# Estimating the causal effect of body mass index on gut microbiota variation

**DOI:** 10.1101/2025.08.18.25333926

**Authors:** David A. Hughes, Laura J. Corbin, Sebastian Proost, Kaitlin H. Wade, Jeroen Raes, Nicholas J. Timpson

## Abstract

The gut microbiome is a complex ecosystem which has population-level variation in composition and abundance known to be associated with body mass index (BMI). The nature of these relationships is largely unknown and potentially confounded by environment, diet and other behavioral traits. We used fecal 16S rRNA data from 2,225 individuals from the Flemish Gut Flora project to derive 368 microbiota traits (MTs) including diversity, abundance, presence, or absence, enterotype class and abundance ratio. We assessed the relationship between BMI and those traits in observational and Mendelian randomization (MR) frameworks, the latter being used to estimate a causal effect of BMI on MT variation. We found that 141 (38%) of MTs associated with BMI in observational analyses. These estimates showed concordance with those from MR, suggesting that BMI has a broad influence on gut MTs. Evidence here was strong enough to suggest causal BMI effects for 41 MTs (11% of all those tested). This included a reduction in overall diversity, a decrease in the abundance of genera *Barnesiella* of phylum Bacteroidetes (B) and a decrease in the abundance of genera *Sporobacter* of phylum Firmicutes (F) with higher BMI. There was also an increase in the ratio of genera *Roseburia* to genera *Sporobacter* (F/F), genera *Oscillibacter* to *Sporobacter* (F/F), genera *Bacteroides* to *Sporobacter* (B/F), and *Bacteroides* to *Barnesiella* (B/B) with increases in BMI. The log-odds of assignment to enterotype Bacteroides2 increased and – in females – the presence of genera Adlercreutzia decreased with higher BMI. Previous studies have implied that variation in the gut microbiome influences BMI, but the present results support the conclusion that relationships between BMI and microbiome variation are, at the very least, bi-directional.

## Supplementary Tables for "Estimating the causal effect of body mass index on gut microbiota variation" (part 1 of 3)

### Sheet: Table_S1
Supplementary Table 1: Microbiota trait (MT) summary statistics
microbial trait (MT) name or id	the microbioal trait tax, prefixed by the taxonomic level. P=phylum, C=class, O=order, F=family, G=genus, or by Div for diversity, or Enterotype for enterotype.	the type of microbial trait (MT), as identifed by the suffix in column 1, or the "trait_name"	the sample size used to estimate the summary statistics in this table	number of observations non-zero or present (PA), or classified as Enterotype X	number of observations zero or absent (PA), or classified as not-Enterotype X	the mean or average abundance of the MT in the sample population	the standard deviation of the MT in the FGFP sample population	the median abundance of the MT in the FGFP sample population	the trimmed mean abundance, removing the top and bottom 0.1% of obervations prior to estimation, of the MT in the FGFP sample population	the median absolute deviation of the median for the MT in the FGFP sample population	the minimum abundance values observed for the MT in the FGFP sample population	the maximum abundance value observed for the MT in the FGFP sample population	the range of abundance values observed for the MT in the FGFP sample population	the skew for the abundance distribution for the MT in the FGFP sample population	the kurtosis for the abundance distribution of the MT in the FGFP sample population	the standard error (sd/sqrt(n)) of the abundance distribution for the MT in the FGFP sample population	the Shapiro's W-statistic for normality for the MT in the FGFP sample population	the proportion of zero values in the MT	the proportion of non-zero values in the MT	the phylum for the microbial trait	the class for the microbial trait	the order for the microbial trait	the family for the microbial trait	the genus for the microbial trait	taxa 1 or the numerator of the ratio (RA) microbial trait	taxa 2 or the denominator of the ratio (RA) microbial trait	the phylum for taxa 1 of the ratio (RA) MT	the phylum for taxa 2 of the raito (RA) MT	the two phyla for taxa 1 and taxa 2 of the ratio (RA) MT
trait_name	trait_taxa	trait_type	n	present_1_count	absent_0_count	mean	sd	median	trimmed	mad	min	max	range	skew	kurtosis	se	shapiro_W	proportion_zero	proportion_not_zero	Phylum	Class	Order	Family	Genus	taxa1	taxa2	phylum1	phylum2	phylum_ratio
MDS1	MDS1	abundance	2228	NA	NA	-0.0001562	0.253293	0.00695136	0.00724392	0.227134	-1.83793	0.834724	2.67266	-0.613171	2.63314	0.00536618	0.975371	0	1	Diversity	NA	NA	NA	NA	NA	NA	NA	NA	NA
MDS2	MDS2	abundance	2228	NA	NA	0.00068	0.194764	0.00465506	0.00479296	0.158432	-1.03252	0.852031	1.88456	-0.321901	1.82329	0.0041262	0.978675	0	1	Diversity	NA	NA	NA	NA	NA	NA	NA	NA	NA
Div_NumberGenera	Div_NumberGenera	abundance	2228	NA	NA	62.9286	11.9303	63	62.9557	11.8608	23	103	80	-0.0328624	0.0847681	0.252751	0.998768	0	1	Diversity	NA	NA	NA	NA	NA	NA	NA	NA	NA
Div_Shannon	Div_Shannon	abundance	2228	NA	NA	2.75778	0.353925	2.78881	2.77911	0.355831	0.677607	3.58451	2.90691	-0.710788	1.00009	0.00749815	0.972573	0	1	Diversity	NA	NA	NA	NA	NA	NA	NA	NA	NA
Div_Chao1	Div_Chao1	abundance	2228	NA	NA	64.709	12.7514	64.5	64.5963	12.6021	23	111	88	0.0784442	0.166191	0.270147	0.998632	0	1	Diversity	NA	NA	NA	NA	NA	NA	NA	NA	NA
P_Actinobacteria_1_AB	P_Actinobacteria	abundance	2228	NA	NA	246.565	326.545	143	178.72	136.399	0	3359	3359	3.67722	19.6332	6.91807	0.631023	0.00044883	0.999551	Actinobacteriota	NA	NA	NA	NA	NA	NA	NA	NA	NA
P_Bacteroidetes_1_AB	P_Bacteroidetes	abundance	2228	NA	NA	2590.47	1352.47	2352	2479	1255.76	45	9065	9020	0.850269	0.831475	28.6531	0.957562	0	1	Bacteroidetes	NA	NA	NA	NA	NA	NA	NA	NA	NA
P_Euryarchaeota_0.456_trunc_AB	P_Euryarchaeota	zero-truncated abundance	1017	NA	NA	39.41	74.7689	17	24.362	19.2738	1	940	939	6.44289	59.8695	2.34455	0.453085	0	1	Euryarchaeota	NA	NA	NA	NA	NA	NA	NA	NA	NA
P_Firmicutes_1_AB	P_Firmicutes	abundance	2228	NA	NA	6634.5	1396.34	6854.5	6736.18	1305.43	647	9701	9054	-0.74346	0.57689	29.5825	0.96707	0	1	Firmicutes	NA	NA	NA	NA	NA	NA	NA	NA	NA
P_Proteobacteria_0.996_AB	P_Proteobacteria	abundance	2228	NA	NA	338.818	532.735	189	230.3	164.569	0	6654	6654	4.98831	33.2992	11.2863	0.5044	0.00448833	0.995512	Proteobacteria	NA	NA	NA	NA	NA	NA	NA	NA	NA
P_Verrucomicrobia_0.67_trunc_AB	P_Verrucomicrobia	zero-truncated abundance	1493	NA	NA	116.096	298.043	33	57.4326	42.9954	1	4990	4989	8.10827	93.188	7.71345	0.35646	0	1	Verrucomicrobiota	NA	NA	NA	NA	NA	NA	NA	NA	NA
P_unclassified_K_Bacteria_0.798_trunc_AB	P_unclassified_K_Bacteria	zero-truncated abundance	1778	NA	NA	80.2728	153.692	30.5	47.059	39.2889	1	1651	1650	4.96724	32.7464	3.64489	0.49592	0	1	Bacteria	NA	NA	NA	NA	NA	NA	NA	NA	NA
P_unclassified_K_Bacteria_0.798_AB	P_unclassified_K_Bacteria	abundance	2228	NA	NA	64.0597	141.022	17	33.2763	25.2042	0	1651	1651	5.44027	39.6879	2.98764	0.458338	0.201975	0.798025	Bacteria	NA	NA	NA	NA	NA	NA	NA	NA	NA
C_Actinobacteria_1_AB	C_Actinobacteria	abundance	2228	NA	NA	246.56	326.546	143	178.714	136.399	0	3359	3359	3.67721	19.6329	6.9181	0.631017	0.00044883	0.999551	Actinobacteriota	Actinobacteria	NA	NA	NA	NA	NA	NA	NA	NA
C_Alphaproteobacteria_0.614_trunc_AB	C_Alphaproteobacteria	zero-truncated abundance	1367	NA	NA	94.9327	184.514	40	58.4557	50.4084	1	2641	2640	6.91793	72.6669	4.99053	0.458066	0	1	Proteobacteria	Alphaproteobacteria	NA	NA	NA	NA	NA	NA	NA	NA
C_Bacilli_0.928_AB	C_Bacilli	abundance	2228	NA	NA	72.1634	217.142	17	28.7108	20.7564	0	4360	4360	8.98895	119.017	4.6003	0.306642	0.0718133	0.928187	Firmicutes	Bacilli	NA	NA	NA	NA	NA	NA	NA	NA
C_Bacteroidia_1_AB	C_Bacteroidia	abundance	2228	NA	NA	2578.29	1352.77	2342.5	2465.8	1256.5	45	9065	9020	0.85406	0.826196	28.6594	0.95693	0	1	Bacteroidetes	Bacteroidia	NA	NA	NA	NA	NA	NA	NA	NA
C_Betaproteobacteria_0.958_AB	C_Betaproteobacteria	abundance	2228	NA	NA	95.2742	94.1747	70	79.6648	60.7866	0	976	976	2.63009	12.137	1.99516	0.782004	0.0417415	0.958259	Proteobacteria	Betaproteobacteria	NA	NA	NA	NA	NA	NA	NA	NA
C_Clostridia_1_AB	C_Clostridia	abundance	2228	NA	NA	6048.21	1401.55	6248	6150.44	1320.26	460	9061	8601	-0.724805	0.440926	29.6928	0.967221	0	1	Firmicutes	Clostridia	NA	NA	NA	NA	NA	NA	NA	NA
C_Deltaproteobacteria_0.896_AB	C_Deltaproteobacteria	abundance	2228	NA	NA	42.0732	80.5615	19	27.0056	23.7216	0	1291	1291	7.40603	83.1653	1.70675	0.451407	0.104129	0.895871	Proteobacteria	Deltaproteobacteria	NA	NA	NA	NA	NA	NA	NA	NA
C_Erysipelotrichia_0.999_AB	C_Erysipelotrichia	abundance	2228	NA	NA	219.888	323.866	120	154.449	114.16	0	4697	4697	5.13275	42.6835	6.86132	0.558387	0.00089767	0.999102	Firmicutes	Erysipelotrichia	NA	NA	NA	NA	NA	NA	NA	NA
C_Gammaproteobacteria_0.734_trunc_AB	C_Gammaproteobacteria	zero-truncated abundance	1636	NA	NA	163.642	560.686	10	28.8794	11.8608	1	6598	6597	5.52998	36.6542	13.8621	0.311953	0	1	Proteobacteria	Gammaproteobacteria	NA	NA	NA	NA	NA	NA	NA	NA
C_Methanobacteria_0.449_trunc_AB	C_Methanobacteria	zero-truncated abundance	1000	NA	NA	37.625	74.4633	16	22.6125	17.7912	1	940	939	6.62494	62.1581	2.35474	0.433339	0	1	Euryarchaeota	Methanobacteria	NA	NA	NA	NA	NA	NA	NA	NA
C_Negativicutes_0.992_AB	C_Negativicutes	abundance	2228	NA	NA	191.937	320.446	95	126.853	91.9212	0	6129	6129	6.29204	71.08	6.78886	0.497713	0.00763016	0.99237	Firmicutes	Negativicutes	NA	NA	NA	NA	NA	NA	NA	NA
C_Verrucomicrobiae_0.61_trunc_AB	C_Verrucomicrobiae	zero-truncated abundance	1358	NA	NA	121.93	309.582	34	60.6213	44.478	1	4990	4989	7.86895	87.0895	8.40091	0.361779	0	1	Verrucomicrobiota	Verrucomicrobiae	NA	NA	NA	NA	NA	NA	NA	NA
C_unclassified_K_Bacteria_0.798_trunc_AB	C_unclassified_K_Bacteria	zero-truncated abundance	1778	NA	NA	80.2728	153.692	30.5	47.059	39.2889	1	1651	1650	4.96724	32.7464	3.64489	0.49592	0	1	Bacteria	NA	NA	NA	NA	NA	NA	NA	NA	NA
C_unclassified_K_Bacteria_0.798_AB	C_unclassified_K_Bacteria	abundance	2228	NA	NA	64.0597	141.022	17	33.2763	25.2042	0	1651	1651	5.44027	39.6879	2.98764	0.458338	0.201975	0.798025	Bacteria	NA	NA	NA	NA	NA	NA	NA	NA	NA
C_unclassified_P_Firmicutes_0.856_trunc_AB	C_unclassified_P_Firmicutes	zero-truncated abundance	1908	NA	NA	119.458	190.073	54	82.4149	71.1648	1	4262	4261	7.19894	122.547	4.35142	0.570285	0	1	Firmicutes	NA	NA	NA	NA	NA	NA	NA	NA	NA
C_unclassified_P_Firmicutes_0.856_AB	C_unclassified_P_Firmicutes	abundance	2228	NA	NA	102.301	180.81	35	65.6816	51.891	0	4262	4262	7.40575	131.081	3.83059	0.547154	0.143627	0.856373	Firmicutes	NA	NA	NA	NA	NA	NA	NA	NA	NA
C_unclassified_P_Proteobacteria_0.455_trunc_AB	C_unclassified_P_Proteobacteria	zero-truncated abundance	1013	NA	NA	50.2349	123.584	20	30.6856	25.2042	1	3118	3117	16.1488	376.617	3.88292	0.30023	0	1	Proteobacteria	NA	NA	NA	NA	NA	NA	NA	NA	NA
O_Bacteroidales_1_AB	O_Bacteroidales	abundance	2228	NA	NA	2578.29	1352.77	2342.5	2465.8	1256.5	45	9065	9020	0.85406	0.826196	28.6594	0.95693	0	1	Bacteroidetes	Bacteroidia	Bacteroidales	NA	NA	NA	NA	NA	NA	NA
O_Bifidobacteriales_0.889_AB	O_Bifidobacteriales	abundance	2228	NA	NA	158.021	291.562	54.5	92.5336	76.3539	0	3258	3258	4.3768	27.1675	6.17693	0.540964	0.111311	0.888689	Actinobacteriota	Actinomycetia	Bifidobacteriales	NA	NA	NA	NA	NA	NA	NA
O_Burkholderiales_0.958_AB	O_Burkholderiales	abundance	2228	NA	NA	95.2702	94.1765	70	79.6598	60.7866	0	976	976	2.63003	12.1363	1.99519	0.782005	0.0417415	0.958259	Pseudomonadota	Betaproteobacteria	Burkholderiales	NA	NA	NA	NA	NA	NA	NA
O_Clostridiales_1_AB	O_Clostridiales	abundance	2228	NA	NA	6033.32	1398.55	6233	6134.49	1324.7	460	9061	8601	-0.720013	0.435995	29.6292	0.967688	0	1	Firmicutes	Clostridia	Clostridiales	NA	NA	NA	NA	NA	NA	NA
O_Coriobacteriales_0.995_AB	O_Coriobacteriales	abundance	2228	NA	NA	87.3595	101.653	58	68.3397	50.4084	0	1518	1518	4.19856	32.3413	2.15358	0.65148	0.00493716	0.995063	Actinobacteriota	Coriobacteriia	Coriobacteriales	NA	NA	NA	NA	NA	NA	NA
O_Desulfovibrionales_0.887_trunc_AB	O_Desulfovibrionales	zero-truncated abundance	1976	NA	NA	37.4378	48.8539	21	27.3262	22.239	1	557	556	3.21876	15.5266	1.09902	0.668361	0	1	Thermodesulfobacteriota	Desulfovibrionia	Desulfovibrionales	NA	NA	NA	NA	NA	NA	NA
O_Desulfovibrionales_0.887_AB	O_Desulfovibrionales	abundance	2228	NA	NA	33.2033	47.5109	17	23.218	20.7564	0	557	557	3.3163	16.5473	1.00655	0.657285	0.113106	0.886894	Thermodesulfobacteriota	Desulfovibrionia	Desulfovibrionales	NA	NA	NA	NA	NA	NA	NA
O_Enterobacteriales_0.548_trunc_AB	O_Enterobacteriales	zero-truncated abundance	1222	NA	NA	165.328	533.689	9	34.1207	10.3782	1	5432	5431	5.2418	32.4819	15.267	0.33509	0	1	Proteobacteria	Gammaproteobacteria	Enterobacterales	NA	NA	NA	NA	NA	NA	NA
O_Erysipelotrichales_0.999_AB	O_Erysipelotrichales	abundance	2228	NA	NA	219.888	323.866	120	154.449	114.16	0	4697	4697	5.13275	42.6835	6.86132	0.558387	0.00089767	0.999102	Firmicutes	Erysipelotrichia	Erysipelotrichales	NA	NA	NA	NA	NA	NA	NA
O_Lactobacillales_0.923_AB	O_Lactobacillales	abundance	2228	NA	NA	71.7796	217.064	16	28.3229	19.2738	0	4360	4360	8.9955	119.188	4.59864	0.306183	0.0767504	0.92325	Firmicutes	Bacilli	Lactobacillales	NA	NA	NA	NA	NA	NA	NA
O_Methanobacteriales_0.449_trunc_AB	O_Methanobacteriales	zero-truncated abundance	1000	NA	NA	37.625	74.4633	16	22.6125	17.7912	1	940	939	6.62494	62.1581	2.35474	0.433339	0	1	Euryarchaeota	Methanobacteria	Methanobacteriales	NA	NA	NA	NA	NA	NA	NA
O_Rhodospirillales_0.602_trunc_AB	O_Rhodospirillales	zero-truncated abundance	1341	NA	NA	87.5041	166.732	36	54.1342	44.478	1	2485	2484	6.72178	71.6988	4.55308	0.473107	0	1	Pseudomonadota	Alphaproteobacteria	Rhodospirillales	NA	NA	NA	NA	NA	NA	NA
O_Selenomonadales_0.992_AB	O_Selenomonadales	abundance	2228	NA	NA	191.937	320.446	95	126.853	91.9212	0	6129	6129	6.29204	71.08	6.78886	0.497713	0.00763016	0.99237	Firmicutes	Negativicutes	Selenomonadales	NA	NA	NA	NA	NA	NA	NA
O_Verrucomicrobiales_0.61_trunc_AB	O_Verrucomicrobiales	zero-truncated abundance	1358	NA	NA	121.93	309.582	34	60.6213	44.478	1	4990	4989	7.86895	87.0895	8.40091	0.361779	0	1	Verrucomicrobiota	Verrucomicrobiae	Verrucomicrobiales	NA	NA	NA	NA	NA	NA	NA
O_unclassified_C_Clostridia_0.692_trunc_AB	O_unclassified_C_Clostridia	zero-truncated abundance	1542	NA	NA	21.5175	34.8462	15	16.7374	11.8608	1	965	964	15.0934	362.532	0.887387	0.368025	0	1	Firmicutes	Clostridia	NA	NA	NA	NA	NA	NA	NA	NA
O_unclassified_K_Bacteria_0.798_trunc_AB	O_unclassified_K_Bacteria	zero-truncated abundance	1778	NA	NA	80.2728	153.692	30.5	47.059	39.2889	1	1651	1650	4.96724	32.7464	3.64489	0.49592	0	1	Bacteria	NA	NA	NA	NA	NA	NA	NA	NA	NA
O_unclassified_K_Bacteria_0.798_AB	O_unclassified_K_Bacteria	abundance	2228	NA	NA	64.0597	141.022	17	33.2763	25.2042	0	1651	1651	5.44027	39.6879	2.98764	0.458338	0.201975	0.798025	Bacteria	NA	NA	NA	NA	NA	NA	NA	NA	NA
O_unclassified_P_Firmicutes_0.856_trunc_AB	O_unclassified_P_Firmicutes	zero-truncated abundance	1908	NA	NA	119.458	190.073	54	82.4149	71.1648	1	4262	4261	7.19894	122.547	4.35142	0.570285	0	1	Firmicutes	NA	NA	NA	NA	NA	NA	NA	NA	NA
O_unclassified_P_Firmicutes_0.856_AB	O_unclassified_P_Firmicutes	abundance	2228	NA	NA	102.301	180.81	35	65.6816	51.891	0	4262	4262	7.40575	131.081	3.83059	0.547154	0.143627	0.856373	Firmicutes	NA	NA	NA	NA	NA	NA	NA	NA	NA
O_unclassified_P_Proteobacteria_0.455_trunc_AB	O_unclassified_P_Proteobacteria	zero-truncated abundance	1013	NA	NA	50.2349	123.584	20	30.6856	25.2042	1	3118	3117	16.1488	376.617	3.88292	0.30023	0	1	Proteobacteria	NA	NA	NA	NA	NA	NA	NA	NA	NA
F_Acidaminococcaceae_0.715_trunc_AB	F_Acidaminococcaceae	zero-truncated abundance	1593	NA	NA	78.8481	133.221	40	52.92	38.5476	1	1764	1763	5.97614	51.4011	3.33783	0.483951	0	1	Firmicutes	Negativicutes	Acidaminococcales	Acidaminococcaceae	NA	NA	NA	NA	NA	NA
F_Bacteroidaceae_1_AB	F_Bacteroidaceae	abundance	2228	NA	NA	1491.14	1157.74	1221	1341.18	1016.32	0	8847	8847	1.28176	2.0287	24.5276	0.901341	0.00044883	0.999551	Bacteroidetes	Bacteroidia	Bacteroidales	Bacteroidaceae	NA	NA	NA	NA	NA	NA
F_Bifidobacteriaceae_0.889_AB	F_Bifidobacteriaceae	abundance	2228	NA	NA	158.021	291.562	54.5	92.5336	76.3539	0	3258	3258	4.3768	27.1675	6.17693	0.540964	0.111311	0.888689	Actinobacteriota	Actinomycetia	Bifidobacteriales	Bifidobacteriaceae	NA	NA	NA	NA	NA	NA
F_Clostridiaceae_1_0.664_trunc_AB	F_Clostridiaceae_1	zero-truncated abundance	1479	NA	NA	32.2326	88.1889	11	18.2937	13.3434	1	2790	2789	21.3965	646.121	2.29314	0.258362	0	1	Firmicutes	Clostridia	Clostridiales	Clostridiaceae	NA	NA	NA	NA	NA	NA
F_Coriobacteriaceae_0.995_AB	F_Coriobacteriaceae	abundance	2228	NA	NA	87.3595	101.653	58	68.3397	50.4084	0	1518	1518	4.19856	32.3413	2.15358	0.65148	0.00493716	0.995063	Actinobacteriota	Coriobacteriia	Coriobacteriales	Coriobacteriaceae	NA	NA	NA	NA	NA	NA
F_Desulfovibrionaceae_0.857_trunc_AB	F_Desulfovibrionaceae	zero-truncated abundance	1910	NA	NA	36.6545	48.1195	20	26.6531	20.7564	1	556	555	3.23606	15.8548	1.10104	0.666018	0	1	Thermodesulfobacteriota	Desulfovibrionia	Desulfovibrionales	Desulfovibrionaceae	NA	NA	NA	NA	NA	NA
F_Desulfovibrionaceae_0.857_AB	F_Desulfovibrionaceae	abundance	2228	NA	NA	31.4228	46.3608	16	21.5404	20.7564	0	556	556	3.37133	17.2606	0.982185	0.649392	0.142729	0.857271	Thermodesulfobacteriota	Desulfovibrionia	Desulfovibrionales	Desulfovibrionaceae	NA	NA	NA	NA	NA	NA
F_Enterobacteriaceae_0.548_trunc_AB	F_Enterobacteriaceae	zero-truncated abundance	1222	NA	NA	165.328	533.689	9	34.1207	10.3782	1	5432	5431	5.2418	32.4819	15.267	0.33509	0	1	Proteobacteria	Gammaproteobacteria	Enterobacterales	Enterobacteriaceae	NA	NA	NA	NA	NA	NA
F_Erysipelotrichaceae_0.999_AB	F_Erysipelotrichaceae	abundance	2228	NA	NA	219.888	323.866	120	154.449	114.16	0	4697	4697	5.13275	42.6835	6.86132	0.558387	0.00089767	0.999102	Firmicutes	Erysipelotrichia	Erysipelotrichales	Erysipelotrichaceae	NA	NA	NA	NA	NA	NA
F_Lachnospiraceae_1_AB	F_Lachnospiraceae	abundance	2228	NA	NA	3208.99	1121.45	3190.5	3184.7	1133.45	35	7690	7655	0.27029	0.209263	23.7587	0.995357	0	1	Firmicutes	Clostridia	Clostridiales	Lachnospiraceae	NA	NA	NA	NA	NA	NA
F_Methanobacteriaceae_0.449_trunc_AB	F_Methanobacteriaceae	zero-truncated abundance	1000	NA	NA	37.625	74.4633	16	22.6125	17.7912	1	940	939	6.62494	62.1581	2.35474	0.433339	0	1	Euryarchaeota	Methanobacteria	Methanobacteriales	Methanobacteriaceae	NA	NA	NA	NA	NA	NA
F_Peptostreptococcaceae_0.873_trunc_AB	F_Peptostreptococcaceae	zero-truncated abundance	1946	NA	NA	52.7225	80.557	25	35.2291	28.1694	1	1004	1003	3.94206	23.8884	1.82613	0.601725	0	1	Firmicutes	Clostridia	Clostridiales	Peptostreptococcaceae	NA	NA	NA	NA	NA	NA
F_Peptostreptococcaceae_0.873_AB	F_Peptostreptococcaceae	abundance	2228	NA	NA	46.0494	77.2989	19	28.9619	25.2042	0	1004	1004	4.11645	26.1062	1.63763	0.583292	0.126571	0.873429	Firmicutes	Clostridia	Clostridiales	Peptostreptococcaceae	NA	NA	NA	NA	NA	NA
F_Porphyromonadaceae_0.994_AB	F_Porphyromonadaceae	abundance	2228	NA	NA	299.027	279.305	223	251.584	163.086	0	3464	3464	3.19594	18.1618	5.91726	0.738602	0.00583483	0.994165	Bacteroidetes	Bacteroidia	Bacteroidales	Porphyromonadaceae	NA	NA	NA	NA	NA	NA
F_Prevotellaceae_0.706_trunc_AB	F_Prevotellaceae	zero-truncated abundance	1573	NA	NA	773.519	1215.04	202	486.108	274.281	1	7329	7328	2.20757	4.78594	30.6356	0.667235	0	1	Bacteroidetes	Bacteroidia	Bacteroidales	Prevotellaceae	NA	NA	NA	NA	NA	NA
F_Rhodospirillaceae_0.586_trunc_AB	F_Rhodospirillaceae	zero-truncated abundance	1306	NA	NA	83.7052	164.475	33	51.022	41.5128	1	2485	2484	7.03073	77.3903	4.55122	0.455641	0	1	Proteobacteria	Alphaproteobacteria	Rhodospirillales	Rhodospirillaceae	NA	NA	NA	NA	NA	NA
F_Rikenellaceae_0.983_AB	F_Rikenellaceae	abundance	2228	NA	NA	226.906	322.648	128.5	165.04	131.951	0	5660	5660	5.29549	53.7448	6.83552	0.592084	0.0166068	0.983393	Bacteroidetes	Bacteroidia	Bacteroidales	Rikenellaceae	NA	NA	NA	NA	NA	NA
F_Ruminococcaceae_1_AB	F_Ruminococcaceae	abundance	2228	NA	NA	2538.05	917.029	2592.5	2557.31	890.301	18	5902	5884	-0.162774	0.0486176	19.4279	0.996161	0	1	Firmicutes	Clostridia	Clostridiales	Ruminococcaceae	NA	NA	NA	NA	NA	NA
F_Streptococcaceae_0.901_AB	F_Streptococcaceae	abundance	2228	NA	NA	47.9452	138.357	12	20.0163	14.826	0	2258	2258	8.12862	90.5899	2.93118	0.320643	0.0991921	0.900808	Firmicutes	Bacilli	Lactobacillales	Streptococcaceae	NA	NA	NA	NA	NA	NA
F_Sutterellaceae_0.935_AB	F_Sutterellaceae	abundance	2228	NA	NA	85.5323	92.9675	58	69.3593	59.304	0	973	973	2.75292	13.0252	1.96958	0.761787	0.0650808	0.934919	Proteobacteria	Betaproteobacteria	Burkholderiales	Sutterellaceae	NA	NA	NA	NA	NA	NA
F_Veillonellaceae_0.757_trunc_AB	F_Veillonellaceae	zero-truncated abundance	1686	NA	NA	178.887	333.932	84	112.397	110.454	1	6078	6077	6.59937	75.2751	8.13259	0.484136	0	1	Firmicutes	Negativicutes	Selenomonadales	Veillonellaceae	NA	NA	NA	NA	NA	NA
F_Veillonellaceae_0.757_AB	F_Veillonellaceae	abundance	2228	NA	NA	135.37	300.441	38.5	73.8638	57.0801	0	6078	6078	7.24311	91.4987	6.36505	0.442561	0.243267	0.756733	Firmicutes	Negativicutes	Selenomonadales	Veillonellaceae	NA	NA	NA	NA	NA	NA
F_Verrucomicrobiaceae_0.61_trunc_AB	F_Verrucomicrobiaceae	zero-truncated abundance	1358	NA	NA	121.93	309.582	34	60.6213	44.478	1	4990	4989	7.86895	87.0895	8.40091	0.361779	0	1	Verrucomicrobiota	Verrucomicrobiae	Verrucomicrobiales	Verrucomicrobiaceae	NA	NA	NA	NA	NA	NA
F_unclassified_C_Clostridia_0.692_trunc_AB	F_unclassified_C_Clostridia	zero-truncated abundance	1542	NA	NA	21.5175	34.8462	15	16.7374	11.8608	1	965	964	15.0934	362.532	0.887387	0.368025	0	1	Firmicutes	Clostridia	NA	NA	NA	NA	NA	NA	NA	NA
F_unclassified_K_Bacteria_0.798_trunc_AB	F_unclassified_K_Bacteria	zero-truncated abundance	1778	NA	NA	80.2728	153.692	30.5	47.059	39.2889	1	1651	1650	4.96724	32.7464	3.64489	0.49592	0	1	Bacteria	NA	NA	NA	NA	NA	NA	NA	NA	NA
F_unclassified_K_Bacteria_0.798_AB	F_unclassified_K_Bacteria	abundance	2228	NA	NA	64.0597	141.022	17	33.2763	25.2042	0	1651	1651	5.44027	39.6879	2.98764	0.458338	0.201975	0.798025	Bacteria	NA	NA	NA	NA	NA	NA	NA	NA	NA
F_unclassified_O_Clostridiales_0.955_AB	F_unclassified_O_Clostridiales	abundance	2228	NA	NA	195.313	289.19	97	136.17	123.056	0	3575	3575	3.99095	25.8707	6.1267	0.627978	0.0448833	0.955117	Firmicutes	Clostridia	Clostridiales	NA	NA	NA	NA	NA	NA	NA
F_unclassified_P_Firmicutes_0.856_trunc_AB	F_unclassified_P_Firmicutes	zero-truncated abundance	1908	NA	NA	119.458	190.073	54	82.4149	71.1648	1	4262	4261	7.19894	122.547	4.35142	0.570285	0	1	Firmicutes	NA	NA	NA	NA	NA	NA	NA	NA	NA
F_unclassified_P_Firmicutes_0.856_AB	F_unclassified_P_Firmicutes	abundance	2228	NA	NA	102.301	180.81	35	65.6816	51.891	0	4262	4262	7.40575	131.081	3.83059	0.547154	0.143627	0.856373	Firmicutes	NA	NA	NA	NA	NA	NA	NA	NA	NA
F_unclassified_P_Proteobacteria_0.455_trunc_AB	F_unclassified_P_Proteobacteria	zero-truncated abundance	1013	NA	NA	50.2349	123.584	20	30.6856	25.2042	1	3118	3117	16.1488	376.617	3.88292	0.30023	0	1	Proteobacteria	NA	NA	NA	NA	NA	NA	NA	NA	NA
G_Akkermansia_0.61_trunc_AB	G_Akkermansia	zero-truncated abundance	1358	NA	NA	121.93	309.582	34	60.6213	44.478	1	4990	4989	7.86895	87.0895	8.40091	0.361779	0	1	Verrucomicrobiota	Verrucomicrobiae	Verrucomicrobiales	Akkermansiaceae	Akkermansia	NA	NA	NA	NA	NA
G_Alistipes_0.983_AB	G_Alistipes	abundance	2228	NA	NA	215.735	316.955	116	154.206	124.538	0	5660	5660	5.4648	57.3035	6.71491	0.580075	0.0170557	0.982944	Bacteroidetes	Bacteroidia	Bacteroidales	Rikenellaceae	Alistipes	NA	NA	NA	NA	NA
G_Anaerostipes_0.992_AB	G_Anaerostipes	abundance	2228	NA	NA	145.527	176.282	94	113.211	84.5082	0	2501	2501	4.38562	34.2532	3.73465	0.641239	0.00763016	0.99237	Firmicutes	Clostridia	Clostridiales	Lachnospiraceae	Anaerostipes	NA	NA	NA	NA	NA
G_Bacteroides_1_AB	G_Bacteroides	abundance	2228	NA	NA	1490.84	1157.55	1221	1340.91	1016.32	0	8847	8847	1.28189	2.03019	24.5235	0.901345	0.00044883	0.999551	Bacteroidetes	Bacteroidia	Bacteroidales	Bacteroidaceae	Bacteroides	NA	NA	NA	NA	NA
G_Barnesiella_0.865_trunc_AB	G_Barnesiella	zero-truncated abundance	1927	NA	NA	74.4105	126.972	35	49.615	38.5476	1	1912	1911	6.23411	61.2013	2.89246	0.497917	0	1	Bacteroidetes	Bacteroidia	Bacteroidales	Barnesiellaceae	Barnesiella	NA	NA	NA	NA	NA
G_Barnesiella_0.865_AB	G_Barnesiella	abundance	2228	NA	NA	64.3577	120.79	28	40.4501	37.065	0	1912	1912	6.48146	66.9347	2.55901	0.486172	0.135099	0.864901	Bacteroidetes	Bacteroidia	Bacteroidales	Barnesiellaceae	Barnesiella	NA	NA	NA	NA	NA
G_Bifidobacterium_0.888_AB	G_Bifidobacterium	abundance	2228	NA	NA	157.992	291.557	54.5	92.5022	76.3539	0	3258	3258	4.37713	27.1708	6.17684	0.540933	0.111759	0.888241	Actinobacteriota	Actinomycetia	Bifidobacteriales	Bifidobacteriaceae	Bifidobacterium	NA	NA	NA	NA	NA
G_Blautia_1_AB	G_Blautia	abundance	2228	NA	NA	543.933	419.021	439	477.697	254.266	0	5346	5346	3.51115	23.3883	8.87725	0.738216	0.00044883	0.999551	Firmicutes	Clostridia	Clostridiales	Lachnospiraceae	Blautia_1_AB	NA	NA	NA	NA	NA
G_Butyricicoccus_0.994_AB	G_Butyricicoccus	abundance	2228	NA	NA	49.8402	40.8497	41	44.1541	28.1694	0	542	542	3.40303	25.142	0.865428	0.770433	0.00628366	0.993716	Firmicutes	Clostridia	Clostridiales	Clostridiaceae	Butyricicoccus	NA	NA	NA	NA	NA
G_Clostridium_IV_0.992_AB	G_Clostridium_IV	abundance	2228	NA	NA	155.247	203.721	91.5	114.37	95.6277	0	2043	2043	3.54933	18.2756	4.31597	0.651968	0.00807899	0.991921	Firmicutes	Clostridia	Clostridiales	Clostridiaceae	Clostridium_IV	NA	NA	NA	NA	NA
G_Clostridium_sensu_stricto_0.658_trunc_AB	G_Clostridium_sensu_stricto	zero-truncated abundance	1465	NA	NA	32.4307	88.567	11	18.422	13.3434	1	2790	2789	21.3188	641.014	2.31394	0.258977	0	1	Firmicutes	Clostridia	Clostridiales	Clostridiaceae	Clostridium_sensu_stricto	NA	NA	NA	NA	NA
G_Clostridium_XlVa_0.998_AB	G_Clostridium_XlVa	abundance	2228	NA	NA	212.918	177.169	163	184.027	111.195	0	1764	1764	2.53568	10.8579	3.75344	0.788425	0.00224417	0.997756	Firmicutes	Clostridia	Lachnospirales	Clostridiaceae	Clostridium_XlVa	NA	NA	NA	NA	NA
G_Clostridium_XlVb_0.883_trunc_AB	G_Clostridium_XlVb	zero-truncated abundance	1967	NA	NA	22.5226	25.251	15	17.9886	14.826	1	343	342	3.41919	22.9693	0.569347	0.71983	0	1	Firmicutes	Clostridia	Lachnospirales	Clostridiaceae	Clostridium_XlVb	NA	NA	NA	NA	NA
G_Clostridium_XlVb_0.883_AB	G_Clostridium_XlVb	abundance	2228	NA	NA	19.8842	24.8067	12	15.3638	14.826	0	343	343	3.41623	23.0793	0.525547	0.71496	0.117145	0.882855	Firmicutes	Clostridia	Lachnospirales	Clostridiaceae	Clostridium_XlVb	NA	NA	NA	NA	NA
G_Clostridium_XVIII_0.952_AB	G_Clostridium_XVIII	abundance	2228	NA	NA	91.9551	160.723	43	59.7158	50.4084	0	2488	2488	6.05524	59.0438	3.40503	0.503427	0.0475763	0.952424	Firmicutes	Clostridia	Lachnospirales	Clostridiaceae	Clostridium_XVIII	NA	NA	NA	NA	NA
G_Collinsella_0.89_AB	G_Collinsella	abundance	2228	NA	NA	36.4363	63.8702	18	24.4613	20.7564	0	1458	1458	8.06786	127.77	1.35313	0.487092	0.109964	0.890036	Actinobacteriota	Coriobacteriia	Coriobacteriales	Coriobacteriaceae	Collinsella	NA	NA	NA	NA	NA
G_Coprococcus_0.945_AB	G_Coprococcus	abundance	2228	NA	NA	170.419	188.798	110	137.089	102.299	0	2623	2623	3.11711	19.5418	3.99981	0.737477	0.0547576	0.945242	Firmicutes	Clostridia	Clostridiales	Lachnospiraceae	Coprococcus	NA	NA	NA	NA	NA
G_Dialister_0.505_trunc_AB	G_Dialister	zero-truncated abundance	1126	NA	NA	168.172	232.067	108	124.447	96.369	1	2658	2657	4.63063	31.7405	6.91581	0.588856	0	1	Firmicutes	Negativicutes	Selenomonadales	Veillonellaceae	Dialister	NA	NA	NA	NA	NA
G_Dorea_0.99_AB	G_Dorea	abundance	2228	NA	NA	134.786	108.927	111	118.172	69.6822	0	1163	1163	2.8249	13.5541	2.30769	0.776929	0.00987433	0.990126	Firmicutes	Clostridia	Clostridiales	Lachnospiraceae	Dorea	NA	NA	NA	NA	NA
G_Escherichia_Shigella_0.494_trunc_AB	G_Escherichia_Shigella	zero-truncated abundance	1101	NA	NA	156.06	523.528	8	28.5551	8.8956	1	5432	5431	5.40043	34.6588	15.7778	0.321585	0	1	Proteobacteria	Gammaproteobacteria	Enterobacterales	Enterobacteriaceae	Escherichia_Shigella	NA	NA	NA	NA	NA
G_Faecalibacterium_0.988_AB	G_Faecalibacterium	abundance	2228	NA	NA	1466.76	807.773	1408.5	1430.6	830.997	0	5139	5139	0.464184	0.112794	17.1132	0.983014	0.0121185	0.987882	Firmicutes	Clostridia	Clostridiales	Ruminococcaceae	Faecalibacterium	NA	NA	NA	NA	NA
G_Fusicatenibacter_0.962_AB	G_Fusicatenibacter	abundance	2228	NA	NA	137.846	116.145	114	122.405	85.9908	0	1373	1373	2.52522	14.4897	2.46062	0.827991	0.037702	0.962298	Firmicutes	Clostridia	Clostridiales	Lachnospiraceae	Fusicatenibacter	NA	NA	NA	NA	NA
G_Gemmiger_0.886_trunc_AB	G_Gemmiger	zero-truncated abundance	1975	NA	NA	112.61	182.669	68	79.8602	59.304	1	3586	3585	8.33978	115.004	4.11038	0.451879	0	1	Firmicutes	Clostridia	Clostridiales	Ruminococcaceae	Gemmiger	NA	NA	NA	NA	NA
G_Gemmiger_0.886_AB	G_Gemmiger	abundance	2228	NA	NA	99.8223	175.654	58	68.722	60.7866	0	3586	3586	8.50313	121.807	3.72135	0.455787	0.113555	0.886445	Firmicutes	Clostridia	Clostridiales	Ruminococcaceae	Gemmiger	NA	NA	NA	NA	NA
G_Intestinibacter_0.632_trunc_AB	G_Intestinibacter	zero-truncated abundance	1409	NA	NA	36.0908	57.1926	15	23.6306	16.3086	1	634	633	4.30131	27.8847	1.52365	0.575412	0	1	Firmicutes	Clostridia	Clostridiales	Peptostreptococcaceae	Intestinibacter	NA	NA	NA	NA	NA
G_Oscillibacter_0.981_AB	G_Oscillibacter	abundance	2228	NA	NA	83.9295	93.3235	54	66.1362	47.4432	0	923	923	3.00206	13.2495	1.97712	0.711063	0.018851	0.981149	Firmicutes	Clostridia	Clostridiales	Ruminococcaceae	Oscillibacter	NA	NA	NA	NA	NA
G_Parabacteroides_0.977_AB	G_Parabacteroides	abundance	2228	NA	NA	141.401	166.434	97	113.257	81.543	0	3216	3216	5.7961	69.1282	3.52602	0.616024	0.0233393	0.976661	Bacteroidetes	Bacteroidia	Bacteroidales	Tannerellaceae	Parabacteroides	NA	NA	NA	NA	NA
G_Parasutterella_0.743_trunc_AB	G_Parasutterella	zero-truncated abundance	1656	NA	NA	41.4855	64.1442	16	27.9027	20.7564	1	853	852	3.96289	26.982	1.57626	0.618009	0	1	Proteobacteria	Betaproteobacteria	Burkholderiales	Sutterellaceae	Parasutterella	NA	NA	NA	NA	NA
G_Phascolarctobacterium_0.618_trunc_AB	G_Phascolarctobacterium	zero-truncated abundance	1377	NA	NA	50.9405	60.2667	33	39.6174	29.652	1	857	856	4.10479	31.8334	1.62409	0.663346	0	1	Firmicutes	Negativicutes	Acidaminococcales	Acidaminococcaceae	Phascolarctobacterium	NA	NA	NA	NA	NA
G_Prevotella_0.591_trunc_AB	G_Prevotella	zero-truncated abundance	1316	NA	NA	832.673	1250.99	216.5	552.952	307.639	1	7329	7328	2.00912	3.857	34.4847	0.698578	0	1	Bacteroidetes	Bacteroidia	Bacteroidales	Prevotellaceae	Prevotella	NA	NA	NA	NA	NA
G_Romboutsia_0.763_trunc_AB	G_Romboutsia	zero-truncated abundance	1699	NA	NA	22.7675	33.8088	12	15.8898	11.8608	1	440	439	4.91457	38.3829	0.820225	0.566719	0	1	Firmicutes	Clostridia	Clostridiales	Peptostreptococcaceae	Romboutsia	NA	NA	NA	NA	NA
G_Romboutsia_0.763_AB	G_Romboutsia	abundance	2228	NA	NA	17.3618	31.0711	7	10.8285	10.3782	0	440	440	5.26172	44.7852	0.658263	0.539821	0.237433	0.762567	Firmicutes	Clostridia	Clostridiales	Peptostreptococcaceae	Romboutsia	NA	NA	NA	NA	NA
G_Roseburia_0.988_AB	G_Roseburia	abundance	2228	NA	NA	857.314	746.023	655.5	748.301	593.04	0	5807	5807	1.59584	3.66788	15.805	0.867256	0.0116697	0.98833	Firmicutes	Clostridia	Clostridiales	Lachnospiraceae	Roseburia	NA	NA	NA	NA	NA
G_Ruminococcus_0.943_AB	G_Ruminococcus	abundance	2228	NA	NA	289.623	262.211	232	253.803	217.942	0	2736	2736	2.02325	8.69374	5.55512	0.851736	0.0570018	0.942998	Firmicutes	Clostridia	Clostridiales	Ruminococcaceae	Ruminococcus	NA	NA	NA	NA	NA
G_Ruminococcus2_0.99_AB	G_Ruminococcus2	abundance	2228	NA	NA	137.425	104.964	113	123.237	77.0952	0	959	959	2.17675	8.04309	2.22372	0.835669	0.0103232	0.989677	Firmicutes	Clostridia	Clostridiales	Ruminococcaceae	Ruminococcus2	NA	NA	NA	NA	NA
G_Sporobacter_0.879_trunc_AB	G_Sporobacter	zero-truncated abundance	1958	NA	NA	46.7416	48.0207	33	38.6588	32.6172	1	650	649	2.9528	18.8415	1.08523	0.767554	0	1	Firmicutes	Clostridia	Clostridiales	Clostridiaceae	Sporobacter	NA	NA	NA	NA	NA
G_Sporobacter_0.879_AB	G_Sporobacter	abundance	2228	NA	NA	41.0772	47.531	27	32.7674	32.6172	0	650	650	2.91981	18.4178	1.00698	0.761345	0.121185	0.878815	Firmicutes	Clostridia	Clostridiales	Clostridiaceae	Sporobacter	NA	NA	NA	NA	NA
G_Streptococcus_0.888_AB	G_Streptococcus	abundance	2228	NA	NA	45.0085	129.129	11	18.4058	13.3434	0	2025	2025	7.71863	81.7953	2.73569	0.328058	0.111759	0.888241	Firmicutes	Bacilli	Lactobacillales	Streptococcaceae	Streptococcus	NA	NA	NA	NA	NA
G_Sutterella_0.599_trunc_AB	G_Sutterella	zero-truncated abundance	1335	NA	NA	88.6419	97.115	60	71.0683	60.7866	1	973	972	2.76071	12.6172	2.65794	0.751072	0	1	Proteobacteria	Gammaproteobacteria	Burkholderiales	Burkholderiaceae	Sutterella	NA	NA	NA	NA	NA
G_unclassified_C_Clostridia_0.692_trunc_AB	G_unclassified_C_Clostridia	zero-truncated abundance	1542	NA	NA	21.5175	34.8462	15	16.7374	11.8608	1	965	964	15.0934	362.532	0.887387	0.368025	0	1	Firmicutes	Clostridia	NA	NA	NA	NA	NA	NA	NA	NA
G_unclassified_F_Coriobacteriaceae_0.756_trunc_AB	G_unclassified_F_Coriobacteriaceae	zero-truncated abundance	1685	NA	NA	27.7151	47.0432	13	17.7161	13.3434	1	566	565	5.01168	35.7028	1.14603	0.516738	0	1	Actinobacteriota	Coriobacteriia	Coriobacteriales	Coriobacteriaceae	NA	NA	NA	NA	NA	NA
G_unclassified_F_Coriobacteriaceae_0.756_AB	G_unclassified_F_Coriobacteriaceae	abundance	2228	NA	NA	20.9605	42.604	7	11.7842	10.3782	0	566	566	5.51508	43.902	0.902596	0.482332	0.243716	0.756284	Actinobacteriota	Coriobacteriia	Coriobacteriales	Coriobacteriaceae	NA	NA	NA	NA	NA	NA
G_unclassified_F_Erysipelotrichaceae_0.461_trunc_AB	G_unclassified_F_Erysipelotrichaceae	zero-truncated abundance	1028	NA	NA	43.0146	234.927	4	7.43083	4.4478	1	4565	4564	11.6596	173.359	7.32717	0.155309	0	1	Firmicutes	Erysipelotrichia	Erysipelotrichales	Erysipelotrichaceae	NA	NA	NA	NA	NA	NA
G_unclassified_F_Lachnospiraceae_1_AB	G_unclassified_F_Lachnospiraceae	abundance	2228	NA	NA	738.212	368.316	678	701.029	321.724	0	3272	3272	1.20056	2.63185	7.80303	0.933568	0.00044883	0.999551	Firmicutes	Clostridia	Clostridiales	Lachnospiraceae	NA	NA	NA	NA	NA	NA
G_unclassified_F_Porphyromonadaceae_0.64_trunc_AB	G_unclassified_F_Porphyromonadaceae	zero-truncated abundance	1426	NA	NA	83.6325	155.863	31	48.7023	38.5476	1	2101	2100	4.89812	35.894	4.12745	0.508898	0	1	Bacteroidetes	Bacteroidia	Bacteroidales	Porphyromonadaceae	NA	NA	NA	NA	NA	NA
G_unclassified_F_Rhodospirillaceae_0.505_trunc_AB	G_unclassified_F_Rhodospirillaceae	zero-truncated abundance	1126	NA	NA	82.7433	168.992	32.5	49.643	40.7715	1	2485	2484	7.26706	79.6185	5.03615	0.435481	0	1	Proteobacteria	Alphaproteobacteria	Rhodospirillales	Rhodospirillaceae	NA	NA	NA	NA	NA	NA
G_unclassified_F_Ruminococcaceae_0.996_AB	G_unclassified_F_Ruminococcaceae	abundance	2228	NA	NA	294.901	232.786	235	261.781	174.947	0	2804	2804	1.96978	8.5285	4.93174	0.855727	0.00448833	0.995512	Firmicutes	Clostridia	Clostridiales	Ruminococcaceae	NA	NA	NA	NA	NA	NA
G_unclassified_K_Bacteria_0.798_trunc_AB	G_unclassified_K_Bacteria	zero-truncated abundance	1778	NA	NA	80.2728	153.692	30.5	47.059	39.2889	1	1651	1650	4.96724	32.7464	3.64489	0.49592	0	1	K_Bacteria	NA	NA	NA	NA	NA	NA	NA	NA	NA
G_unclassified_K_Bacteria_0.798_AB	G_unclassified_K_Bacteria	abundance	2228	NA	NA	64.0597	141.022	17	33.2763	25.2042	0	1651	1651	5.44027	39.6879	2.98764	0.458338	0.201975	0.798025	K_Bacteria	NA	NA	NA	NA	NA	NA	NA	NA	NA
G_unclassified_O_Clostridiales_0.955_AB	G_unclassified_O_Clostridiales	abundance	2228	NA	NA	195.313	289.19	97	136.17	123.056	0	3575	3575	3.99095	25.8707	6.1267	0.627978	0.0448833	0.955117	Firmicutes	Clostridia	Clostridiales	NA	NA	NA	NA	NA	NA	NA
G_unclassified_P_Firmicutes_0.856_trunc_AB	G_unclassified_P_Firmicutes	zero-truncated abundance	1908	NA	NA	119.458	190.073	54	82.4149	71.1648	1	4262	4261	7.19894	122.547	4.35142	0.570285	0	1	Firmicutes	NA	NA	NA	NA	NA	NA	NA	NA	NA
G_unclassified_P_Firmicutes_0.856_AB	G_unclassified_P_Firmicutes	abundance	2228	NA	NA	102.301	180.81	35	65.6816	51.891	0	4262	4262	7.40575	131.081	3.83059	0.547154	0.143627	0.856373	Firmicutes	NA	NA	NA	NA	NA	NA	NA	NA	NA
G_unclassified_P_Proteobacteria_0.455_trunc_AB	G_unclassified_P_Proteobacteria	zero-truncated abundance	1013	NA	NA	50.2349	123.584	20	30.6856	25.2042	1	3118	3117	16.1488	376.617	3.88292	0.30023	0	1	Proteobacteria	NA	NA	NA	NA	NA	NA	NA	NA	NA
P_Actinobacteria|P_Bacteroidetes_RA	P_Actinobacteria|P_Bacteroidetes	ratios	2228	NA	NA	0.227356	1.44005	0.0615605	0.0911577	0.0677129	0.00030647	58.8261	58.8258	32.1778	1247.65	0.0305084	0.0844628	0	1	NA	NA	NA	NA	NA	P_Actinobacteria	P_Bacteroidetes	Actinobacteriota	Bacteroidetes	Actinobacteriota|Bacteroidetes
P_Actinobacteria|P_Firmicutes_RA	P_Actinobacteria|P_Firmicutes	ratios	2228	NA	NA	0.0382905	0.0572758	0.0219148	0.0269164	0.0193894	0.00015042	1.0771	1.07695	6.15895	69.6329	0.00121343	0.528956	0	1	NA	NA	NA	NA	NA	P_Actinobacteria	P_Firmicutes	Actinobacteriota	Firmicutes	Actinobacteriota|Firmicutes
P_Actinobacteria|P_Proteobacteria_RA	P_Actinobacteria|P_Proteobacteria	ratios	2228	NA	NA	4.2188	17.7394	0.723455	1.2787	0.896654	0.00050063	275	274.999	9.71821	111.258	0.375822	0.202823	0	1	NA	NA	NA	NA	NA	P_Actinobacteria	P_Proteobacteria	Actinobacteriota	Proteobacteria	Actinobacteriota|Proteobacteria
P_Actinobacteria|C_Bacteroidia_RA	P_Actinobacteria|C_Bacteroidia	ratios	2228	NA	NA	0.228487	1.44097	0.0618499	0.0916153	0.0679292	0.00030647	58.8261	58.8258	32.117	1244.34	0.030528	0.0850531	0	1	NA	NA	NA	NA	NA	P_Actinobacteria	C_Bacteroidia	Actinobacteriota	Bacteroidetes	Actinobacteriota|Bacteroidetes
P_Actinobacteria|O_Bacteroidales_RA	P_Actinobacteria|O_Bacteroidales	ratios	2228	NA	NA	0.228487	1.44097	0.0618499	0.0916153	0.0679292	0.00030647	58.8261	58.8258	32.117	1244.34	0.030528	0.0850531	0	1	NA	NA	NA	NA	NA	P_Actinobacteria	O_Bacteroidales	Actinobacteriota	Bacteroidetes	Actinobacteriota|Bacteroidetes
P_Actinobacteria|O_Bifidobacteriales_RA	P_Actinobacteria|O_Bifidobacteriales	ratios	2228	NA	NA	11.7088	47.3779	2.01292	3.68003	1.23624	1	1521	1520	17.9409	491.609	1.00373	0.193175	0	1	NA	NA	NA	NA	NA	P_Actinobacteria	O_Bifidobacteriales	Actinobacteriota	Actinobacteriota	Actinobacteriota|Actinobacteriota
P_Actinobacteria|O_Coriobacteriales_RA	P_Actinobacteria|O_Coriobacteriales	ratios	2228	NA	NA	4.41952	10.7891	1.96265	2.53625	1.29686	1	264	263	11.6263	202.193	0.228574	0.269665	0	1	NA	NA	NA	NA	NA	P_Actinobacteria	O_Coriobacteriales	Actinobacteriota	Actinobacteriota	Actinobacteriota|Actinobacteriota
P_Actinobacteria|F_Bifidobacteriaceae_RA	P_Actinobacteria|F_Bifidobacteriaceae	ratios	2228	NA	NA	11.7088	47.3779	2.01292	3.68003	1.23624	1	1521	1520	17.9409	491.609	1.00373	0.193175	0	1	NA	NA	NA	NA	NA	P_Actinobacteria	F_Bifidobacteriaceae	Actinobacteriota	Actinobacteriota	Actinobacteriota|Actinobacteriota
P_Actinobacteria|F_Coriobacteriaceae_RA	P_Actinobacteria|F_Coriobacteriaceae	ratios	2228	NA	NA	4.41952	10.7891	1.96265	2.53625	1.29686	1	264	263	11.6263	202.193	0.228574	0.269665	0	1	NA	NA	NA	NA	NA	P_Actinobacteria	F_Coriobacteriaceae	Actinobacteriota	Actinobacteriota	Actinobacteriota|Actinobacteriota
P_Actinobacteria|G_Anaerostipes_RA	P_Actinobacteria|G_Anaerostipes	ratios	2228	NA	NA	5.59703	35.2205	1.58375	2.19013	1.65618	0.00365297	1328	1328	27.0094	925.668	0.74617	0.0893788	0	1	NA	NA	NA	NA	NA	P_Actinobacteria	G_Anaerostipes	Actinobacteriota	Firmicutes	Actinobacteriota|Firmicutes
P_Actinobacteria|G_Bifidobacterium_RA	P_Actinobacteria|G_Bifidobacterium	ratios	2228	NA	NA	11.7254	47.3794	2.01292	3.69622	1.23624	1	1521	1520	17.9382	491.519	1.00377	0.193498	0	1	NA	NA	NA	NA	NA	P_Actinobacteria	G_Bifidobacterium	Actinobacteriota	Actinobacteriota	Actinobacteriota|Actinobacteriota
P_Actinobacteria|G_Clostridium_XlVa_RA	P_Actinobacteria|G_Clostridium_XlVa	ratios	2228	NA	NA	3.12884	13.593	0.829164	1.3629	0.962148	0.0020284	455	454.998	21.6864	626.457	0.287978	0.155731	0	1	NA	NA	NA	NA	NA	P_Actinobacteria	G_Clostridium_XlVa	Actinobacteriota	Firmicutes	Actinobacteriota|Firmicutes
P_Actinobacteria|G_Dorea_RA	P_Actinobacteria|G_Dorea	ratios	2228	NA	NA	4.18823	23.8573	1.25284	1.69788	1.16969	0.0151515	757	756.985	21.3912	565.801	0.505434	0.102126	0	1	NA	NA	NA	NA	NA	P_Actinobacteria	G_Dorea	Actinobacteriota	Firmicutes	Actinobacteriota|Firmicutes
P_Bacteroidetes|P_Firmicutes_RA	P_Bacteroidetes|P_Firmicutes	ratios	2228	NA	NA	0.476555	0.561506	0.344634	0.392841	0.238315	0.00597815	13.8843	13.8783	10.6956	209.545	0.0118959	0.494955	0	1	NA	NA	NA	NA	NA	P_Bacteroidetes	P_Firmicutes	Bacteroidetes	Firmicutes	Bacteroidetes|Firmicutes
P_Bacteroidetes|C_Actinobacteria_RA	P_Bacteroidetes|C_Actinobacteria	ratios	2228	NA	NA	49.2199	160.112	16.2442	24.214	18.1465	0.0169993	3263	3262.98	12.6372	204.332	3.39208	0.231073	0	1	NA	NA	NA	NA	NA	P_Bacteroidetes	C_Actinobacteria	Bacteroidetes	Actinobacteriota	Bacteroidetes|Actinobacteriota
P_Bacteroidetes|C_Betaproteobacteria_RA	P_Bacteroidetes|C_Betaproteobacteria	ratios	2228	NA	NA	166.369	643.652	32.4052	41.3562	25.4718	0.951894	7345	7344.05	6.21413	41.6642	13.6362	0.231044	0	1	NA	NA	NA	NA	NA	P_Bacteroidetes	C_Betaproteobacteria	Bacteroidetes	Proteobacteria	Bacteroidetes|Proteobacteria
P_Bacteroidetes|C_Clostridia_RA	P_Bacteroidetes|C_Clostridia	ratios	2228	NA	NA	0.540473	0.771663	0.374355	0.432318	0.256108	0.00759859	19.5163	19.5087	13.7623	290.413	0.0163482	0.384679	0	1	NA	NA	NA	NA	NA	P_Bacteroidetes	C_Clostridia	Bacteroidetes	Firmicutes	Bacteroidetes|Firmicutes
P_Bacteroidetes|C_Erysipelotrichia_RA	P_Bacteroidetes|C_Erysipelotrichia	ratios	2228	NA	NA	50.7415	159.879	19.318	27.2704	20.802	0.0252616	4869	4868.97	18.4195	471.626	3.38714	0.219705	0	1	NA	NA	NA	NA	NA	P_Bacteroidetes	C_Erysipelotrichia	Bacteroidetes	Firmicutes	Bacteroidetes|Firmicutes
P_Bacteroidetes|C_unclassified_P_Firmicutes_RA	P_Bacteroidetes|C_unclassified_P_Firmicutes	ratios	2228	NA	NA	595.332	1218.11	63.619	270.163	85.7711	0.331691	8997	8996.67	2.89366	8.94484	25.8064	0.547125	0	1	NA	NA	NA	NA	NA	P_Bacteroidetes	C_unclassified_P_Firmicutes	Bacteroidetes	Firmicutes	Bacteroidetes|Firmicutes
P_Bacteroidetes|O_Bifidobacteriales_RA	P_Bacteroidetes|O_Bifidobacteriales	ratios	2228	NA	NA	451.662	1076.96	40.9869	148.537	54.2122	0.01893	8997	8996.98	3.30343	11.8708	22.8161	0.470962	0	1	NA	NA	NA	NA	NA	P_Bacteroidetes	O_Bifidobacteriales	Bacteroidetes	Actinobacteriota	Bacteroidetes|Actinobacteriota
P_Bacteroidetes|O_Burkholderiales_RA	P_Bacteroidetes|O_Burkholderiales	ratios	2228	NA	NA	166.391	643.653	32.4052	41.3572	25.4718	0.951894	7345	7344.05	6.21401	41.6632	13.6362	0.231088	0	1	NA	NA	NA	NA	NA	P_Bacteroidetes	O_Burkholderiales	Bacteroidetes	Pseudomonadota	Bacteroidetes|Pseudomonadota
P_Bacteroidetes|O_Clostridiales_RA	P_Bacteroidetes|O_Clostridiales	ratios	2228	NA	NA	0.541583	0.772305	0.376601	0.433387	0.257137	0.00760157	19.5163	19.5087	13.7557	290.222	0.0163618	0.385063	0	1	NA	NA	NA	NA	NA	P_Bacteroidetes	O_Clostridiales	Bacteroidetes	Firmicutes	Bacteroidetes|Firmicutes
P_Bacteroidetes|O_Coriobacteriales_RA	P_Bacteroidetes|O_Coriobacteriales	ratios	2228	NA	NA	109.335	374.638	39.4512	54.4399	39.9214	0.11254	8391	8390.89	13.0927	218.059	7.93696	0.207607	0	1	NA	NA	NA	NA	NA	P_Bacteroidetes	O_Coriobacteriales	Bacteroidetes	Actinobacteriota	Bacteroidetes|Actinobacteriota
P_Bacteroidetes|O_Erysipelotrichales_RA	P_Bacteroidetes|O_Erysipelotrichales	ratios	2228	NA	NA	50.7415	159.879	19.318	27.2704	20.802	0.0252616	4869	4868.97	18.4195	471.626	3.38714	0.219705	0	1	NA	NA	NA	NA	NA	P_Bacteroidetes	O_Erysipelotrichales	Bacteroidetes	Firmicutes	Bacteroidetes|Firmicutes
P_Bacteroidetes|O_unclassified_P_Firmicutes_RA	P_Bacteroidetes|O_unclassified_P_Firmicutes	ratios	2228	NA	NA	595.332	1218.11	63.619	270.163	85.7711	0.331691	8997	8996.67	2.89366	8.94484	25.8064	0.547125	0	1	NA	NA	NA	NA	NA	P_Bacteroidetes	O_unclassified_P_Firmicutes	Bacteroidetes	Firmicutes	Bacteroidetes|Firmicutes
P_Bacteroidetes|F_Bacteroidaceae_RA	P_Bacteroidetes|F_Bacteroidaceae	ratios	2228	NA	NA	6.3831	57.3072	1.56916	2.02352	0.606419	1	1532	1531	24.8827	649.704	1.21409	0.0498343	0	1	NA	NA	NA	NA	NA	P_Bacteroidetes	F_Bacteroidaceae	Bacteroidetes	Bacteroidetes	Bacteroidetes|Bacteroidetes
P_Bacteroidetes|F_Bifidobacteriaceae_RA	P_Bacteroidetes|F_Bifidobacteriaceae	ratios	2228	NA	NA	451.662	1076.96	40.9869	148.537	54.2122	0.01893	8997	8996.98	3.30343	11.8708	22.8161	0.470962	0	1	NA	NA	NA	NA	NA	P_Bacteroidetes	F_Bifidobacteriaceae	Bacteroidetes	Actinobacteriota	Bacteroidetes|Actinobacteriota
P_Bacteroidetes|F_Coriobacteriaceae_RA	P_Bacteroidetes|F_Coriobacteriaceae	ratios	2228	NA	NA	109.335	374.638	39.4512	54.4399	39.9214	0.11254	8391	8390.89	13.0927	218.059	7.93696	0.207607	0	1	NA	NA	NA	NA	NA	P_Bacteroidetes	F_Coriobacteriaceae	Bacteroidetes	Actinobacteriota	Bacteroidetes|Actinobacteriota
P_Bacteroidetes|F_Erysipelotrichaceae_RA	P_Bacteroidetes|F_Erysipelotrichaceae	ratios	2228	NA	NA	50.7415	159.879	19.318	27.2704	20.802	0.0252616	4869	4868.97	18.4195	471.626	3.38714	0.219705	0	1	NA	NA	NA	NA	NA	P_Bacteroidetes	F_Erysipelotrichaceae	Bacteroidetes	Firmicutes	Bacteroidetes|Firmicutes
P_Bacteroidetes|F_Lachnospiraceae_RA	P_Bacteroidetes|F_Lachnospiraceae	ratios	2228	NA	NA	1.14782	2.83487	0.748227	0.857955	0.548507	0.00992981	106.215	106.205	26.4074	895.404	0.0600586	0.177056	0	1	NA	NA	NA	NA	NA	P_Bacteroidetes	F_Lachnospiraceae	Bacteroidetes	Firmicutes	Bacteroidetes|Firmicutes
P_Bacteroidetes|F_Porphyromonadaceae_RA	P_Bacteroidetes|F_Porphyromonadaceae	ratios	2228	NA	NA	28.5606	203.14	9.54386	11.2427	6.42127	1.28016	5138	5136.72	18.2084	362.93	4.30367	0.0701536	0	1	NA	NA	NA	NA	NA	P_Bacteroidetes	F_Porphyromonadaceae	Bacteroidetes	Bacteroidetes	Bacteroidetes|Bacteroidetes
P_Bacteroidetes|F_Rikenellaceae_RA	P_Bacteroidetes|F_Rikenellaceae	ratios	2228	NA	NA	101.411	478.136	16.4987	24.4761	15.8954	1.26477	8391	8389.74	9.97853	118.548	10.1296	0.177853	0	1	NA	NA	NA	NA	NA	P_Bacteroidetes	F_Rikenellaceae	Bacteroidetes	Bacteroidetes	Bacteroidetes|Bacteroidetes
P_Bacteroidetes|F_Ruminococcaceae_RA	P_Bacteroidetes|F_Ruminococcaceae	ratios	2228	NA	NA	1.97497	8.865	0.890746	1.06897	0.633033	0.0160111	330.421	330.405	25.9727	876.008	0.187811	0.109954	0	1	NA	NA	NA	NA	NA	P_Bacteroidetes	F_Ruminococcaceae	Bacteroidetes	Firmicutes	Bacteroidetes|Firmicutes
P_Bacteroidetes|F_Sutterellaceae_RA	P_Bacteroidetes|F_Sutterellaceae	ratios	2228	NA	NA	233.056	746.045	37.8936	54.9299	32.8048	0.954825	7345	7344.05	4.95278	26.6022	15.8055	0.309533	0	1	NA	NA	NA	NA	NA	P_Bacteroidetes	F_Sutterellaceae	Bacteroidetes	Proteobacteria	Bacteroidetes|Proteobacteria
P_Bacteroidetes|F_unclassified_O_Clostridiales_RA	P_Bacteroidetes|F_unclassified_O_Clostridiales	ratios	2228	NA	NA	249.021	823.182	23.1394	56.1618	28.4865	0.176539	8997	8996.82	5.3865	32.9129	17.4397	0.31559	0	1	NA	NA	NA	NA	NA	P_Bacteroidetes	F_unclassified_O_Clostridiales	Bacteroidetes	Firmicutes	Bacteroidetes|Firmicutes
P_Bacteroidetes|F_unclassified_P_Firmicutes_RA	P_Bacteroidetes|F_unclassified_P_Firmicutes	ratios	2228	NA	NA	595.332	1218.11	63.619	270.163	85.7711	0.331691	8997	8996.67	2.89366	8.94484	25.8064	0.547125	0	1	NA	NA	NA	NA	NA	P_Bacteroidetes	F_unclassified_P_Firmicutes	Bacteroidetes	Firmicutes	Bacteroidetes|Firmicutes
P_Bacteroidetes|G_Alistipes_RA	P_Bacteroidetes|G_Alistipes	ratios	2228	NA	NA	106.444	486.037	17.8587	27.2273	17.4468	1.29747	8391	8389.7	9.73475	112.637	10.297	0.184451	0	1	NA	NA	NA	NA	NA	P_Bacteroidetes	G_Alistipes	Bacteroidetes	Bacteroidetes	Bacteroidetes|Bacteroidetes
P_Bacteroidetes|G_Bacteroides_RA	P_Bacteroidetes|G_Bacteroides	ratios	2228	NA	NA	6.38375	57.3072	1.57032	2.02422	0.608136	1	1532	1531	24.8827	649.704	1.21409	0.0498373	0	1	NA	NA	NA	NA	NA	P_Bacteroidetes	G_Bacteroides	Bacteroidetes	Bacteroidetes	Bacteroidetes|Bacteroidetes
P_Bacteroidetes|G_Bifidobacterium_RA	P_Bacteroidetes|G_Bifidobacterium	ratios	2228	NA	NA	453.418	1081.22	40.9869	148.809	54.2122	0.01893	8997	8996.98	3.29555	11.774	22.9064	0.470955	0	1	NA	NA	NA	NA	NA	P_Bacteroidetes	G_Bifidobacterium	Bacteroidetes	Actinobacteriota	Bacteroidetes|Actinobacteriota
P_Bacteroidetes|G_Blautia_RA	P_Bacteroidetes|G_Blautia	ratios	2228	NA	NA	9.58151	43.1302	5.30543	6.30121	4.55736	0.0182491	1802	1801.98	34.248	1361.31	0.913742	0.0857022	0	1	NA	NA	NA	NA	NA	P_Bacteroidetes	G_Blautia	Bacteroidetes	Firmicutes	Bacteroidetes|Firmicutes
P_Bacteroidetes|G_Butyricicoccus_RA	P_Bacteroidetes|G_Butyricicoccus	ratios	2228	NA	NA	122.793	328.962	55.4226	70.3055	48.2968	0.666667	6471	6470.33	10.5244	140.36	6.96928	0.261045	0	1	NA	NA	NA	NA	NA	P_Bacteroidetes	G_Butyricicoccus	Bacteroidetes	Firmicutes	Bacteroidetes|Firmicutes
P_Bacteroidetes|G_Coprococcus_RA	P_Bacteroidetes|G_Coprococcus	ratios	2228	NA	NA	239.978	896.926	20.6349	32.2105	22.4039	0.219048	9066	9065.78	5.27341	31.1616	19.002	0.276501	0	1	NA	NA	NA	NA	NA	P_Bacteroidetes	G_Coprococcus	Bacteroidetes	Firmicutes	Bacteroidetes|Firmicutes
P_Bacteroidetes|G_Dorea_RA	P_Bacteroidetes|G_Dorea	ratios	2228	NA	NA	84.704	481.806	21.5445	26.1064	18.797	0.0853333	9066	9065.91	11.7838	158.855	10.2074	0.121407	0	1	NA	NA	NA	NA	NA	P_Bacteroidetes	G_Dorea	Bacteroidetes	Firmicutes	Bacteroidetes|Firmicutes
P_Bacteroidetes|G_Faecalibacterium_RA	P_Bacteroidetes|G_Faecalibacterium	ratios	2228	NA	NA	64.7808	533.876	1.64365	2.15064	1.3375	0.0191268	7752	7751.98	10.0921	109.051	11.3105	0.0970858	0	1	NA	NA	NA	NA	NA	P_Bacteroidetes	G_Faecalibacterium	Bacteroidetes	Firmicutes	Bacteroidetes|Firmicutes
P_Bacteroidetes|G_Fusicatenibacter_RA	P_Bacteroidetes|G_Fusicatenibacter	ratios	2228	NA	NA	185.34	800.202	20.3743	29.483	19.577	0.136099	9066	9065.86	6.33158	44.6724	16.9528	0.220398	0	1	NA	NA	NA	NA	NA	P_Bacteroidetes	G_Fusicatenibacter	Bacteroidetes	Firmicutes	Bacteroidetes|Firmicutes
P_Bacteroidetes|G_Gemmiger_RA	P_Bacteroidetes|G_Gemmiger	ratios	2228	NA	NA	458.193	1204.63	39.5164	104.692	42.9215	0.264151	9066	9065.74	3.36252	11.6562	25.5209	0.42201	0	1	NA	NA	NA	NA	NA	P_Bacteroidetes	G_Gemmiger	Bacteroidetes	Firmicutes	Bacteroidetes|Firmicutes
P_Bacteroidetes|G_Parabacteroides_RA	P_Bacteroidetes|G_Parabacteroides	ratios	2228	NA	NA	101.016	474.94	22.0087	27.1754	16.9344	1.33546	6647	6645.66	8.35091	77.3967	10.0619	0.169422	0	1	NA	NA	NA	NA	NA	P_Bacteroidetes	G_Parabacteroides	Bacteroidetes	Bacteroidetes	Bacteroidetes|Bacteroidetes
P_Bacteroidetes|G_Ruminococcus_RA	P_Bacteroidetes|G_Ruminococcus	ratios	2228	NA	NA	240.897	956.905	10.1397	18.1256	10.321	0.0915868	8997	8996.91	5.07104	27.4747	20.2727	0.264753	0	1	NA	NA	NA	NA	NA	P_Bacteroidetes	G_Ruminococcus	Bacteroidetes	Firmicutes	Bacteroidetes|Firmicutes
P_Bacteroidetes|G_Ruminococcus2_RA	P_Bacteroidetes|G_Ruminococcus2	ratios	2228	NA	NA	80.0447	422.759	20.0577	26.2671	18.0883	0.101744	8391	8390.9	11.406	150.411	8.95644	0.133423	0	1	NA	NA	NA	NA	NA	P_Bacteroidetes	G_Ruminococcus2	Bacteroidetes	Firmicutes	Bacteroidetes|Firmicutes
P_Bacteroidetes|G_unclassified_F_Lachnospiraceae_RA	P_Bacteroidetes|G_unclassified_F_Lachnospiraceae	ratios	2228	NA	NA	6.6842	41.887	3.28267	3.92229	2.52706	0.0400553	1802	1801.96	36.7416	1525.67	0.887405	0.056043	0	1	NA	NA	NA	NA	NA	P_Bacteroidetes	G_unclassified_F_Lachnospiraceae	Bacteroidetes	Firmicutes	Bacteroidetes|Firmicutes
P_Bacteroidetes|G_unclassified_F_Ruminococcaceae_RA	P_Bacteroidetes|G_unclassified_F_Ruminococcaceae	ratios	2228	NA	NA	42.8959	285.27	9.49223	12.9037	8.80848	0.169903	6278	6277.83	15.652	276.861	6.04364	0.0956093	0	1	NA	NA	NA	NA	NA	P_Bacteroidetes	G_unclassified_F_Ruminococcaceae	Bacteroidetes	Firmicutes	Bacteroidetes|Firmicutes
P_Bacteroidetes|G_unclassified_O_Clostridiales_RA	P_Bacteroidetes|G_unclassified_O_Clostridiales	ratios	2228	NA	NA	249.021	823.182	23.1394	56.1618	28.4865	0.176539	8997	8996.82	5.3865	32.9129	17.4397	0.31559	0	1	NA	NA	NA	NA	NA	P_Bacteroidetes	G_unclassified_O_Clostridiales	Bacteroidetes	Firmicutes	Bacteroidetes|Firmicutes
P_Bacteroidetes|G_unclassified_P_Firmicutes_RA	P_Bacteroidetes|G_unclassified_P_Firmicutes	ratios	2228	NA	NA	595.332	1218.11	63.619	270.163	85.7711	0.331691	8997	8996.67	2.89366	8.94484	25.8064	0.547125	0	1	NA	NA	NA	NA	NA	P_Bacteroidetes	G_unclassified_P_Firmicutes	Bacteroidetes	Firmicutes	Bacteroidetes|Firmicutes
P_Firmicutes|P_Proteobacteria_RA	P_Firmicutes|P_Proteobacteria	ratios	2228	NA	NA	112.891	551.47	35.2244	43.405	31.9248	0.215928	9645	9644.78	12.2867	168.694	11.6833	0.13711	0	1	NA	NA	NA	NA	NA	P_Firmicutes	P_Proteobacteria	Firmicutes	Proteobacteria	Firmicutes|Proteobacteria
P_Firmicutes|C_Actinobacteria_RA	P_Firmicutes|C_Actinobacteria	ratios	2228	NA	NA	90.6532	207.142	45.6312	58.804	42.237	0.928418	6648	6647.07	16.9616	467.709	4.38845	0.289522	0	1	NA	NA	NA	NA	NA	P_Firmicutes	C_Actinobacteria	Firmicutes	Actinobacteriota	Firmicutes|Actinobacteriota
P_Firmicutes|C_Bacteroidia_RA	P_Firmicutes|C_Bacteroidia	ratios	2228	NA	NA	4.43903	8.33898	2.92535	3.24612	2.01005	0.072024	167.276	167.204	11.473	169.933	0.176667	0.294375	0	1	NA	NA	NA	NA	NA	P_Firmicutes	C_Bacteroidia	Firmicutes	Bacteroidetes	Firmicutes|Bacteroidetes
P_Firmicutes|C_Betaproteobacteria_RA	P_Firmicutes|C_Betaproteobacteria	ratios	2228	NA	NA	451.075	1378.83	94.7498	129.264	84.8019	3.375	9702	9698.62	4.63093	21.2582	29.2114	0.309817	0	1	NA	NA	NA	NA	NA	P_Firmicutes	C_Betaproteobacteria	Firmicutes	Proteobacteria	Firmicutes|Proteobacteria
P_Firmicutes|C_Erysipelotrichia_RA	P_Firmicutes|C_Erysipelotrichia	ratios	2228	NA	NA	103.899	230.28	54.1104	68.4934	51.3024	1.79651	6487	6485.2	15.4753	358.919	4.87864	0.29942	0	1	NA	NA	NA	NA	NA	P_Firmicutes	C_Erysipelotrichia	Firmicutes	Firmicutes	Firmicutes|Firmicutes
P_Firmicutes|O_Bacteroidales_RA	P_Firmicutes|O_Bacteroidales	ratios	2228	NA	NA	4.43903	8.33898	2.92535	3.24612	2.01005	0.072024	167.276	167.204	11.473	169.933	0.176667	0.294375	0	1	NA	NA	NA	NA	NA	P_Firmicutes	O_Bacteroidales	Firmicutes	Bacteroidetes	Firmicutes|Bacteroidetes
P_Firmicutes|O_Burkholderiales_RA	P_Firmicutes|O_Burkholderiales	ratios	2228	NA	NA	451.118	1378.82	94.7498	129.318	84.8019	3.375	9702	9698.62	4.63087	21.2578	29.2113	0.309855	0	1	NA	NA	NA	NA	NA	P_Firmicutes	O_Burkholderiales	Firmicutes	Pseudomonadota	Firmicutes|Pseudomonadota
P_Firmicutes|O_Coriobacteriales_RA	P_Firmicutes|O_Coriobacteriales	ratios	2228	NA	NA	206.124	443.974	110.131	134.465	89.0028	5.05991	7454	7448.94	9.3712	111.839	9.4059	0.309225	0	1	NA	NA	NA	NA	NA	P_Firmicutes	O_Coriobacteriales	Firmicutes	Actinobacteriota	Firmicutes|Actinobacteriota
P_Firmicutes|O_Erysipelotrichales_RA	P_Firmicutes|O_Erysipelotrichales	ratios	2228	NA	NA	103.899	230.28	54.1104	68.4934	51.3024	1.79651	6487	6485.2	15.4753	358.919	4.87864	0.29942	0	1	NA	NA	NA	NA	NA	P_Firmicutes	O_Erysipelotrichales	Firmicutes	Firmicutes	Firmicutes|Firmicutes
P_Firmicutes|F_Bacteroidaceae_RA	P_Firmicutes|F_Bacteroidaceae	ratios	2228	NA	NA	17.9865	144.13	5.72236	7.40976	4.96958	0.0732369	5613	5612.93	31.725	1125.66	3.05349	0.0538343	0	1	NA	NA	NA	NA	NA	P_Firmicutes	F_Bacteroidaceae	Firmicutes	Bacteroidetes	Firmicutes|Bacteroidetes
P_Firmicutes|F_Coriobacteriaceae_RA	P_Firmicutes|F_Coriobacteriaceae	ratios	2228	NA	NA	206.124	443.974	110.131	134.465	89.0028	5.05991	7454	7448.94	9.3712	111.839	9.4059	0.309225	0	1	NA	NA	NA	NA	NA	P_Firmicutes	F_Coriobacteriaceae	Firmicutes	Actinobacteriota	Firmicutes|Actinobacteriota
P_Firmicutes|F_Erysipelotrichaceae_RA	P_Firmicutes|F_Erysipelotrichaceae	ratios	2228	NA	NA	103.899	230.28	54.1104	68.4934	51.3024	1.79651	6487	6485.2	15.4753	358.919	4.87864	0.29942	0	1	NA	NA	NA	NA	NA	P_Firmicutes	F_Erysipelotrichaceae	Firmicutes	Firmicutes	Firmicutes|Firmicutes
P_Firmicutes|F_Lachnospiraceae_RA	P_Firmicutes|F_Lachnospiraceae	ratios	2228	NA	NA	2.32032	2.57817	2.07698	2.15221	0.548816	1.02283	116.694	115.672	39.3887	1736.33	0.0546202	0.126603	0	1	NA	NA	NA	NA	NA	P_Firmicutes	F_Lachnospiraceae	Firmicutes	Firmicutes	Firmicutes|Firmicutes
P_Firmicutes|F_Porphyromonadaceae_RA	P_Firmicutes|F_Porphyromonadaceae	ratios	2228	NA	NA	90.8327	529.662	30.315	35.2477	24.2496	0.485101	8458	8457.51	13.0075	178.392	11.2212	0.100489	0	1	NA	NA	NA	NA	NA	P_Firmicutes	F_Porphyromonadaceae	Firmicutes	Bacteroidetes	Firmicutes|Bacteroidetes
P_Firmicutes|F_Rikenellaceae_RA	P_Firmicutes|F_Rikenellaceae	ratios	2228	NA	NA	248.249	855.418	52.9021	77.8477	53.8239	0.422199	9015	9014.58	6.86763	53.0625	18.1226	0.26502	0	1	NA	NA	NA	NA	NA	P_Firmicutes	F_Rikenellaceae	Firmicutes	Bacteroidetes	Firmicutes|Bacteroidetes
P_Firmicutes|F_Ruminococcaceae_RA	P_Firmicutes|F_Ruminococcaceae	ratios	2228	NA	NA	3.39495	5.79873	2.6	2.70493	0.71255	1.26853	181.421	180.153	18.0159	453.125	0.12285	0.169706	0	1	NA	NA	NA	NA	NA	P_Firmicutes	F_Ruminococcaceae	Firmicutes	Firmicutes	Firmicutes|Firmicutes
P_Firmicutes|F_Sutterellaceae_RA	P_Firmicutes|F_Sutterellaceae	ratios	2228	NA	NA	647.861	1694.22	112.96	178.971	109.284	3.375	9702	9698.62	3.55886	11.8023	35.8933	0.389468	0	1	NA	NA	NA	NA	NA	P_Firmicutes	F_Sutterellaceae	Firmicutes	Proteobacteria	Firmicutes|Proteobacteria
P_Firmicutes|G_Alistipes_RA	P_Firmicutes|G_Alistipes	ratios	2228	NA	NA	259.01	863.442	56.2636	85.6772	59.0191	0.436319	9015	9014.56	6.75626	51.3805	18.2926	0.274012	0	1	NA	NA	NA	NA	NA	P_Firmicutes	G_Alistipes	Firmicutes	Bacteroidetes	Firmicutes|Bacteroidetes
P_Firmicutes|G_Anaerostipes_RA	P_Firmicutes|G_Anaerostipes	ratios	2228	NA	NA	163.933	475.933	68.8927	85.7217	57.9501	2.6295	7331	7328.37	9.44298	106.297	10.083	0.246655	0	1	NA	NA	NA	NA	NA	P_Firmicutes	G_Anaerostipes	Firmicutes	Firmicutes	Firmicutes|Firmicutes
P_Firmicutes|G_Bacteroides_RA	P_Firmicutes|G_Bacteroides	ratios	2228	NA	NA	17.9944	144.135	5.72236	7.41181	4.97436	0.0732369	5613	5612.93	31.7214	1125.49	3.0536	0.0538756	0	1	NA	NA	NA	NA	NA	P_Firmicutes	G_Bacteroides	Firmicutes	Bacteroidetes	Firmicutes|Bacteroidetes
P_Firmicutes|G_Blautia_RA	P_Firmicutes|G_Blautia	ratios	2228	NA	NA	19.4475	89.5889	14.7938	15.7943	7.8938	1.60165	4201	4199.4	45.6545	2127.22	1.898	0.0385121	0	1	NA	NA	NA	NA	NA	P_Firmicutes	G_Blautia	Firmicutes	Firmicutes	Firmicutes|Firmicutes
P_Firmicutes|G_Butyricicoccus_RA	P_Firmicutes|G_Butyricicoccus	ratios	2228	NA	NA	258.336	514.59	158.336	178.185	96.5258	13.8158	8108	8094.18	9.22117	101.629	10.9019	0.286735	0	1	NA	NA	NA	NA	NA	P_Firmicutes	G_Butyricicoccus	Firmicutes	Firmicutes	Firmicutes|Firmicutes
P_Firmicutes|G_Clostridium_XVIII_RA	P_Firmicutes|G_Clostridium_XVIII	ratios	2228	NA	NA	576.692	1355.43	144.439	233.452	146.572	2.54933	9395	9392.45	4.00656	16.5098	28.7158	0.42012	0	1	NA	NA	NA	NA	NA	P_Firmicutes	G_Clostridium_XVIII	Firmicutes	Firmicutes	Firmicutes|Firmicutes
P_Firmicutes|G_Coprococcus_RA	P_Firmicutes|G_Coprococcus	ratios	2228	NA	NA	404.937	1349.61	58.772	75.0377	52.009	2.93864	9486	9483.06	4.32116	18.0711	28.5925	0.296074	0	1	NA	NA	NA	NA	NA	P_Firmicutes	G_Coprococcus	Firmicutes	Firmicutes	Firmicutes|Firmicutes
P_Firmicutes|G_Dorea_RA	P_Firmicutes|G_Dorea	ratios	2228	NA	NA	129.058	495.146	59.4975	66.2312	34.8411	5.71823	7072	7066.28	10.4503	115.987	10.49	0.148298	0	1	NA	NA	NA	NA	NA	P_Firmicutes	G_Dorea	Firmicutes	Firmicutes	Firmicutes|Firmicutes
P_Firmicutes|G_Faecalibacterium_RA	P_Firmicutes|G_Faecalibacterium	ratios	2228	NA	NA	70.5025	549.64	4.65808	5.34765	2.2329	1.3681	8661	8659.63	10.2572	114.513	11.6445	0.0997167	0	1	NA	NA	NA	NA	NA	P_Firmicutes	G_Faecalibacterium	Firmicutes	Firmicutes	Firmicutes|Firmicutes
P_Firmicutes|G_Fusicatenibacter_RA	P_Firmicutes|G_Fusicatenibacter	ratios	2228	NA	NA	286.764	1048.52	57.7587	71.3139	38.3431	5.7802	9255	9249.22	5.50244	30.892	22.2137	0.243333	0	1	NA	NA	NA	NA	NA	P_Firmicutes	G_Fusicatenibacter	Firmicutes	Firmicutes	Firmicutes|Firmicutes
P_Firmicutes|G_Gemmiger_RA	P_Firmicutes|G_Gemmiger	ratios	2228	NA	NA	805.603	1866.63	112.233	238.726	104.953	1.83143	8927	8925.17	2.7422	6.23048	39.5458	0.453611	0	1	NA	NA	NA	NA	NA	P_Firmicutes	G_Gemmiger	Firmicutes	Firmicutes	Firmicutes|Firmicutes
P_Firmicutes|G_Parabacteroides_RA	P_Firmicutes|G_Parabacteroides	ratios	2228	NA	NA	268.022	1015.16	68.1519	85.6101	57.9035	0.61203	9486	9485.39	6.47019	42.7415	21.5069	0.219594	0	1	NA	NA	NA	NA	NA	P_Firmicutes	G_Parabacteroides	Firmicutes	Bacteroidetes	Firmicutes|Bacteroidetes
P_Firmicutes|G_Roseburia_RA	P_Firmicutes|G_Roseburia	ratios	2228	NA	NA	83.5771	548.924	9.90914	13.2082	7.96842	1.33476	8564	8562.67	10.2954	114.899	11.6293	0.117389	0	1	NA	NA	NA	NA	NA	P_Firmicutes	G_Roseburia	Firmicutes	Firmicutes	Firmicutes|Firmicutes
P_Firmicutes|G_Ruminococcus_RA	P_Firmicutes|G_Ruminococcus	ratios	2228	NA	NA	385.583	1380.04	28.1498	43.7996	22.4713	1.91268	9486	9484.09	4.34462	18.4588	29.237	0.288058	0	1	NA	NA	NA	NA	NA	P_Firmicutes	G_Ruminococcus	Firmicutes	Firmicutes	Firmicutes|Firmicutes
P_Firmicutes|G_Ruminococcus2_RA	P_Firmicutes|G_Ruminococcus2	ratios	2228	NA	NA	140.916	577.067	57.2658	64.3266	34.1588	7.11146	9486	9478.89	10.3419	118.274	12.2256	0.149958	0	1	NA	NA	NA	NA	NA	P_Firmicutes	G_Ruminococcus2	Firmicutes	Firmicutes	Firmicutes|Firmicutes
P_Firmicutes|G_unclassified_F_Lachnospiraceae_RA	P_Firmicutes|G_unclassified_F_Lachnospiraceae	ratios	2228	NA	NA	13.4596	90.3674	9.75546	10.2707	4.25666	2.17327	4201	4198.83	44.8498	2067.76	1.9145	0.0232717	0	1	NA	NA	NA	NA	NA	P_Firmicutes	G_unclassified_F_Lachnospiraceae	Firmicutes	Firmicutes	Firmicutes|Firmicutes
P_Proteobacteria|C_Actinobacteria_RA	P_Proteobacteria|C_Actinobacteria	ratios	2228	NA	NA	7.95961	62.2554	1.38226	2.34208	1.68057	0.00363636	1997.5	1997.5	26.7886	801.53	1.31892	0.0716236	0	1	NA	NA	NA	NA	NA	P_Proteobacteria	C_Actinobacteria	Proteobacteria	Actinobacteriota	Proteobacteria|Actinobacteriota
P_Proteobacteria|C_Betaproteobacteria_RA	P_Proteobacteria|C_Betaproteobacteria	ratios	2228	NA	NA	13.3042	101.562	2.32286	3.19651	1.54051	1	3995	3994	29.3864	1080.31	2.15166	0.0760151	0	1	NA	NA	NA	NA	NA	P_Proteobacteria	C_Betaproteobacteria	Proteobacteria	Proteobacteria	Proteobacteria|Proteobacteria
P_Proteobacteria|C_Clostridia_RA	P_Proteobacteria|C_Clostridia	ratios	2228	NA	NA	0.0748165	0.225489	0.031283	0.0404027	0.0285941	0.00011035	5.01789	5.01778	14.0494	262.189	0.00477714	0.228551	0	1	NA	NA	NA	NA	NA	P_Proteobacteria	C_Clostridia	Proteobacteria	Firmicutes	Proteobacteria|Firmicutes
P_Proteobacteria|C_unclassified_P_Firmicutes_RA	P_Proteobacteria|C_unclassified_P_Firmicutes	ratios	2228	NA	NA	58.8928	252.88	5.35089	18.0855	7.01739	0.00749064	5048	5047.99	12.6779	196.146	5.35743	0.197292	0	1	NA	NA	NA	NA	NA	P_Proteobacteria	C_unclassified_P_Firmicutes	Proteobacteria	Firmicutes	Proteobacteria|Firmicutes
P_Proteobacteria|O_Burkholderiales_RA	P_Proteobacteria|O_Burkholderiales	ratios	2228	NA	NA	13.3045	101.562	2.32286	3.19693	1.54051	1	3995	3994	29.3864	1080.31	2.15166	0.0760153	0	1	NA	NA	NA	NA	NA	P_Proteobacteria	O_Burkholderiales	Proteobacteria	Pseudomonadota	Proteobacteria|Pseudomonadota
P_Proteobacteria|O_Clostridiales_RA	P_Proteobacteria|O_Clostridiales	ratios	2228	NA	NA	0.0750004	0.225732	0.0313243	0.0405154	0.0286262	0.00011035	5.01789	5.01778	14.0159	261.104	0.00478229	0.229071	0	1	NA	NA	NA	NA	NA	P_Proteobacteria	O_Clostridiales	Proteobacteria	Firmicutes	Proteobacteria|Firmicutes
P_Proteobacteria|O_unclassified_P_Firmicutes_RA	P_Proteobacteria|O_unclassified_P_Firmicutes	ratios	2228	NA	NA	58.8928	252.88	5.35089	18.0855	7.01739	0.00749064	5048	5047.99	12.6779	196.146	5.35743	0.197292	0	1	NA	NA	NA	NA	NA	P_Proteobacteria	O_unclassified_P_Firmicutes	Proteobacteria	Firmicutes	Proteobacteria|Firmicutes
P_Proteobacteria|F_Lachnospiraceae_RA	P_Proteobacteria|F_Lachnospiraceae	ratios	2228	NA	NA	0.200254	2.38309	0.0608943	0.0823408	0.0587748	0.00013123	110.972	110.972	45.1331	2092.43	0.0504875	0.0272427	0	1	NA	NA	NA	NA	NA	P_Proteobacteria	F_Lachnospiraceae	Proteobacteria	Firmicutes	Proteobacteria|Firmicutes
P_Proteobacteria|F_Porphyromonadaceae_RA	P_Proteobacteria|F_Porphyromonadaceae	ratios	2228	NA	NA	5.30124	87.9416	0.825238	1.08366	0.745195	0.00073046	3995	3995	42.3703	1902.13	1.8631	0.023539	0	1	NA	NA	NA	NA	NA	P_Proteobacteria	F_Porphyromonadaceae	Proteobacteria	Bacteroidetes	Proteobacteria|Bacteroidetes
P_Proteobacteria|F_Sutterellaceae_RA	P_Proteobacteria|F_Sutterellaceae	ratios	2228	NA	NA	21.9094	132.145	2.72131	4.48688	2.06506	1	3995	3994	20.046	515.615	2.79957	0.119659	0	1	NA	NA	NA	NA	NA	P_Proteobacteria	F_Sutterellaceae	Proteobacteria	Proteobacteria	Proteobacteria|Proteobacteria
P_Proteobacteria|F_unclassified_O_Clostridiales_RA	P_Proteobacteria|F_unclassified_O_Clostridiales	ratios	2228	NA	NA	29.4322	216.122	1.87321	4.26837	2.23286	0.00140154	5486	5486	18.4674	398.911	4.5787	0.0983185	0	1	NA	NA	NA	NA	NA	P_Proteobacteria	F_unclassified_O_Clostridiales	Proteobacteria	Firmicutes	Proteobacteria|Firmicutes
P_Proteobacteria|F_unclassified_P_Firmicutes_RA	P_Proteobacteria|F_unclassified_P_Firmicutes	ratios	2228	NA	NA	58.8928	252.88	5.35089	18.0855	7.01739	0.00749064	5048	5047.99	12.6779	196.146	5.35743	0.197292	0	1	NA	NA	NA	NA	NA	P_Proteobacteria	F_unclassified_P_Firmicutes	Proteobacteria	Firmicutes	Proteobacteria|Firmicutes
P_Proteobacteria|G_Anaerostipes_RA	P_Proteobacteria|G_Anaerostipes	ratios	2228	NA	NA	15.4832	111.256	2.03266	3.49559	2.41809	0.00103842	3995	3995	25.4196	815.306	2.35704	0.0914688	0	1	NA	NA	NA	NA	NA	P_Proteobacteria	G_Anaerostipes	Proteobacteria	Firmicutes	Proteobacteria|Firmicutes
P_Proteobacteria|G_Blautia_RA	P_Proteobacteria|G_Blautia	ratios	2228	NA	NA	2.98495	84.6954	0.449606	0.59923	0.474006	0.00022183	3995	3995	46.9994	2212.21	1.79433	0.00975646	0	1	NA	NA	NA	NA	NA	P_Proteobacteria	G_Blautia	Proteobacteria	Firmicutes	Proteobacteria|Firmicutes
P_Proteobacteria|G_Dorea_RA	P_Proteobacteria|G_Dorea	ratios	2228	NA	NA	10.1256	93.5762	1.76453	2.62854	1.87275	0.00126582	3995	3995	35.6139	1478.99	1.98248	0.0564593	0	1	NA	NA	NA	NA	NA	P_Proteobacteria	G_Dorea	Proteobacteria	Firmicutes	Proteobacteria|Firmicutes
P_Proteobacteria|G_Faecalibacterium_RA	P_Proteobacteria|G_Faecalibacterium	ratios	2228	NA	NA	6.46688	60.1077	0.145076	0.218699	0.15239	0.00033434	1285	1285	13.1198	199.126	1.27342	0.0816264	0	1	NA	NA	NA	NA	NA	P_Proteobacteria	G_Faecalibacterium	Proteobacteria	Firmicutes	Proteobacteria|Firmicutes
P_Proteobacteria|G_Parabacteroides_RA	P_Proteobacteria|G_Parabacteroides	ratios	2228	NA	NA	13.8072	107.129	1.95377	2.68333	1.89651	0.001287	3995	3995	25.6898	876.18	2.26961	0.0843711	0	1	NA	NA	NA	NA	NA	P_Proteobacteria	G_Parabacteroides	Proteobacteria	Bacteroidetes	Proteobacteria|Bacteroidetes
P_Proteobacteria|G_Roseburia_RA	P_Proteobacteria|G_Roseburia	ratios	2228	NA	NA	6.04619	49.0815	0.31209	0.584584	0.379234	0.0004085	998.75	998.75	13.515	205.278	1.03982	0.0927452	0	1	NA	NA	NA	NA	NA	P_Proteobacteria	G_Roseburia	Proteobacteria	Firmicutes	Proteobacteria|Firmicutes
P_Proteobacteria|G_unclassified_O_Clostridiales_RA	P_Proteobacteria|G_unclassified_O_Clostridiales	ratios	2228	NA	NA	29.4322	216.122	1.87321	4.26837	2.23286	0.00140154	5486	5486	18.4674	398.911	4.5787	0.0983185	0	1	NA	NA	NA	NA	NA	P_Proteobacteria	G_unclassified_O_Clostridiales	Proteobacteria	Firmicutes	Proteobacteria|Firmicutes
P_Proteobacteria|G_unclassified_P_Firmicutes_RA	P_Proteobacteria|G_unclassified_P_Firmicutes	ratios	2228	NA	NA	58.8928	252.88	5.35089	18.0855	7.01739	0.00749064	5048	5047.99	12.6779	196.146	5.35743	0.197292	0	1	NA	NA	NA	NA	NA	P_Proteobacteria	G_unclassified_P_Firmicutes	Proteobacteria	Firmicutes	Proteobacteria|Firmicutes
C_Actinobacteria|C_Bacteroidia_RA	C_Actinobacteria|C_Bacteroidia	ratios	2228	NA	NA	0.228485	1.44097	0.0618499	0.0916139	0.0679292	0.00030647	58.8261	58.8258	32.117	1244.34	0.030528	0.0850533	0	1	NA	NA	NA	NA	NA	C_Actinobacteria	C_Bacteroidia	Actinobacteriota	Bacteroidetes	Actinobacteriota|Bacteroidetes
C_Actinobacteria|O_Bacteroidales_RA	C_Actinobacteria|O_Bacteroidales	ratios	2228	NA	NA	0.228485	1.44097	0.0618499	0.0916139	0.0679292	0.00030647	58.8261	58.8258	32.117	1244.34	0.030528	0.0850533	0	1	NA	NA	NA	NA	NA	C_Actinobacteria	O_Bacteroidales	Actinobacteriota	Bacteroidetes	Actinobacteriota|Bacteroidetes
C_Actinobacteria|O_Bifidobacteriales_RA	C_Actinobacteria|O_Bifidobacteriales	ratios	2228	NA	NA	11.7087	47.3779	2.01292	3.67993	1.23624	1	1521	1520	17.9409	491.608	1.00373	0.193174	0	1	NA	NA	NA	NA	NA	C_Actinobacteria	O_Bifidobacteriales	Actinobacteriota	Actinobacteriota	Actinobacteriota|Actinobacteriota
C_Actinobacteria|O_Coriobacteriales_RA	C_Actinobacteria|O_Coriobacteriales	ratios	2228	NA	NA	4.41946	10.7891	1.96265	2.53617	1.29686	1	264	263	11.6262	202.192	0.228575	0.269664	0	1	NA	NA	NA	NA	NA	C_Actinobacteria	O_Coriobacteriales	Actinobacteriota	Actinobacteriota	Actinobacteriota|Actinobacteriota
C_Actinobacteria|F_Bifidobacteriaceae_RA	C_Actinobacteria|F_Bifidobacteriaceae	ratios	2228	NA	NA	11.7087	47.3779	2.01292	3.67993	1.23624	1	1521	1520	17.9409	491.608	1.00373	0.193174	0	1	NA	NA	NA	NA	NA	C_Actinobacteria	F_Bifidobacteriaceae	Actinobacteriota	Actinobacteriota	Actinobacteriota|Actinobacteriota
C_Actinobacteria|F_Coriobacteriaceae_RA	C_Actinobacteria|F_Coriobacteriaceae	ratios	2228	NA	NA	4.41946	10.7891	1.96265	2.53617	1.29686	1	264	263	11.6262	202.192	0.228575	0.269664	0	1	NA	NA	NA	NA	NA	C_Actinobacteria	F_Coriobacteriaceae	Actinobacteriota	Actinobacteriota	Actinobacteriota|Actinobacteriota
C_Actinobacteria|G_Anaerostipes_RA	C_Actinobacteria|G_Anaerostipes	ratios	2228	NA	NA	5.59701	35.2205	1.58375	2.19009	1.65618	0.00365297	1328	1328	27.0094	925.668	0.746171	0.089379	0	1	NA	NA	NA	NA	NA	C_Actinobacteria	G_Anaerostipes	Actinobacteriota	Firmicutes	Actinobacteriota|Firmicutes
C_Actinobacteria|G_Bifidobacterium_RA	C_Actinobacteria|G_Bifidobacterium	ratios	2228	NA	NA	11.7253	47.3794	2.01292	3.69611	1.23624	1	1521	1520	17.9382	491.518	1.00377	0.193498	0	1	NA	NA	NA	NA	NA	C_Actinobacteria	G_Bifidobacterium	Actinobacteriota	Actinobacteriota	Actinobacteriota|Actinobacteriota
C_Actinobacteria|G_Clostridium_XlVa_RA	C_Actinobacteria|G_Clostridium_XlVa	ratios	2228	NA	NA	3.12879	13.593	0.829164	1.36283	0.962148	0.0020284	455	454.998	21.6864	626.456	0.287978	0.15573	0	1	NA	NA	NA	NA	NA	C_Actinobacteria	G_Clostridium_XlVa	Actinobacteriota	Firmicutes	Actinobacteriota|Firmicutes
C_Actinobacteria|G_Dorea_RA	C_Actinobacteria|G_Dorea	ratios	2228	NA	NA	4.1882	23.8573	1.25284	1.69783	1.16969	0.0151515	757	756.985	21.3912	565.801	0.505434	0.102126	0	1	NA	NA	NA	NA	NA	C_Actinobacteria	G_Dorea	Actinobacteriota	Firmicutes	Actinobacteriota|Firmicutes
C_Bacteroidia|C_Betaproteobacteria_RA	C_Bacteroidia|C_Betaproteobacteria	ratios	2228	NA	NA	166.137	643.42	32.2349	41.1301	25.4023	0.949846	7306	7305.05	6.21003	41.5734	13.6313	0.230991	0	1	NA	NA	NA	NA	NA	C_Bacteroidia	C_Betaproteobacteria	Bacteroidetes	Proteobacteria	Bacteroidetes|Proteobacteria
C_Bacteroidia|C_Clostridia_RA	C_Bacteroidia|C_Clostridia	ratios	2228	NA	NA	0.53774	0.771051	0.371403	0.429615	0.254156	0.00759859	19.5163	19.5087	13.8005	291.53	0.0163352	0.382993	0	1	NA	NA	NA	NA	NA	C_Bacteroidia	C_Clostridia	Bacteroidetes	Firmicutes	Bacteroidetes|Firmicutes
C_Bacteroidia|C_Erysipelotrichia_RA	C_Bacteroidia|C_Erysipelotrichia	ratios	2228	NA	NA	50.5659	159.838	19.2335	27.1022	20.6845	0.0252616	4869	4868.97	18.4339	472.166	3.38629	0.219048	0	1	NA	NA	NA	NA	NA	C_Bacteroidia	C_Erysipelotrichia	Bacteroidetes	Firmicutes	Bacteroidetes|Firmicutes
C_Bacteroidia|C_unclassified_P_Firmicutes_RA	C_Bacteroidia|C_unclassified_P_Firmicutes	ratios	2228	NA	NA	595.013	1218.06	63.3683	269.814	85.4828	0.278677	8997	8996.72	2.89392	8.94601	25.8053	0.546991	0	1	NA	NA	NA	NA	NA	C_Bacteroidia	C_unclassified_P_Firmicutes	Bacteroidetes	Firmicutes	Bacteroidetes|Firmicutes
C_Bacteroidia|O_Bifidobacteriales_RA	C_Bacteroidia|O_Bifidobacteriales	ratios	2228	NA	NA	450.366	1076.18	40.5833	147.214	53.693	0.01893	8997	8996.98	3.30766	11.8941	22.7997	0.469931	0	1	NA	NA	NA	NA	NA	C_Bacteroidia	O_Bifidobacteriales	Bacteroidetes	Actinobacteriota	Bacteroidetes|Actinobacteriota
C_Bacteroidia|O_Burkholderiales_RA	C_Bacteroidia|O_Burkholderiales	ratios	2228	NA	NA	166.158	643.421	32.2349	41.1311	25.4023	0.949846	7306	7305.05	6.20991	41.5724	13.6313	0.231034	0	1	NA	NA	NA	NA	NA	C_Bacteroidia	O_Burkholderiales	Bacteroidetes	Pseudomonadota	Bacteroidetes|Pseudomonadota
C_Bacteroidia|O_Clostridiales_RA	C_Bacteroidia|O_Clostridiales	ratios	2228	NA	NA	0.538839	0.771689	0.372382	0.430672	0.254569	0.00760157	19.5163	19.5087	13.7941	291.343	0.0163488	0.383366	0	1	NA	NA	NA	NA	NA	C_Bacteroidia	O_Clostridiales	Bacteroidetes	Firmicutes	Bacteroidetes|Firmicutes
C_Bacteroidia|O_Coriobacteriales_RA	C_Bacteroidia|O_Coriobacteriales	ratios	2228	NA	NA	108.969	374.618	39.1188	54.0609	39.6104	0.11254	8391	8390.89	13.0975	218.156	7.93655	0.206997	0	1	NA	NA	NA	NA	NA	C_Bacteroidia	O_Coriobacteriales	Bacteroidetes	Actinobacteriota	Bacteroidetes|Actinobacteriota
C_Bacteroidia|O_Erysipelotrichales_RA	C_Bacteroidia|O_Erysipelotrichales	ratios	2228	NA	NA	50.5659	159.838	19.2335	27.1022	20.6845	0.0252616	4869	4868.97	18.4339	472.166	3.38629	0.219048	0	1	NA	NA	NA	NA	NA	C_Bacteroidia	O_Erysipelotrichales	Bacteroidetes	Firmicutes	Bacteroidetes|Firmicutes
C_Bacteroidia|O_unclassified_P_Firmicutes_RA	C_Bacteroidia|O_unclassified_P_Firmicutes	ratios	2228	NA	NA	595.013	1218.06	63.3683	269.814	85.4828	0.278677	8997	8996.72	2.89392	8.94601	25.8053	0.546991	0	1	NA	NA	NA	NA	NA	C_Bacteroidia	O_unclassified_P_Firmicutes	Bacteroidetes	Firmicutes	Bacteroidetes|Firmicutes
C_Bacteroidia|F_Bacteroidaceae_RA	C_Bacteroidia|F_Bacteroidaceae	ratios	2228	NA	NA	6.3265	56.7214	1.5556	2.00778	0.590936	1	1525.5	1524.5	24.8539	648.551	1.20168	0.0499091	0	1	NA	NA	NA	NA	NA	C_Bacteroidia	F_Bacteroidaceae	Bacteroidetes	Bacteroidetes	Bacteroidetes|Bacteroidetes
C_Bacteroidia|F_Bifidobacteriaceae_RA	C_Bacteroidia|F_Bifidobacteriaceae	ratios	2228	NA	NA	450.366	1076.18	40.5833	147.214	53.693	0.01893	8997	8996.98	3.30766	11.8941	22.7997	0.469931	0	1	NA	NA	NA	NA	NA	C_Bacteroidia	F_Bifidobacteriaceae	Bacteroidetes	Actinobacteriota	Bacteroidetes|Actinobacteriota
C_Bacteroidia|F_Coriobacteriaceae_RA	C_Bacteroidia|F_Coriobacteriaceae	ratios	2228	NA	NA	108.969	374.618	39.1188	54.0609	39.6104	0.11254	8391	8390.89	13.0975	218.156	7.93655	0.206997	0	1	NA	NA	NA	NA	NA	C_Bacteroidia	F_Coriobacteriaceae	Bacteroidetes	Actinobacteriota	Bacteroidetes|Actinobacteriota
C_Bacteroidia|F_Erysipelotrichaceae_RA	C_Bacteroidia|F_Erysipelotrichaceae	ratios	2228	NA	NA	50.5659	159.838	19.2335	27.1022	20.6845	0.0252616	4869	4868.97	18.4339	472.166	3.38629	0.219048	0	1	NA	NA	NA	NA	NA	C_Bacteroidia	F_Erysipelotrichaceae	Bacteroidetes	Firmicutes	Bacteroidetes|Firmicutes
C_Bacteroidia|F_Lachnospiraceae_RA	C_Bacteroidia|F_Lachnospiraceae	ratios	2228	NA	NA	1.14106	2.83334	0.743239	0.852039	0.544083	0.00992981	106.215	106.205	26.4554	897.591	0.0600263	0.17564	0	1	NA	NA	NA	NA	NA	C_Bacteroidia	F_Lachnospiraceae	Bacteroidetes	Firmicutes	Bacteroidetes|Firmicutes
C_Bacteroidia|F_Porphyromonadaceae_RA	C_Bacteroidia|F_Porphyromonadaceae	ratios	2228	NA	NA	28.5083	203.137	9.49605	11.2039	6.43147	1.27221	5138	5136.73	18.2097	362.97	4.3036	0.0701203	0	1	NA	NA	NA	NA	NA	C_Bacteroidia	F_Porphyromonadaceae	Bacteroidetes	Bacteroidetes	Bacteroidetes|Bacteroidetes
C_Bacteroidia|F_Rikenellaceae_RA	C_Bacteroidia|F_Rikenellaceae	ratios	2228	NA	NA	101.093	477.649	16.3992	24.2985	15.756	1.26477	8391	8389.74	9.9903	118.862	10.1193	0.177458	0	1	NA	NA	NA	NA	NA	C_Bacteroidia	F_Rikenellaceae	Bacteroidetes	Bacteroidetes	Bacteroidetes|Bacteroidetes
C_Bacteroidia|F_Ruminococcaceae_RA	C_Bacteroidia|F_Ruminococcaceae	ratios	2228	NA	NA	1.96832	8.86473	0.882919	1.06193	0.626159	0.0160111	330.421	330.405	25.9771	876.191	0.187805	0.109704	0	1	NA	NA	NA	NA	NA	C_Bacteroidia	F_Ruminococcaceae	Bacteroidetes	Firmicutes	Bacteroidetes|Firmicutes
C_Bacteroidia|F_Sutterellaceae_RA	C_Bacteroidia|F_Sutterellaceae	ratios	2228	NA	NA	232.457	745.552	37.7735	54.5311	32.7895	0.952772	7306	7305.05	4.9552	26.6016	15.795	0.308948	0	1	NA	NA	NA	NA	NA	C_Bacteroidia	F_Sutterellaceae	Bacteroidetes	Proteobacteria	Bacteroidetes|Proteobacteria
C_Bacteroidia|F_unclassified_O_Clostridiales_RA	C_Bacteroidia|F_unclassified_O_Clostridiales	ratios	2228	NA	NA	248.958	823.146	22.9976	56.1064	28.3379	0.176539	8997	8996.82	5.38662	32.9158	17.4389	0.315599	0	1	NA	NA	NA	NA	NA	C_Bacteroidia	F_unclassified_O_Clostridiales	Bacteroidetes	Firmicutes	Bacteroidetes|Firmicutes
C_Bacteroidia|F_unclassified_P_Firmicutes_RA	C_Bacteroidia|F_unclassified_P_Firmicutes	ratios	2228	NA	NA	595.013	1218.06	63.3683	269.814	85.4828	0.278677	8997	8996.72	2.89392	8.94601	25.8053	0.546991	0	1	NA	NA	NA	NA	NA	C_Bacteroidia	F_unclassified_P_Firmicutes	Bacteroidetes	Firmicutes	Bacteroidetes|Firmicutes
C_Bacteroidia|G_Alistipes_RA	C_Bacteroidia|G_Alistipes	ratios	2228	NA	NA	106.124	485.561	17.7976	27.0318	17.3876	1.29058	8391	8389.71	9.74564	112.922	10.2869	0.184076	0	1	NA	NA	NA	NA	NA	C_Bacteroidia	G_Alistipes	Bacteroidetes	Bacteroidetes	Bacteroidetes|Bacteroidetes
C_Bacteroidia|G_Bacteroides_RA	C_Bacteroidia|G_Bacteroides	ratios	2228	NA	NA	6.32714	56.7213	1.55612	2.00846	0.591529	1	1525.5	1524.5	24.8539	648.551	1.20168	0.0499121	0	1	NA	NA	NA	NA	NA	C_Bacteroidia	G_Bacteroides	Bacteroidetes	Bacteroidetes	Bacteroidetes|Bacteroidetes
C_Bacteroidia|G_Bifidobacterium_RA	C_Bacteroidia|G_Bifidobacterium	ratios	2228	NA	NA	452.121	1080.45	40.5833	147.486	53.693	0.01893	8997	8996.98	3.29976	11.797	22.8901	0.469925	0	1	NA	NA	NA	NA	NA	C_Bacteroidia	G_Bifidobacterium	Bacteroidetes	Actinobacteriota	Bacteroidetes|Actinobacteriota
C_Bacteroidia|G_Blautia_RA	C_Bacteroidia|G_Blautia	ratios	2228	NA	NA	9.52351	43.1191	5.27685	6.25823	4.51288	0.0182491	1802	1801.98	34.2777	1362.89	0.913507	0.0849578	0	1	NA	NA	NA	NA	NA	C_Bacteroidia	G_Blautia	Bacteroidetes	Firmicutes	Bacteroidetes|Firmicutes
C_Bacteroidia|G_Butyricicoccus_RA	C_Bacteroidia|G_Butyricicoccus	ratios	2228	NA	NA	122.035	328.041	55.3001	69.8634	48.2113	0.666667	6471	6470.33	10.5669	141.468	6.94978	0.259611	0	1	NA	NA	NA	NA	NA	C_Bacteroidia	G_Butyricicoccus	Bacteroidetes	Firmicutes	Bacteroidetes|Firmicutes
C_Bacteroidia|G_Coprococcus_RA	C_Bacteroidia|G_Coprococcus	ratios	2228	NA	NA	238.742	892.861	20.5623	31.954	22.3139	0.219048	9066	9065.78	5.27404	31.1735	18.9159	0.276318	0	1	NA	NA	NA	NA	NA	C_Bacteroidia	G_Coprococcus	Bacteroidetes	Firmicutes	Bacteroidetes|Firmicutes
C_Bacteroidia|G_Dorea_RA	C_Bacteroidia|G_Dorea	ratios	2228	NA	NA	84.4293	481.43	21.4351	25.9233	18.6978	0.0853333	9066	9065.91	11.7888	159.045	10.1994	0.121127	0	1	NA	NA	NA	NA	NA	C_Bacteroidia	G_Dorea	Bacteroidetes	Firmicutes	Bacteroidetes|Firmicutes
C_Bacteroidia|G_Faecalibacterium_RA	C_Bacteroidia|G_Faecalibacterium	ratios	2228	NA	NA	64.7467	533.797	1.6195	2.13379	1.31521	0.0191268	7752	7751.98	10.0934	109.086	11.3089	0.0970554	0	1	NA	NA	NA	NA	NA	C_Bacteroidia	G_Faecalibacterium	Bacteroidetes	Firmicutes	Bacteroidetes|Firmicutes
C_Bacteroidia|G_Fusicatenibacter_RA	C_Bacteroidia|G_Fusicatenibacter	ratios	2228	NA	NA	184.888	799.784	20.3006	29.2774	19.5094	0.136099	9066	9065.86	6.33504	44.7259	16.944	0.219917	0	1	NA	NA	NA	NA	NA	C_Bacteroidia	G_Fusicatenibacter	Bacteroidetes	Firmicutes	Bacteroidetes|Firmicutes
C_Bacteroidia|G_Gemmiger_RA	C_Bacteroidia|G_Gemmiger	ratios	2228	NA	NA	456.529	1202.97	39.3887	103.826	42.6977	0.264151	9066	9065.74	3.37159	11.7212	25.4857	0.421028	0	1	NA	NA	NA	NA	NA	C_Bacteroidia	G_Gemmiger	Bacteroidetes	Firmicutes	Bacteroidetes|Firmicutes
C_Bacteroidia|G_Parabacteroides_RA	C_Bacteroidia|G_Parabacteroides	ratios	2228	NA	NA	100.784	474.776	21.8328	26.9656	16.8262	1.33546	6647	6645.66	8.35136	77.405	10.0584	0.169184	0	1	NA	NA	NA	NA	NA	C_Bacteroidia	G_Parabacteroides	Bacteroidetes	Bacteroidetes	Bacteroidetes|Bacteroidetes
C_Bacteroidia|G_Ruminococcus_RA	C_Bacteroidia|G_Ruminococcus	ratios	2228	NA	NA	240.784	956.899	10.0297	18.025	10.2184	0.0915868	8997	8996.91	5.07124	27.4767	20.2726	0.264667	0	1	NA	NA	NA	NA	NA	C_Bacteroidia	G_Ruminococcus	Bacteroidetes	Firmicutes	Bacteroidetes|Firmicutes
C_Bacteroidia|G_Ruminococcus2_RA	C_Bacteroidia|G_Ruminococcus2	ratios	2228	NA	NA	79.7691	422.367	19.8148	26.0912	17.7719	0.101744	8391	8390.9	11.4057	150.449	8.94813	0.133104	0	1	NA	NA	NA	NA	NA	C_Bacteroidia	G_Ruminococcus2	Bacteroidetes	Firmicutes	Bacteroidetes|Firmicutes
C_Bacteroidia|G_unclassified_F_Lachnospiraceae_RA	C_Bacteroidia|G_unclassified_F_Lachnospiraceae	ratios	2228	NA	NA	6.65875	41.8857	3.26901	3.89678	2.51318	0.0400553	1802	1801.96	36.7468	1525.96	0.887376	0.05587	0	1	NA	NA	NA	NA	NA	C_Bacteroidia	G_unclassified_F_Lachnospiraceae	Bacteroidetes	Firmicutes	Bacteroidetes|Firmicutes
C_Bacteroidia|G_unclassified_F_Ruminococcaceae_RA	C_Bacteroidia|G_unclassified_F_Ruminococcaceae	ratios	2228	NA	NA	42.8593	285.273	9.45136	12.8671	8.83818	0.169903	6278	6277.83	15.6519	276.856	6.04371	0.095611	0	1	NA	NA	NA	NA	NA	C_Bacteroidia	G_unclassified_F_Ruminococcaceae	Bacteroidetes	Firmicutes	Bacteroidetes|Firmicutes
C_Bacteroidia|G_unclassified_O_Clostridiales_RA	C_Bacteroidia|G_unclassified_O_Clostridiales	ratios	2228	NA	NA	248.958	823.146	22.9976	56.1064	28.3379	0.176539	8997	8996.82	5.38662	32.9158	17.4389	0.315599	0	1	NA	NA	NA	NA	NA	C_Bacteroidia	G_unclassified_O_Clostridiales	Bacteroidetes	Firmicutes	Bacteroidetes|Firmicutes
C_Bacteroidia|G_unclassified_P_Firmicutes_RA	C_Bacteroidia|G_unclassified_P_Firmicutes	ratios	2228	NA	NA	595.013	1218.06	63.3683	269.814	85.4828	0.278677	8997	8996.72	2.89392	8.94601	25.8053	0.546991	0	1	NA	NA	NA	NA	NA	C_Bacteroidia	G_unclassified_P_Firmicutes	Bacteroidetes	Firmicutes	Bacteroidetes|Firmicutes
C_Betaproteobacteria|C_Clostridia_RA	C_Betaproteobacteria|C_Clostridia	ratios	2228	NA	NA	0.0188568	0.0279815	0.0116705	0.0140416	0.0108449	0.00011035	0.55666	0.55655	7.47458	97.824	0.00059281	0.509421	0	1	NA	NA	NA	NA	NA	C_Betaproteobacteria	C_Clostridia	Proteobacteria	Firmicutes	Proteobacteria|Firmicutes
C_Betaproteobacteria|O_Bacteroidales_RA	C_Betaproteobacteria|O_Bacteroidales	ratios	2228	NA	NA	0.0436178	0.0510717	0.0310223	0.0354137	0.0260851	0.00013687	1.0528	1.05266	6.9525	102.359	0.00108199	0.604792	0	1	NA	NA	NA	NA	NA	C_Betaproteobacteria	O_Bacteroidales	Proteobacteria	Bacteroidetes	Proteobacteria|Bacteroidetes
C_Betaproteobacteria|O_Clostridiales_RA	C_Betaproteobacteria|O_Clostridiales	ratios	2228	NA	NA	0.0188998	0.0280128	0.0116845	0.0140765	0.0108567	0.00011035	0.55666	0.55655	7.45578	97.392	0.00059347	0.510208	0	1	NA	NA	NA	NA	NA	C_Betaproteobacteria	O_Clostridiales	Proteobacteria	Firmicutes	Proteobacteria|Firmicutes
C_Betaproteobacteria|F_Bacteroidaceae_RA	C_Betaproteobacteria|F_Bacteroidaceae	ratios	2228	NA	NA	0.18349	1.73475	0.0576969	0.0775178	0.0535437	0.00017544	77	76.9998	39.9323	1732.46	0.0367519	0.0402947	0	1	NA	NA	NA	NA	NA	C_Betaproteobacteria	F_Bacteroidaceae	Proteobacteria	Bacteroidetes	Proteobacteria|Bacteroidetes
C_Betaproteobacteria|F_Porphyromonadaceae_RA	C_Betaproteobacteria|F_Porphyromonadaceae	ratios	2228	NA	NA	0.981865	9.71004	0.307735	0.37432	0.282732	0.0002886	286	286	24.7239	647.727	0.205714	0.043497	0	1	NA	NA	NA	NA	NA	C_Betaproteobacteria	F_Porphyromonadaceae	Proteobacteria	Bacteroidetes	Proteobacteria|Bacteroidetes
C_Betaproteobacteria|G_Bacteroides_RA	C_Betaproteobacteria|G_Bacteroides	ratios	2228	NA	NA	0.183512	1.73476	0.0576969	0.0775365	0.0535437	0.00017544	77	76.9998	39.9322	1732.45	0.036752	0.0402988	0	1	NA	NA	NA	NA	NA	C_Betaproteobacteria	G_Bacteroides	Proteobacteria	Bacteroidetes	Proteobacteria|Bacteroidetes
C_Betaproteobacteria|G_Parabacteroides_RA	C_Betaproteobacteria|G_Parabacteroides	ratios	2228	NA	NA	3.00738	20.5242	0.706325	0.913299	0.690897	0.00031085	589	589	17.1506	375.088	0.43482	0.0930117	0	1	NA	NA	NA	NA	NA	C_Betaproteobacteria	G_Parabacteroides	Proteobacteria	Bacteroidetes	Proteobacteria|Bacteroidetes
C_Clostridia|O_Bacteroidales_RA	C_Clostridia|O_Bacteroidales	ratios	2228	NA	NA	3.96115	6.86824	2.69249	2.96482	1.87663	0.0512393	131.603	131.552	11.2015	166.547	0.145508	0.322431	0	1	NA	NA	NA	NA	NA	C_Clostridia	O_Bacteroidales	Firmicutes	Bacteroidetes	Firmicutes|Bacteroidetes
C_Clostridia|O_Burkholderiales_RA	C_Clostridia|O_Burkholderiales	ratios	2228	NA	NA	410.82	1267.26	85.6863	117.724	76.724	1.79643	9062	9060.2	4.65297	21.3042	26.8479	0.305418	0	1	NA	NA	NA	NA	NA	C_Clostridia	O_Burkholderiales	Firmicutes	Pseudomonadota	Firmicutes|Pseudomonadota
C_Clostridia|F_Bacteroidaceae_RA	C_Clostridia|F_Bacteroidaceae	ratios	2228	NA	NA	15.4665	116.633	5.31932	6.73274	4.59184	0.0521022	4623	4622.95	32.1334	1169.76	2.47095	0.0571325	0	1	NA	NA	NA	NA	NA	C_Clostridia	F_Bacteroidaceae	Firmicutes	Bacteroidetes	Firmicutes|Bacteroidetes
C_Clostridia|F_Lachnospiraceae_RA	C_Clostridia|F_Lachnospiraceae	ratios	2228	NA	NA	2.09049	2.45711	1.89009	1.95262	0.470717	1.01824	113.25	112.232	41.6405	1877.32	0.0520556	0.104148	0	1	NA	NA	NA	NA	NA	C_Clostridia	F_Lachnospiraceae	Firmicutes	Firmicutes	Firmicutes|Firmicutes
C_Clostridia|F_Porphyromonadaceae_RA	C_Clostridia|F_Porphyromonadaceae	ratios	2228	NA	NA	82.2327	486.146	27.7279	32.1259	22.2653	0.307509	8271	8270.69	13.1776	183.484	10.2993	0.0982931	0	1	NA	NA	NA	NA	NA	C_Clostridia	F_Porphyromonadaceae	Firmicutes	Bacteroidetes	Firmicutes|Bacteroidetes
C_Clostridia|F_Rikenellaceae_RA	C_Clostridia|F_Rikenellaceae	ratios	2228	NA	NA	218.182	746.856	47.8952	70.6151	48.7641	0.267635	8416	8415.73	7.09345	57.6441	15.8227	0.264973	0	1	NA	NA	NA	NA	NA	C_Clostridia	F_Rikenellaceae	Firmicutes	Bacteroidetes	Firmicutes|Bacteroidetes
C_Clostridia|F_Ruminococcaceae_RA	C_Clostridia|F_Ruminococcaceae	ratios	2228	NA	NA	2.92462	3.23498	2.3666	2.45753	0.616632	1.08709	58.407	57.3199	10.2837	133.951	0.0685353	0.27042	0	1	NA	NA	NA	NA	NA	C_Clostridia	F_Ruminococcaceae	Firmicutes	Firmicutes	Firmicutes|Firmicutes
C_Clostridia|F_Sutterellaceae_RA	C_Clostridia|F_Sutterellaceae	ratios	2228	NA	NA	588.925	1554.95	102.964	161.962	100.073	1.79643	9062	9060.2	3.58973	11.956	32.9426	0.384008	0	1	NA	NA	NA	NA	NA	C_Clostridia	F_Sutterellaceae	Firmicutes	Proteobacteria	Firmicutes|Proteobacteria
C_Clostridia|G_Alistipes_RA	C_Clostridia|G_Alistipes	ratios	2228	NA	NA	227.998	753.524	51.9482	77.7826	54.2792	0.278618	8416	8415.72	6.97152	55.7686	15.9639	0.274747	0	1	NA	NA	NA	NA	NA	C_Clostridia	G_Alistipes	Firmicutes	Bacteroidetes	Firmicutes|Bacteroidetes
C_Clostridia|G_Anaerostipes_RA	C_Clostridia|G_Anaerostipes	ratios	2228	NA	NA	145.085	421.486	62.8064	77.4544	52.181	2.58393	6622	6619.42	9.84862	116.404	8.92948	0.241152	0	1	NA	NA	NA	NA	NA	C_Clostridia	G_Anaerostipes	Firmicutes	Firmicutes	Firmicutes|Firmicutes
C_Clostridia|G_Bacteroides_RA	C_Clostridia|G_Bacteroides	ratios	2228	NA	NA	15.4735	116.639	5.31932	6.73449	4.59184	0.0521022	4623	4622.95	32.1286	1169.53	2.47107	0.0571818	0	1	NA	NA	NA	NA	NA	C_Clostridia	G_Bacteroides	Firmicutes	Bacteroidetes	Firmicutes|Bacteroidetes
C_Clostridia|G_Blautia_RA	C_Clostridia|G_Blautia	ratios	2228	NA	NA	17.6342	86.7053	13.3745	14.3314	7.07694	1.3862	4077	4075.61	46.0651	2153.43	1.83691	0.034224	0	1	NA	NA	NA	NA	NA	C_Clostridia	G_Blautia	Firmicutes	Firmicutes	Firmicutes|Firmicutes
C_Clostridia|G_Butyricicoccus_RA	C_Clostridia|G_Butyricicoccus	ratios	2228	NA	NA	231.452	457.377	144.9	162.255	91.082	10.5306	6691	6680.47	9.54525	108.608	9.68983	0.282867	0	1	NA	NA	NA	NA	NA	C_Clostridia	G_Butyricicoccus	Firmicutes	Firmicutes	Firmicutes|Firmicutes
C_Clostridia|G_Clostridium_XVIII_RA	C_Clostridia|G_Clostridium_XVIII	ratios	2228	NA	NA	512	1190.55	133.263	211.328	136.377	1.52246	8494	8492.48	4.01155	16.5882	25.2227	0.42291	0	1	NA	NA	NA	NA	NA	C_Clostridia	G_Clostridium_XVIII	Firmicutes	Firmicutes	Firmicutes|Firmicutes
C_Clostridia|G_Coprococcus_RA	C_Clostridia|G_Coprococcus	ratios	2228	NA	NA	360.529	1214.38	53.7668	68.195	47.3703	2.91845	9062	9059.08	4.47693	19.7894	25.7275	0.292555	0	1	NA	NA	NA	NA	NA	C_Clostridia	G_Coprococcus	Firmicutes	Firmicutes	Firmicutes|Firmicutes
C_Clostridia|G_Dorea_RA	C_Clostridia|G_Dorea	ratios	2228	NA	NA	117.288	451.769	53.9181	60.5631	32.3481	3.71772	6817	6813.28	10.6676	121.362	9.57103	0.147519	0	1	NA	NA	NA	NA	NA	C_Clostridia	G_Dorea	Firmicutes	Firmicutes	Firmicutes|Firmicutes
C_Clostridia|G_Faecalibacterium_RA	C_Clostridia|G_Faecalibacterium	ratios	2228	NA	NA	58.0964	458.659	4.24879	4.83449	1.96379	1.28606	7451	7449.71	10.8297	130.473	9.717	0.0969807	0	1	NA	NA	NA	NA	NA	C_Clostridia	G_Faecalibacterium	Firmicutes	Firmicutes	Firmicutes|Firmicutes
C_Clostridia|G_Fusicatenibacter_RA	C_Clostridia|G_Fusicatenibacter	ratios	2228	NA	NA	256.04	946.952	52.7822	64.2907	34.4713	5.36463	8170	8164.64	5.61023	32.1787	20.0618	0.238434	0	1	NA	NA	NA	NA	NA	C_Clostridia	G_Fusicatenibacter	Firmicutes	Firmicutes	Firmicutes|Firmicutes
C_Clostridia|G_Gemmiger_RA	C_Clostridia|G_Gemmiger	ratios	2228	NA	NA	727.648	1703.11	102.074	211.932	95.9851	1.66019	8476	8474.34	2.81879	6.74223	36.0815	0.450004	0	1	NA	NA	NA	NA	NA	C_Clostridia	G_Gemmiger	Firmicutes	Firmicutes	Firmicutes|Firmicutes
C_Clostridia|G_Parabacteroides_RA	C_Clostridia|G_Parabacteroides	ratios	2228	NA	NA	242.587	930.228	62.2913	77.7973	52.5802	0.38797	9062	9061.61	6.58496	44.3707	19.7075	0.215467	0	1	NA	NA	NA	NA	NA	C_Clostridia	G_Parabacteroides	Firmicutes	Bacteroidetes	Firmicutes|Bacteroidetes
C_Clostridia|G_Roseburia_RA	C_Clostridia|G_Roseburia	ratios	2228	NA	NA	72.3932	479.974	9.04224	11.9211	7.15252	1.31428	7704	7702.69	10.7465	127.27	10.1686	0.115027	0	1	NA	NA	NA	NA	NA	C_Clostridia	G_Roseburia	Firmicutes	Firmicutes	Firmicutes|Firmicutes
C_Clostridia|G_Ruminococcus_RA	C_Clostridia|G_Ruminococcus	ratios	2228	NA	NA	336.506	1226.37	25.6655	39.68	20.4568	1.60943	9062	9060.39	4.54477	20.5223	25.9816	0.281455	0	1	NA	NA	NA	NA	NA	C_Clostridia	G_Ruminococcus	Firmicutes	Firmicutes	Firmicutes|Firmicutes
C_Clostridia|G_Ruminococcus2_RA	C_Clostridia|G_Ruminococcus2	ratios	2228	NA	NA	126.679	526.317	51.7773	58.3569	30.7533	5.51421	9062	9056.49	10.8571	131.848	11.1504	0.145622	0	1	NA	NA	NA	NA	NA	C_Clostridia	G_Ruminococcus2	Firmicutes	Firmicutes	Firmicutes|Firmicutes
C_Clostridia|G_unclassified_F_Lachnospiraceae_RA	C_Clostridia|G_unclassified_F_Lachnospiraceae	ratios	2228	NA	NA	12.2457	87.5315	8.84465	9.3201	3.76812	1.53468	4077	4075.47	45.1217	2085.39	1.85441	0.0212056	0	1	NA	NA	NA	NA	NA	C_Clostridia	G_unclassified_F_Lachnospiraceae	Firmicutes	Firmicutes	Firmicutes|Firmicutes
C_Erysipelotrichia|O_Bacteroidales_RA	C_Erysipelotrichia|O_Bacteroidales	ratios	2228	NA	NA	0.227033	1.48112	0.0519926	0.0775814	0.0563579	0.00020538	39.5857	39.5855	18.7099	408.082	0.0313785	0.0937058	0	1	NA	NA	NA	NA	NA	C_Erysipelotrichia	O_Bacteroidales	Firmicutes	Bacteroidetes	Firmicutes|Bacteroidetes
C_Erysipelotrichia|O_Coriobacteriales_RA	C_Erysipelotrichia|O_Coriobacteriales	ratios	2228	NA	NA	5.88382	22.8487	2.05448	2.9944	2.1779	0.015625	833	832.984	24.9135	817.332	0.484064	0.15884	0	1	NA	NA	NA	NA	NA	C_Erysipelotrichia	O_Coriobacteriales	Firmicutes	Actinobacteriota	Firmicutes|Actinobacteriota
C_Erysipelotrichia|F_Bacteroidaceae_RA	C_Erysipelotrichia|F_Bacteroidaceae	ratios	2228	NA	NA	1.14724	15.3515	0.105436	0.181839	0.124843	0.00021529	620	620	33.9697	1274.67	0.325233	0.0360517	0	1	NA	NA	NA	NA	NA	C_Erysipelotrichia	F_Bacteroidaceae	Firmicutes	Bacteroidetes	Firmicutes|Bacteroidetes
C_Erysipelotrichia|F_Coriobacteriaceae_RA	C_Erysipelotrichia|F_Coriobacteriaceae	ratios	2228	NA	NA	5.88382	22.8487	2.05448	2.9944	2.1779	0.015625	833	832.984	24.9135	817.332	0.484064	0.15884	0	1	NA	NA	NA	NA	NA	C_Erysipelotrichia	F_Coriobacteriaceae	Firmicutes	Actinobacteriota	Firmicutes|Actinobacteriota
C_Erysipelotrichia|G_Bacteroides_RA	C_Erysipelotrichia|G_Bacteroides	ratios	2228	NA	NA	1.14746	15.3516	0.105681	0.181889	0.125206	0.00021529	620	620	33.9695	1274.66	0.325233	0.0360602	0	1	NA	NA	NA	NA	NA	C_Erysipelotrichia	G_Bacteroides	Firmicutes	Bacteroidetes	Firmicutes|Bacteroidetes
C_Erysipelotrichia|G_Clostridium_XVIII_RA	C_Erysipelotrichia|G_Clostridium_XVIII	ratios	2228	NA	NA	23.0157	121.936	1.64752	3.62397	0.941646	1	2668	2667	12.483	201.825	2.58329	0.161125	0	1	NA	NA	NA	NA	NA	C_Erysipelotrichia	G_Clostridium_XVIII	Firmicutes	Firmicutes	Firmicutes|Firmicutes
C_Erysipelotrichia|G_Dorea_RA	C_Erysipelotrichia|G_Dorea	ratios	2228	NA	NA	4.01231	26.7923	1.13946	1.54478	1.0985	0.00483092	990	989.995	26.0379	861.164	0.567614	0.0819684	0	1	NA	NA	NA	NA	NA	C_Erysipelotrichia	G_Dorea	Firmicutes	Firmicutes	Firmicutes|Firmicutes
C_Erysipelotrichia|G_Ruminococcus2_RA	C_Erysipelotrichia|G_Ruminococcus2	ratios	2228	NA	NA	4.59894	28.99	1.05601	1.5066	1.04516	0.00641026	900	899.994	18.9769	470.5	0.614173	0.0996632	0	1	NA	NA	NA	NA	NA	C_Erysipelotrichia	G_Ruminococcus2	Firmicutes	Firmicutes	Firmicutes|Firmicutes
C_Negativicutes|F_Bacteroidaceae_RA	C_Negativicutes|F_Bacteroidaceae	ratios	2228	NA	NA	0.84689	10.4361	0.0821604	0.154275	0.0962255	0.00018608	360.5	360.5	29.4642	924.449	0.221097	0.0393113	0	1	NA	NA	NA	NA	NA	C_Negativicutes	F_Bacteroidaceae	Firmicutes	Bacteroidetes	Firmicutes|Bacteroidetes
C_Negativicutes|F_Veillonellaceae_RA	C_Negativicutes|F_Veillonellaceae	ratios	2228	NA	NA	21.7495	64.9842	1.76852	9.05925	1.13941	1	1618	1617	11.6158	215.118	1.37673	0.309012	0	1	NA	NA	NA	NA	NA	C_Negativicutes	F_Veillonellaceae	Firmicutes	Firmicutes	Firmicutes|Firmicutes
C_Negativicutes|G_Bacteroides_RA	C_Negativicutes|G_Bacteroides	ratios	2228	NA	NA	0.847122	10.4362	0.0821604	0.154309	0.0962255	0.00018608	360.5	360.5	29.4634	924.411	0.221099	0.0393279	0	1	NA	NA	NA	NA	NA	C_Negativicutes	G_Bacteroides	Firmicutes	Bacteroidetes	Firmicutes|Bacteroidetes
C_unclassified_P_Firmicutes|O_Bacteroidales_RA	C_unclassified_P_Firmicutes|O_Bacteroidales	ratios	2228	NA	NA	0.0658903	0.159424	0.0157808	0.0345456	0.0227034	0.00011115	3.58838	3.58827	8.80513	133.494	0.00337751	0.390184	0	1	NA	NA	NA	NA	NA	C_unclassified_P_Firmicutes	O_Bacteroidales	Firmicutes	Bacteroidetes	Firmicutes|Bacteroidetes
C_unclassified_P_Firmicutes|F_Bacteroidaceae_RA	C_unclassified_P_Firmicutes|F_Bacteroidaceae	ratios	2228	NA	NA	0.231232	1.70422	0.0358002	0.0827707	0.0519844	0.00011302	71	70.9999	34.4132	1364.55	0.036105	0.0721382	0	1	NA	NA	NA	NA	NA	C_unclassified_P_Firmicutes	F_Bacteroidaceae	Firmicutes	Bacteroidetes	Firmicutes|Bacteroidetes
C_unclassified_P_Firmicutes|F_Lachnospiraceae_RA	C_unclassified_P_Firmicutes|F_Lachnospiraceae	ratios	2228	NA	NA	0.0462235	0.194098	0.0117126	0.0232309	0.0167412	0.00013123	8.12	8.11987	32.9683	1344.07	0.00411209	0.147079	0	1	NA	NA	NA	NA	NA	C_unclassified_P_Firmicutes	F_Lachnospiraceae	Firmicutes	Firmicutes	Firmicutes|Firmicutes
C_unclassified_P_Firmicutes|F_Porphyromonadaceae_RA	C_unclassified_P_Firmicutes|F_Porphyromonadaceae	ratios	2228	NA	NA	0.526699	1.40204	0.177183	0.286783	0.242923	0.00065488	33	32.9993	12.3747	220.234	0.0297031	0.311736	0	1	NA	NA	NA	NA	NA	C_unclassified_P_Firmicutes	F_Porphyromonadaceae	Firmicutes	Bacteroidetes	Firmicutes|Bacteroidetes
C_unclassified_P_Firmicutes|F_Rikenellaceae_RA	C_unclassified_P_Firmicutes|F_Rikenellaceae	ratios	2228	NA	NA	1.90133	14.1425	0.258407	0.505819	0.349571	0.00090416	451	450.999	23.2681	638.945	0.299618	0.0837687	0	1	NA	NA	NA	NA	NA	C_unclassified_P_Firmicutes	F_Rikenellaceae	Firmicutes	Bacteroidetes	Firmicutes|Bacteroidetes
C_unclassified_P_Firmicutes|F_Ruminococcaceae_RA	C_unclassified_P_Firmicutes|F_Ruminococcaceae	ratios	2228	NA	NA	0.0430109	0.103725	0.0144731	0.0259474	0.0200908	0.00021422	3.66237	3.66216	20.2046	667.128	0.00219749	0.326987	0	1	NA	NA	NA	NA	NA	C_unclassified_P_Firmicutes	F_Ruminococcaceae	Firmicutes	Firmicutes	Firmicutes|Firmicutes
C_unclassified_P_Firmicutes|F_unclassified_O_Clostridiales_RA	C_unclassified_P_Firmicutes|F_unclassified_O_Clostridiales	ratios	2228	NA	NA	0.789068	1.57123	0.391304	0.507943	0.40622	0.00192184	29.25	29.2481	8.71773	112.344	0.0332875	0.393285	0	1	NA	NA	NA	NA	NA	C_unclassified_P_Firmicutes	F_unclassified_O_Clostridiales	Firmicutes	Firmicutes	Firmicutes|Firmicutes
C_unclassified_P_Firmicutes|G_Alistipes_RA	C_unclassified_P_Firmicutes|G_Alistipes	ratios	2228	NA	NA	1.96689	14.1568	0.290642	0.545246	0.392299	0.00090416	451	450.999	23.1865	635.923	0.299922	0.0868887	0	1	NA	NA	NA	NA	NA	C_unclassified_P_Firmicutes	G_Alistipes	Firmicutes	Bacteroidetes	Firmicutes|Bacteroidetes
C_unclassified_P_Firmicutes|G_Bacteroides_RA	C_unclassified_P_Firmicutes|G_Bacteroides	ratios	2228	NA	NA	0.23145	1.70469	0.0358002	0.082792	0.0519844	0.00011302	71	70.9999	34.3866	1363.03	0.036115	0.0722632	0	1	NA	NA	NA	NA	NA	C_unclassified_P_Firmicutes	G_Bacteroides	Firmicutes	Bacteroidetes	Firmicutes|Bacteroidetes
C_unclassified_P_Firmicutes|G_Barnesiella_RA	C_unclassified_P_Firmicutes|G_Barnesiella	ratios	2228	NA	NA	11.8749	45.6825	1.1559	3.17571	1.62019	0.00186567	732	731.998	8.97993	102.912	0.967815	0.246439	0	1	NA	NA	NA	NA	NA	C_unclassified_P_Firmicutes	G_Barnesiella	Firmicutes	Bacteroidetes	Firmicutes|Bacteroidetes
C_unclassified_P_Firmicutes|G_Blautia_RA	C_unclassified_P_Firmicutes|G_Blautia	ratios	2228	NA	NA	0.380132	1.52487	0.0794261	0.174161	0.113747	0.00018702	50.75	50.7498	20.8122	589.592	0.0323054	0.179436	0	1	NA	NA	NA	NA	NA	C_unclassified_P_Firmicutes	G_Blautia	Firmicutes	Firmicutes	Firmicutes|Firmicutes
C_unclassified_P_Firmicutes|G_Clostridium_IV_RA	C_unclassified_P_Firmicutes|G_Clostridium_IV	ratios	2228	NA	NA	1.27224	3.80127	0.365412	0.62581	0.472784	0.00166113	122	121.998	17.0267	473.119	0.0805325	0.271273	0	1	NA	NA	NA	NA	NA	C_unclassified_P_Firmicutes	G_Clostridium_IV	Firmicutes	Firmicutes	Firmicutes|Firmicutes
C_unclassified_P_Firmicutes|G_Coprococcus_RA	C_unclassified_P_Firmicutes|G_Coprococcus	ratios	2228	NA	NA	2.60967	15.2763	0.338607	0.668505	0.471606	0.0003811	293	293	14.1133	231.483	0.323638	0.128264	0	1	NA	NA	NA	NA	NA	C_unclassified_P_Firmicutes	G_Coprococcus	Firmicutes	Firmicutes	Firmicutes|Firmicutes
C_unclassified_P_Firmicutes|G_Oscillibacter_RA	C_unclassified_P_Firmicutes|G_Oscillibacter	ratios	2228	NA	NA	1.61126	3.4626	0.592006	0.939486	0.748877	0.00303951	73	72.997	9.1165	140.052	0.0733575	0.412028	0	1	NA	NA	NA	NA	NA	C_unclassified_P_Firmicutes	G_Oscillibacter	Firmicutes	Firmicutes	Firmicutes|Firmicutes
C_unclassified_P_Firmicutes|G_Roseburia_RA	C_unclassified_P_Firmicutes|G_Roseburia	ratios	2228	NA	NA	1.49464	15.3997	0.0575974	0.183475	0.0835266	0.00018619	487	487	22.2017	578.201	0.326253	0.0602708	0	1	NA	NA	NA	NA	NA	C_unclassified_P_Firmicutes	G_Roseburia	Firmicutes	Firmicutes	Firmicutes|Firmicutes
C_unclassified_P_Firmicutes|G_Ruminococcus_RA	C_unclassified_P_Firmicutes|G_Ruminococcus	ratios	2228	NA	NA	1.14843	6.71055	0.2	0.399819	0.277703	0.00058548	202	201.999	24.722	715.292	0.142168	0.10761	0	1	NA	NA	NA	NA	NA	C_unclassified_P_Firmicutes	G_Ruminococcus	Firmicutes	Firmicutes	Firmicutes|Firmicutes
C_unclassified_P_Firmicutes|G_Sporobacter_RA	C_unclassified_P_Firmicutes|G_Sporobacter	ratios	2228	NA	NA	3.74011	11.553	1.32697	2.11008	1.51201	0.00714286	404	403.993	21.104	661.882	0.244759	0.221867	0	1	NA	NA	NA	NA	NA	C_unclassified_P_Firmicutes	G_Sporobacter	Firmicutes	Firmicutes	Firmicutes|Firmicutes
C_unclassified_P_Firmicutes|G_unclassified_F_Ruminococcaceae_RA	C_unclassified_P_Firmicutes|G_unclassified_F_Ruminococcaceae	ratios	2228	NA	NA	0.320934	0.527065	0.152879	0.218447	0.191518	0.00127389	11.429	11.4277	6.9917	102.963	0.0111662	0.540694	0	1	NA	NA	NA	NA	NA	C_unclassified_P_Firmicutes	G_unclassified_F_Ruminococcaceae	Firmicutes	Firmicutes	Firmicutes|Firmicutes
C_unclassified_P_Firmicutes|G_unclassified_O_Clostridiales_RA	C_unclassified_P_Firmicutes|G_unclassified_O_Clostridiales	ratios	2228	NA	NA	0.789068	1.57123	0.391304	0.507943	0.40622	0.00192184	29.25	29.2481	8.71773	112.344	0.0332875	0.393285	0	1	NA	NA	NA	NA	NA	C_unclassified_P_Firmicutes	G_unclassified_O_Clostridiales	Firmicutes	Firmicutes	Firmicutes|Firmicutes
O_Bacteroidales|O_Bifidobacteriales_RA	O_Bacteroidales|O_Bifidobacteriales	ratios	2228	NA	NA	450.366	1076.18	40.5833	147.214	53.693	0.01893	8997	8996.98	3.30766	11.8941	22.7997	0.469931	0	1	NA	NA	NA	NA	NA	O_Bacteroidales	O_Bifidobacteriales	Bacteroidetes	Actinobacteriota	Bacteroidetes|Actinobacteriota
O_Bacteroidales|O_Burkholderiales_RA	O_Bacteroidales|O_Burkholderiales	ratios	2228	NA	NA	166.158	643.421	32.2349	41.1311	25.4023	0.949846	7306	7305.05	6.20991	41.5724	13.6313	0.231034	0	1	NA	NA	NA	NA	NA	O_Bacteroidales	O_Burkholderiales	Bacteroidetes	Pseudomonadota	Bacteroidetes|Pseudomonadota
O_Bacteroidales|O_Clostridiales_RA	O_Bacteroidales|O_Clostridiales	ratios	2228	NA	NA	0.538839	0.771689	0.372382	0.430672	0.254569	0.00760157	19.5163	19.5087	13.7941	291.343	0.0163488	0.383366	0	1	NA	NA	NA	NA	NA	O_Bacteroidales	O_Clostridiales	Bacteroidetes	Firmicutes	Bacteroidetes|Firmicutes
O_Bacteroidales|O_Coriobacteriales_RA	O_Bacteroidales|O_Coriobacteriales	ratios	2228	NA	NA	108.969	374.618	39.1188	54.0609	39.6104	0.11254	8391	8390.89	13.0975	218.156	7.93655	0.206997	0	1	NA	NA	NA	NA	NA	O_Bacteroidales	O_Coriobacteriales	Bacteroidetes	Actinobacteriota	Bacteroidetes|Actinobacteriota
O_Bacteroidales|O_Erysipelotrichales_RA	O_Bacteroidales|O_Erysipelotrichales	ratios	2228	NA	NA	50.5659	159.838	19.2335	27.1022	20.6845	0.0252616	4869	4868.97	18.4339	472.166	3.38629	0.219048	0	1	NA	NA	NA	NA	NA	O_Bacteroidales	O_Erysipelotrichales	Bacteroidetes	Firmicutes	Bacteroidetes|Firmicutes
O_Bacteroidales|O_unclassified_P_Firmicutes_RA	O_Bacteroidales|O_unclassified_P_Firmicutes	ratios	2228	NA	NA	595.013	1218.06	63.3683	269.814	85.4828	0.278677	8997	8996.72	2.89392	8.94601	25.8053	0.546991	0	1	NA	NA	NA	NA	NA	O_Bacteroidales	O_unclassified_P_Firmicutes	Bacteroidetes	Firmicutes	Bacteroidetes|Firmicutes
O_Bacteroidales|F_Bacteroidaceae_RA	O_Bacteroidales|F_Bacteroidaceae	ratios	2228	NA	NA	6.3265	56.7214	1.5556	2.00778	0.590936	1	1525.5	1524.5	24.8539	648.551	1.20168	0.0499091	0	1	NA	NA	NA	NA	NA	O_Bacteroidales	F_Bacteroidaceae	Bacteroidetes	Bacteroidetes	Bacteroidetes|Bacteroidetes
O_Bacteroidales|F_Bifidobacteriaceae_RA	O_Bacteroidales|F_Bifidobacteriaceae	ratios	2228	NA	NA	450.366	1076.18	40.5833	147.214	53.693	0.01893	8997	8996.98	3.30766	11.8941	22.7997	0.469931	0	1	NA	NA	NA	NA	NA	O_Bacteroidales	F_Bifidobacteriaceae	Bacteroidetes	Actinobacteriota	Bacteroidetes|Actinobacteriota
O_Bacteroidales|F_Coriobacteriaceae_RA	O_Bacteroidales|F_Coriobacteriaceae	ratios	2228	NA	NA	108.969	374.618	39.1188	54.0609	39.6104	0.11254	8391	8390.89	13.0975	218.156	7.93655	0.206997	0	1	NA	NA	NA	NA	NA	O_Bacteroidales	F_Coriobacteriaceae	Bacteroidetes	Actinobacteriota	Bacteroidetes|Actinobacteriota
O_Bacteroidales|F_Erysipelotrichaceae_RA	O_Bacteroidales|F_Erysipelotrichaceae	ratios	2228	NA	NA	50.5659	159.838	19.2335	27.1022	20.6845	0.0252616	4869	4868.97	18.4339	472.166	3.38629	0.219048	0	1	NA	NA	NA	NA	NA	O_Bacteroidales	F_Erysipelotrichaceae	Bacteroidetes	Firmicutes	Bacteroidetes|Firmicutes
O_Bacteroidales|F_Lachnospiraceae_RA	O_Bacteroidales|F_Lachnospiraceae	ratios	2228	NA	NA	1.14106	2.83334	0.743239	0.852039	0.544083	0.00992981	106.215	106.205	26.4554	897.591	0.0600263	0.17564	0	1	NA	NA	NA	NA	NA	O_Bacteroidales	F_Lachnospiraceae	Bacteroidetes	Firmicutes	Bacteroidetes|Firmicutes
O_Bacteroidales|F_Porphyromonadaceae_RA	O_Bacteroidales|F_Porphyromonadaceae	ratios	2228	NA	NA	28.5083	203.137	9.49605	11.2039	6.43147	1.27221	5138	5136.73	18.2097	362.97	4.3036	0.0701203	0	1	NA	NA	NA	NA	NA	O_Bacteroidales	F_Porphyromonadaceae	Bacteroidetes	Bacteroidetes	Bacteroidetes|Bacteroidetes
O_Bacteroidales|F_Rikenellaceae_RA	O_Bacteroidales|F_Rikenellaceae	ratios	2228	NA	NA	101.093	477.649	16.3992	24.2985	15.756	1.26477	8391	8389.74	9.9903	118.862	10.1193	0.177458	0	1	NA	NA	NA	NA	NA	O_Bacteroidales	F_Rikenellaceae	Bacteroidetes	Bacteroidetes	Bacteroidetes|Bacteroidetes
O_Bacteroidales|F_Ruminococcaceae_RA	O_Bacteroidales|F_Ruminococcaceae	ratios	2228	NA	NA	1.96832	8.86473	0.882919	1.06193	0.626159	0.0160111	330.421	330.405	25.9771	876.191	0.187805	0.109704	0	1	NA	NA	NA	NA	NA	O_Bacteroidales	F_Ruminococcaceae	Bacteroidetes	Firmicutes	Bacteroidetes|Firmicutes
O_Bacteroidales|F_Sutterellaceae_RA	O_Bacteroidales|F_Sutterellaceae	ratios	2228	NA	NA	232.457	745.552	37.7735	54.5311	32.7895	0.952772	7306	7305.05	4.9552	26.6016	15.795	0.308948	0	1	NA	NA	NA	NA	NA	O_Bacteroidales	F_Sutterellaceae	Bacteroidetes	Proteobacteria	Bacteroidetes|Proteobacteria
O_Bacteroidales|F_unclassified_O_Clostridiales_RA	O_Bacteroidales|F_unclassified_O_Clostridiales	ratios	2228	NA	NA	248.958	823.146	22.9976	56.1064	28.3379	0.176539	8997	8996.82	5.38662	32.9158	17.4389	0.315599	0	1	NA	NA	NA	NA	NA	O_Bacteroidales	F_unclassified_O_Clostridiales	Bacteroidetes	Firmicutes	Bacteroidetes|Firmicutes
O_Bacteroidales|F_unclassified_P_Firmicutes_RA	O_Bacteroidales|F_unclassified_P_Firmicutes	ratios	2228	NA	NA	595.013	1218.06	63.3683	269.814	85.4828	0.278677	8997	8996.72	2.89392	8.94601	25.8053	0.546991	0	1	NA	NA	NA	NA	NA	O_Bacteroidales	F_unclassified_P_Firmicutes	Bacteroidetes	Firmicutes	Bacteroidetes|Firmicutes
O_Bacteroidales|G_Alistipes_RA	O_Bacteroidales|G_Alistipes	ratios	2228	NA	NA	106.124	485.561	17.7976	27.0318	17.3876	1.29058	8391	8389.71	9.74564	112.922	10.2869	0.184076	0	1	NA	NA	NA	NA	NA	O_Bacteroidales	G_Alistipes	Bacteroidetes	Bacteroidetes	Bacteroidetes|Bacteroidetes
O_Bacteroidales|G_Bacteroides_RA	O_Bacteroidales|G_Bacteroides	ratios	2228	NA	NA	6.32714	56.7213	1.55612	2.00846	0.591529	1	1525.5	1524.5	24.8539	648.551	1.20168	0.0499121	0	1	NA	NA	NA	NA	NA	O_Bacteroidales	G_Bacteroides	Bacteroidetes	Bacteroidetes	Bacteroidetes|Bacteroidetes
O_Bacteroidales|G_Bifidobacterium_RA	O_Bacteroidales|G_Bifidobacterium	ratios	2228	NA	NA	452.121	1080.45	40.5833	147.486	53.693	0.01893	8997	8996.98	3.29976	11.797	22.8901	0.469925	0	1	NA	NA	NA	NA	NA	O_Bacteroidales	G_Bifidobacterium	Bacteroidetes	Actinobacteriota	Bacteroidetes|Actinobacteriota
O_Bacteroidales|G_Blautia_RA	O_Bacteroidales|G_Blautia	ratios	2228	NA	NA	9.52351	43.1191	5.27685	6.25823	4.51288	0.0182491	1802	1801.98	34.2777	1362.89	0.913507	0.0849578	0	1	NA	NA	NA	NA	NA	O_Bacteroidales	G_Blautia	Bacteroidetes	Firmicutes	Bacteroidetes|Firmicutes
O_Bacteroidales|G_Butyricicoccus_RA	O_Bacteroidales|G_Butyricicoccus	ratios	2228	NA	NA	122.035	328.041	55.3001	69.8634	48.2113	0.666667	6471	6470.33	10.5669	141.468	6.94978	0.259611	0	1	NA	NA	NA	NA	NA	O_Bacteroidales	G_Butyricicoccus	Bacteroidetes	Firmicutes	Bacteroidetes|Firmicutes
O_Bacteroidales|G_Coprococcus_RA	O_Bacteroidales|G_Coprococcus	ratios	2228	NA	NA	238.742	892.861	20.5623	31.954	22.3139	0.219048	9066	9065.78	5.27404	31.1735	18.9159	0.276318	0	1	NA	NA	NA	NA	NA	O_Bacteroidales	G_Coprococcus	Bacteroidetes	Firmicutes	Bacteroidetes|Firmicutes
O_Bacteroidales|G_Dorea_RA	O_Bacteroidales|G_Dorea	ratios	2228	NA	NA	84.4293	481.43	21.4351	25.9233	18.6978	0.0853333	9066	9065.91	11.7888	159.045	10.1994	0.121127	0	1	NA	NA	NA	NA	NA	O_Bacteroidales	G_Dorea	Bacteroidetes	Firmicutes	Bacteroidetes|Firmicutes
O_Bacteroidales|G_Faecalibacterium_RA	O_Bacteroidales|G_Faecalibacterium	ratios	2228	NA	NA	64.7467	533.797	1.6195	2.13379	1.31521	0.0191268	7752	7751.98	10.0934	109.086	11.3089	0.0970554	0	1	NA	NA	NA	NA	NA	O_Bacteroidales	G_Faecalibacterium	Bacteroidetes	Firmicutes	Bacteroidetes|Firmicutes
O_Bacteroidales|G_Fusicatenibacter_RA	O_Bacteroidales|G_Fusicatenibacter	ratios	2228	NA	NA	184.888	799.784	20.3006	29.2774	19.5094	0.136099	9066	9065.86	6.33504	44.7259	16.944	0.219917	0	1	NA	NA	NA	NA	NA	O_Bacteroidales	G_Fusicatenibacter	Bacteroidetes	Firmicutes	Bacteroidetes|Firmicutes
O_Bacteroidales|G_Gemmiger_RA	O_Bacteroidales|G_Gemmiger	ratios	2228	NA	NA	456.529	1202.97	39.3887	103.826	42.6977	0.264151	9066	9065.74	3.37159	11.7212	25.4857	0.421028	0	1	NA	NA	NA	NA	NA	O_Bacteroidales	G_Gemmiger	Bacteroidetes	Firmicutes	Bacteroidetes|Firmicutes
O_Bacteroidales|G_Parabacteroides_RA	O_Bacteroidales|G_Parabacteroides	ratios	2228	NA	NA	100.784	474.776	21.8328	26.9656	16.8262	1.33546	6647	6645.66	8.35136	77.405	10.0584	0.169184	0	1	NA	NA	NA	NA	NA	O_Bacteroidales	G_Parabacteroides	Bacteroidetes	Bacteroidetes	Bacteroidetes|Bacteroidetes
O_Bacteroidales|G_Ruminococcus_RA	O_Bacteroidales|G_Ruminococcus	ratios	2228	NA	NA	240.784	956.899	10.0297	18.025	10.2184	0.0915868	8997	8996.91	5.07124	27.4767	20.2726	0.264667	0	1	NA	NA	NA	NA	NA	O_Bacteroidales	G_Ruminococcus	Bacteroidetes	Firmicutes	Bacteroidetes|Firmicutes
O_Bacteroidales|G_Ruminococcus2_RA	O_Bacteroidales|G_Ruminococcus2	ratios	2228	NA	NA	79.7691	422.367	19.8148	26.0912	17.7719	0.101744	8391	8390.9	11.4057	150.449	8.94813	0.133104	0	1	NA	NA	NA	NA	NA	O_Bacteroidales	G_Ruminococcus2	Bacteroidetes	Firmicutes	Bacteroidetes|Firmicutes
O_Bacteroidales|G_unclassified_F_Lachnospiraceae_RA	O_Bacteroidales|G_unclassified_F_Lachnospiraceae	ratios	2228	NA	NA	6.65875	41.8857	3.26901	3.89678	2.51318	0.0400553	1802	1801.96	36.7468	1525.96	0.887376	0.05587	0	1	NA	NA	NA	NA	NA	O_Bacteroidales	G_unclassified_F_Lachnospiraceae	Bacteroidetes	Firmicutes	Bacteroidetes|Firmicutes
O_Bacteroidales|G_unclassified_F_Ruminococcaceae_RA	O_Bacteroidales|G_unclassified_F_Ruminococcaceae	ratios	2228	NA	NA	42.8593	285.273	9.45136	12.8671	8.83818	0.169903	6278	6277.83	15.6519	276.856	6.04371	0.095611	0	1	NA	NA	NA	NA	NA	O_Bacteroidales	G_unclassified_F_Ruminococcaceae	Bacteroidetes	Firmicutes	Bacteroidetes|Firmicutes
O_Bacteroidales|G_unclassified_O_Clostridiales_RA	O_Bacteroidales|G_unclassified_O_Clostridiales	ratios	2228	NA	NA	248.958	823.146	22.9976	56.1064	28.3379	0.176539	8997	8996.82	5.38662	32.9158	17.4389	0.315599	0	1	NA	NA	NA	NA	NA	O_Bacteroidales	G_unclassified_O_Clostridiales	Bacteroidetes	Firmicutes	Bacteroidetes|Firmicutes
O_Bacteroidales|G_unclassified_P_Firmicutes_RA	O_Bacteroidales|G_unclassified_P_Firmicutes	ratios	2228	NA	NA	595.013	1218.06	63.3683	269.814	85.4828	0.278677	8997	8996.72	2.89392	8.94601	25.8053	0.546991	0	1	NA	NA	NA	NA	NA	O_Bacteroidales	G_unclassified_P_Firmicutes	Bacteroidetes	Firmicutes	Bacteroidetes|Firmicutes
O_Bifidobacteriales|O_Coriobacteriales_RA	O_Bifidobacteriales|O_Coriobacteriales	ratios	2228	NA	NA	3.42701	10.7957	0.983926	1.54315	1.29992	0.00065833	263.25	263.249	11.6167	201.969	0.228713	0.26898	0	1	NA	NA	NA	NA	NA	O_Bifidobacteriales	O_Coriobacteriales	Actinobacteriota	Actinobacteriota	Actinobacteriota|Actinobacteriota
O_Bifidobacteriales|F_Coriobacteriaceae_RA	O_Bifidobacteriales|F_Coriobacteriaceae	ratios	2228	NA	NA	3.42701	10.7957	0.983926	1.54315	1.29992	0.00065833	263.25	263.249	11.6167	201.969	0.228713	0.26898	0	1	NA	NA	NA	NA	NA	O_Bifidobacteriales	F_Coriobacteriaceae	Actinobacteriota	Actinobacteriota	Actinobacteriota|Actinobacteriota
O_Bifidobacteriales|F_Veillonellaceae_RA	O_Bifidobacteriales|F_Veillonellaceae	ratios	2228	NA	NA	38.007	162.772	1.43098	7.71131	2.02971	0.00037608	3259	3259	10.3621	146.721	3.44843	0.223938	0	1	NA	NA	NA	NA	NA	O_Bifidobacteriales	F_Veillonellaceae	Actinobacteriota	Firmicutes	Actinobacteriota|Firmicutes
O_Bifidobacteriales|G_Anaerostipes_RA	O_Bifidobacteriales|G_Anaerostipes	ratios	2228	NA	NA	3.55878	32.6001	0.645521	1.0457	0.874683	0.00091324	1299	1299	31.1679	1155.62	0.690656	0.0574263	0	1	NA	NA	NA	NA	NA	O_Bifidobacteriales	G_Anaerostipes	Actinobacteriota	Firmicutes	Actinobacteriota|Firmicutes
O_Bifidobacteriales|G_Clostridium_XlVa_RA	O_Bifidobacteriales|G_Clostridium_XlVa	ratios	2228	NA	NA	2.13019	10.8155	0.322956	0.722207	0.455643	0.00056657	383	382.999	23.0856	726.661	0.229134	0.142249	0	1	NA	NA	NA	NA	NA	O_Bifidobacteriales	G_Clostridium_XlVa	Actinobacteriota	Firmicutes	Actinobacteriota|Firmicutes
O_Burkholderiales|O_Clostridiales_RA	O_Burkholderiales|O_Clostridiales	ratios	2228	NA	NA	0.0188992	0.0280131	0.0116845	0.0140757	0.0108567	0.00011035	0.55666	0.55655	7.45564	97.3891	0.00059348	0.510215	0	1	NA	NA	NA	NA	NA	O_Burkholderiales	O_Clostridiales	Pseudomonadota	Firmicutes	Pseudomonadota|Firmicutes
O_Burkholderiales|F_Bacteroidaceae_RA	O_Burkholderiales|F_Bacteroidaceae	ratios	2228	NA	NA	0.183481	1.73475	0.0576969	0.0775064	0.0535437	0.00017544	77	76.9998	39.9322	1732.45	0.036752	0.0402943	0	1	NA	NA	NA	NA	NA	O_Burkholderiales	F_Bacteroidaceae	Pseudomonadota	Bacteroidetes	Pseudomonadota|Bacteroidetes
O_Burkholderiales|F_Porphyromonadaceae_RA	O_Burkholderiales|F_Porphyromonadaceae	ratios	2228	NA	NA	0.981823	9.71004	0.307493	0.374267	0.28246	0.0002886	286	286	24.7239	647.727	0.205714	0.0434968	0	1	NA	NA	NA	NA	NA	O_Burkholderiales	F_Porphyromonadaceae	Pseudomonadota	Bacteroidetes	Pseudomonadota|Bacteroidetes
O_Burkholderiales|G_Bacteroides_RA	O_Burkholderiales|G_Bacteroides	ratios	2228	NA	NA	0.183502	1.73476	0.0576969	0.0775251	0.0535437	0.00017544	77	76.9998	39.9321	1732.45	0.036752	0.0402984	0	1	NA	NA	NA	NA	NA	O_Burkholderiales	G_Bacteroides	Pseudomonadota	Bacteroidetes	Pseudomonadota|Bacteroidetes
O_Burkholderiales|G_Parabacteroides_RA	O_Burkholderiales|G_Parabacteroides	ratios	2228	NA	NA	3.00722	20.5242	0.706325	0.913098	0.690206	0.00031085	589	589	17.1506	375.088	0.43482	0.0930091	0	1	NA	NA	NA	NA	NA	O_Burkholderiales	G_Parabacteroides	Pseudomonadota	Bacteroidetes	Pseudomonadota|Bacteroidetes
O_Clostridiales|F_Bacteroidaceae_RA	O_Clostridiales|F_Bacteroidaceae	ratios	2228	NA	NA	15.4138	116.013	5.30957	6.71418	4.57656	0.0521022	4593	4592.95	32.0746	1165.54	2.45781	0.057286	0	1	NA	NA	NA	NA	NA	O_Clostridiales	F_Bacteroidaceae	Firmicutes	Bacteroidetes	Firmicutes|Bacteroidetes
O_Clostridiales|F_Lachnospiraceae_RA	O_Clostridiales|F_Lachnospiraceae	ratios	2228	NA	NA	2.08493	2.45603	1.88754	1.94765	0.469924	1.01824	113.25	112.232	41.7007	1881.01	0.0520327	0.103277	0	1	NA	NA	NA	NA	NA	O_Clostridiales	F_Lachnospiraceae	Firmicutes	Firmicutes	Firmicutes|Firmicutes
O_Clostridiales|F_Porphyromonadaceae_RA	O_Clostridiales|F_Porphyromonadaceae	ratios	2228	NA	NA	82.1111	485.963	27.6692	32.054	22.2107	0.306913	8271	8270.69	13.1835	183.643	10.2955	0.0981753	0	1	NA	NA	NA	NA	NA	O_Clostridiales	F_Porphyromonadaceae	Firmicutes	Bacteroidetes	Firmicutes|Bacteroidetes
O_Clostridiales|F_Rikenellaceae_RA	O_Clostridiales|F_Rikenellaceae	ratios	2228	NA	NA	217.828	746.057	47.8123	70.4588	48.6644	0.267116	8416	8415.73	7.09721	57.7158	15.8057	0.264828	0	1	NA	NA	NA	NA	NA	O_Clostridiales	F_Rikenellaceae	Firmicutes	Bacteroidetes	Firmicutes|Bacteroidetes
O_Clostridiales|F_Ruminococcaceae_RA	O_Clostridiales|F_Ruminococcaceae	ratios	2228	NA	NA	2.9186	3.23548	2.3628	2.45117	0.617962	1.08709	58.407	57.3199	10.284	133.942	0.0685459	0.27014	0	1	NA	NA	NA	NA	NA	O_Clostridiales	F_Ruminococcaceae	Firmicutes	Firmicutes	Firmicutes|Firmicutes
O_Clostridiales|F_Sutterellaceae_RA	O_Clostridiales|F_Sutterellaceae	ratios	2228	NA	NA	587.484	1551.2	102.942	161.57	99.9268	1.79643	9062	9060.2	3.5891	11.9482	32.8632	0.383962	0	1	NA	NA	NA	NA	NA	O_Clostridiales	F_Sutterellaceae	Firmicutes	Proteobacteria	Firmicutes|Proteobacteria
O_Clostridiales|G_Alistipes_RA	O_Clostridiales|G_Alistipes	ratios	2228	NA	NA	227.634	752.732	51.8054	77.6159	54.1609	0.278078	8416	8415.72	6.97508	55.8356	15.9471	0.274603	0	1	NA	NA	NA	NA	NA	O_Clostridiales	G_Alistipes	Firmicutes	Bacteroidetes	Firmicutes|Bacteroidetes
O_Clostridiales|G_Anaerostipes_RA	O_Clostridiales|G_Anaerostipes	ratios	2228	NA	NA	144.707	420.59	62.6126	77.2638	51.9834	2.58393	6609	6606.42	9.8488	116.381	8.91048	0.240951	0	1	NA	NA	NA	NA	NA	O_Clostridiales	G_Anaerostipes	Firmicutes	Firmicutes	Firmicutes|Firmicutes
O_Clostridiales|G_Bacteroides_RA	O_Clostridiales|G_Bacteroides	ratios	2228	NA	NA	15.4209	116.019	5.30957	6.71592	4.57554	0.0521022	4593	4592.95	32.0699	1165.31	2.45793	0.0573355	0	1	NA	NA	NA	NA	NA	O_Clostridiales	G_Bacteroides	Firmicutes	Bacteroidetes	Firmicutes|Bacteroidetes
O_Clostridiales|G_Blautia_RA	O_Clostridiales|G_Blautia	ratios	2228	NA	NA	17.5904	86.7008	13.3037	14.2958	7.05517	1.3862	4077	4075.61	46.0737	2153.97	1.83682	0.0340743	0	1	NA	NA	NA	NA	NA	O_Clostridiales	G_Blautia	Firmicutes	Firmicutes	Firmicutes|Firmicutes
O_Clostridiales|G_Butyricicoccus_RA	O_Clostridiales|G_Butyricicoccus	ratios	2228	NA	NA	230.668	455.092	144.638	161.854	90.8863	10.5102	6691	6680.49	9.56923	109.371	9.64143	0.2831	0	1	NA	NA	NA	NA	NA	O_Clostridiales	G_Butyricicoccus	Firmicutes	Firmicutes	Firmicutes|Firmicutes
O_Clostridiales|G_Clostridium_XVIII_RA	O_Clostridiales|G_Clostridium_XVIII	ratios	2228	NA	NA	510.687	1187.79	132.893	210.731	135.897	1.51783	8494	8492.48	4.01287	16.5994	25.1641	0.422768	0	1	NA	NA	NA	NA	NA	O_Clostridiales	G_Clostridium_XVIII	Firmicutes	Firmicutes	Firmicutes|Firmicutes
O_Clostridiales|G_Coprococcus_RA	O_Clostridiales|G_Coprococcus	ratios	2228	NA	NA	359.983	1212.66	53.6307	68.0299	47.3396	2.91387	9062	9059.09	4.47692	19.7947	25.691	0.292586	0	1	NA	NA	NA	NA	NA	O_Clostridiales	G_Coprococcus	Firmicutes	Firmicutes	Firmicutes|Firmicutes
O_Clostridiales|G_Dorea_RA	O_Clostridiales|G_Dorea	ratios	2228	NA	NA	117.036	451.016	53.8679	60.411	32.2452	3.71772	6817	6813.28	10.6731	121.543	9.55507	0.147474	0	1	NA	NA	NA	NA	NA	O_Clostridiales	G_Dorea	Firmicutes	Firmicutes	Firmicutes|Firmicutes
O_Clostridiales|G_Faecalibacterium_RA	O_Clostridiales|G_Faecalibacterium	ratios	2228	NA	NA	58.0783	458.66	4.24059	4.82086	1.95678	1.28606	7451	7449.71	10.8297	130.474	9.71702	0.0969587	0	1	NA	NA	NA	NA	NA	O_Clostridiales	G_Faecalibacterium	Firmicutes	Firmicutes	Firmicutes|Firmicutes
O_Clostridiales|G_Fusicatenibacter_RA	O_Clostridiales|G_Fusicatenibacter	ratios	2228	NA	NA	255.593	945.772	52.6048	64.1317	34.3467	5.17103	8170	8164.83	5.61115	32.1935	20.0368	0.238318	0	1	NA	NA	NA	NA	NA	O_Clostridiales	G_Fusicatenibacter	Firmicutes	Firmicutes	Firmicutes|Firmicutes
O_Clostridiales|G_Gemmiger_RA	O_Clostridiales|G_Gemmiger	ratios	2228	NA	NA	726.399	1700.58	101.557	211.359	95.4018	1.66019	8476	8474.34	2.81838	6.73832	36.028	0.449904	0	1	NA	NA	NA	NA	NA	O_Clostridiales	G_Gemmiger	Firmicutes	Firmicutes	Firmicutes|Firmicutes
O_Clostridiales|G_Parabacteroides_RA	O_Clostridiales|G_Parabacteroides	ratios	2228	NA	NA	242.144	929.312	62.1621	77.6204	52.444	0.387218	9062	9061.61	6.58996	44.4422	19.6881	0.215252	0	1	NA	NA	NA	NA	NA	O_Clostridiales	G_Parabacteroides	Firmicutes	Bacteroidetes	Firmicutes|Bacteroidetes
O_Clostridiales|G_Roseburia_RA	O_Clostridiales|G_Roseburia	ratios	2228	NA	NA	72.261	479.729	9.00881	11.8863	7.10572	1.31372	7704	7702.69	10.7551	127.462	10.1634	0.114818	0	1	NA	NA	NA	NA	NA	O_Clostridiales	G_Roseburia	Firmicutes	Firmicutes	Firmicutes|Firmicutes
O_Clostridiales|G_Ruminococcus_RA	O_Clostridiales|G_Ruminococcus	ratios	2228	NA	NA	336.102	1224.98	25.5679	39.5783	20.3813	1.60943	9062	9060.39	4.54365	20.5128	25.9519	0.281469	0	1	NA	NA	NA	NA	NA	O_Clostridiales	G_Ruminococcus	Firmicutes	Firmicutes	Firmicutes|Firmicutes
O_Clostridiales|G_Ruminococcus2_RA	O_Clostridiales|G_Ruminococcus2	ratios	2228	NA	NA	126.4	525.681	51.7019	58.2099	30.6819	5.51421	9062	9056.49	10.8698	132.196	11.1369	0.145428	0	1	NA	NA	NA	NA	NA	O_Clostridiales	G_Ruminococcus2	Firmicutes	Firmicutes	Firmicutes|Firmicutes
O_Clostridiales|G_unclassified_F_Lachnospiraceae_RA	O_Clostridiales|G_unclassified_F_Lachnospiraceae	ratios	2228	NA	NA	12.2216	87.5315	8.81476	9.29671	3.75782	1.53468	4077	4075.47	45.1226	2085.45	1.85441	0.0211724	0	1	NA	NA	NA	NA	NA	O_Clostridiales	G_unclassified_F_Lachnospiraceae	Firmicutes	Firmicutes	Firmicutes|Firmicutes
O_Coriobacteriales|O_Erysipelotrichales_RA	O_Coriobacteriales|O_Erysipelotrichales	ratios	2228	NA	NA	1.15324	2.62444	0.48674	0.674184	0.51725	0.00120048	64	63.9988	10.2095	175.686	0.0556006	0.355101	0	1	NA	NA	NA	NA	NA	O_Coriobacteriales	O_Erysipelotrichales	Actinobacteriota	Firmicutes	Actinobacteriota|Firmicutes
O_Coriobacteriales|F_Bacteroidaceae_RA	O_Coriobacteriales|F_Bacteroidaceae	ratios	2228	NA	NA	0.27404	2.64632	0.0531801	0.0812212	0.0602935	0.00017349	108	108	34.415	1312.28	0.0560641	0.0486015	0	1	NA	NA	NA	NA	NA	O_Coriobacteriales	F_Bacteroidaceae	Actinobacteriota	Bacteroidetes	Actinobacteriota|Bacteroidetes
O_Coriobacteriales|F_Bifidobacteriaceae_RA	O_Coriobacteriales|F_Bifidobacteriaceae	ratios	2228	NA	NA	10.7435	47.2736	1.01634	2.7113	1.23339	0.00379867	1519	1519	17.9849	494.205	1.00152	0.194223	0	1	NA	NA	NA	NA	NA	O_Coriobacteriales	F_Bifidobacteriaceae	Actinobacteriota	Actinobacteriota	Actinobacteriota|Actinobacteriota
O_Coriobacteriales|F_Erysipelotrichaceae_RA	O_Coriobacteriales|F_Erysipelotrichaceae	ratios	2228	NA	NA	1.15324	2.62444	0.48674	0.674184	0.51725	0.00120048	64	63.9988	10.2095	175.686	0.0556006	0.355101	0	1	NA	NA	NA	NA	NA	O_Coriobacteriales	F_Erysipelotrichaceae	Actinobacteriota	Firmicutes	Actinobacteriota|Firmicutes
O_Coriobacteriales|G_Bacteroides_RA	O_Coriobacteriales|G_Bacteroides	ratios	2228	NA	NA	0.274518	2.64801	0.0531801	0.0812405	0.0602935	0.00017349	108	108	34.357	1308.95	0.0560999	0.048753	0	1	NA	NA	NA	NA	NA	O_Coriobacteriales	G_Bacteroides	Actinobacteriota	Bacteroidetes	Actinobacteriota|Bacteroidetes
O_Coriobacteriales|G_Bifidobacterium_RA	O_Coriobacteriales|G_Bifidobacterium	ratios	2228	NA	NA	10.7581	47.2749	1.01634	2.72583	1.23339	0.00379867	1519	1519	17.9825	494.128	1.00155	0.194511	0	1	NA	NA	NA	NA	NA	O_Coriobacteriales	G_Bifidobacterium	Actinobacteriota	Actinobacteriota	Actinobacteriota|Actinobacteriota
O_Coriobacteriales|G_Blautia_RA	O_Coriobacteriales|G_Blautia	ratios	2228	NA	NA	0.213062	0.289771	0.136302	0.162704	0.119512	0.00102987	7.06433	7.0633	8.5919	155.388	0.006139	0.532437	0	1	NA	NA	NA	NA	NA	O_Coriobacteriales	G_Blautia	Actinobacteriota	Firmicutes	Actinobacteriota|Firmicutes
O_Coriobacteriales|G_Dorea_RA	O_Coriobacteriales|G_Dorea	ratios	2228	NA	NA	1.505	7.83318	0.5409	0.654923	0.448938	0.00522193	214	213.995	17.2581	373.151	0.165951	0.11318	0	1	NA	NA	NA	NA	NA	O_Coriobacteriales	G_Dorea	Actinobacteriota	Firmicutes	Actinobacteriota|Firmicutes
O_Coriobacteriales|G_Ruminococcus2_RA	O_Coriobacteriales|G_Ruminococcus2	ratios	2228	NA	NA	1.50431	6.71761	0.528519	0.676004	0.474544	0.00671141	166	165.993	16.6423	344.783	0.142317	0.141722	0	1	NA	NA	NA	NA	NA	O_Coriobacteriales	G_Ruminococcus2	Actinobacteriota	Firmicutes	Actinobacteriota|Firmicutes
O_Coriobacteriales|G_Sporobacter_RA	O_Coriobacteriales|G_Sporobacter	ratios	2228	NA	NA	12.1274	35.5147	2.25	4.47701	2.48279	0.00775194	654	653.992	7.61425	85.1912	0.752404	0.328798	0	1	NA	NA	NA	NA	NA	O_Coriobacteriales	G_Sporobacter	Actinobacteriota	Firmicutes	Actinobacteriota|Firmicutes
O_Erysipelotrichales|F_Bacteroidaceae_RA	O_Erysipelotrichales|F_Bacteroidaceae	ratios	2228	NA	NA	1.14724	15.3515	0.105436	0.181839	0.124843	0.00021529	620	620	33.9697	1274.67	0.325233	0.0360517	0	1	NA	NA	NA	NA	NA	O_Erysipelotrichales	F_Bacteroidaceae	Firmicutes	Bacteroidetes	Firmicutes|Bacteroidetes
O_Erysipelotrichales|F_Coriobacteriaceae_RA	O_Erysipelotrichales|F_Coriobacteriaceae	ratios	2228	NA	NA	5.88382	22.8487	2.05448	2.9944	2.1779	0.015625	833	832.984	24.9135	817.332	0.484064	0.15884	0	1	NA	NA	NA	NA	NA	O_Erysipelotrichales	F_Coriobacteriaceae	Firmicutes	Actinobacteriota	Firmicutes|Actinobacteriota
O_Erysipelotrichales|G_Bacteroides_RA	O_Erysipelotrichales|G_Bacteroides	ratios	2228	NA	NA	1.14746	15.3516	0.105681	0.181889	0.125206	0.00021529	620	620	33.9695	1274.66	0.325233	0.0360602	0	1	NA	NA	NA	NA	NA	O_Erysipelotrichales	G_Bacteroides	Firmicutes	Bacteroidetes	Firmicutes|Bacteroidetes
O_Erysipelotrichales|G_Clostridium_XVIII_RA	O_Erysipelotrichales|G_Clostridium_XVIII	ratios	2228	NA	NA	23.0157	121.936	1.64752	3.62397	0.941646	1	2668	2667	12.483	201.825	2.58329	0.161125	0	1	NA	NA	NA	NA	NA	O_Erysipelotrichales	G_Clostridium_XVIII	Firmicutes	Firmicutes	Firmicutes|Firmicutes
O_Erysipelotrichales|G_Dorea_RA	O_Erysipelotrichales|G_Dorea	ratios	2228	NA	NA	4.01231	26.7923	1.13946	1.54478	1.0985	0.00483092	990	989.995	26.0379	861.164	0.567614	0.0819684	0	1	NA	NA	NA	NA	NA	O_Erysipelotrichales	G_Dorea	Firmicutes	Firmicutes	Firmicutes|Firmicutes
O_Erysipelotrichales|G_Ruminococcus2_RA	O_Erysipelotrichales|G_Ruminococcus2	ratios	2228	NA	NA	4.59894	28.99	1.05601	1.5066	1.04516	0.00641026	900	899.994	18.9769	470.5	0.614173	0.0996632	0	1	NA	NA	NA	NA	NA	O_Erysipelotrichales	G_Ruminococcus2	Firmicutes	Firmicutes	Firmicutes|Firmicutes
O_Selenomonadales|F_Bacteroidaceae_RA	O_Selenomonadales|F_Bacteroidaceae	ratios	2228	NA	NA	0.84689	10.4361	0.0821604	0.154275	0.0962255	0.00018608	360.5	360.5	29.4642	924.449	0.221097	0.0393113	0	1	NA	NA	NA	NA	NA	O_Selenomonadales	F_Bacteroidaceae	Firmicutes	Bacteroidetes	Firmicutes|Bacteroidetes
O_Selenomonadales|F_Veillonellaceae_RA	O_Selenomonadales|F_Veillonellaceae	ratios	2228	NA	NA	21.7495	64.9842	1.76852	9.05925	1.13941	1	1618	1617	11.6158	215.118	1.37673	0.309012	0	1	NA	NA	NA	NA	NA	O_Selenomonadales	F_Veillonellaceae	Firmicutes	Firmicutes	Firmicutes|Firmicutes
O_Selenomonadales|G_Bacteroides_RA	O_Selenomonadales|G_Bacteroides	ratios	2228	NA	NA	0.847122	10.4362	0.0821604	0.154309	0.0962255	0.00018608	360.5	360.5	29.4634	924.411	0.221099	0.0393279	0	1	NA	NA	NA	NA	NA	O_Selenomonadales	G_Bacteroides	Firmicutes	Bacteroidetes	Firmicutes|Bacteroidetes
O_unclassified_P_Firmicutes|F_Bacteroidaceae_RA	O_unclassified_P_Firmicutes|F_Bacteroidaceae	ratios	2228	NA	NA	0.231232	1.70422	0.0358002	0.0827707	0.0519844	0.00011302	71	70.9999	34.4132	1364.55	0.036105	0.0721382	0	1	NA	NA	NA	NA	NA	O_unclassified_P_Firmicutes	F_Bacteroidaceae	Firmicutes	Bacteroidetes	Firmicutes|Bacteroidetes
O_unclassified_P_Firmicutes|F_Lachnospiraceae_RA	O_unclassified_P_Firmicutes|F_Lachnospiraceae	ratios	2228	NA	NA	0.0462235	0.194098	0.0117126	0.0232309	0.0167412	0.00013123	8.12	8.11987	32.9683	1344.07	0.00411209	0.147079	0	1	NA	NA	NA	NA	NA	O_unclassified_P_Firmicutes	F_Lachnospiraceae	Firmicutes	Firmicutes	Firmicutes|Firmicutes
O_unclassified_P_Firmicutes|F_Porphyromonadaceae_RA	O_unclassified_P_Firmicutes|F_Porphyromonadaceae	ratios	2228	NA	NA	0.526699	1.40204	0.177183	0.286783	0.242923	0.00065488	33	32.9993	12.3747	220.234	0.0297031	0.311736	0	1	NA	NA	NA	NA	NA	O_unclassified_P_Firmicutes	F_Porphyromonadaceae	Firmicutes	Bacteroidetes	Firmicutes|Bacteroidetes
O_unclassified_P_Firmicutes|F_Rikenellaceae_RA	O_unclassified_P_Firmicutes|F_Rikenellaceae	ratios	2228	NA	NA	1.90133	14.1425	0.258407	0.505819	0.349571	0.00090416	451	450.999	23.2681	638.945	0.299618	0.0837687	0	1	NA	NA	NA	NA	NA	O_unclassified_P_Firmicutes	F_Rikenellaceae	Firmicutes	Bacteroidetes	Firmicutes|Bacteroidetes
O_unclassified_P_Firmicutes|F_Ruminococcaceae_RA	O_unclassified_P_Firmicutes|F_Ruminococcaceae	ratios	2228	NA	NA	0.0430109	0.103725	0.0144731	0.0259474	0.0200908	0.00021422	3.66237	3.66216	20.2046	667.128	0.00219749	0.326987	0	1	NA	NA	NA	NA	NA	O_unclassified_P_Firmicutes	F_Ruminococcaceae	Firmicutes	Firmicutes	Firmicutes|Firmicutes
O_unclassified_P_Firmicutes|F_unclassified_O_Clostridiales_RA	O_unclassified_P_Firmicutes|F_unclassified_O_Clostridiales	ratios	2228	NA	NA	0.789068	1.57123	0.391304	0.507943	0.40622	0.00192184	29.25	29.2481	8.71773	112.344	0.0332875	0.393285	0	1	NA	NA	NA	NA	NA	O_unclassified_P_Firmicutes	F_unclassified_O_Clostridiales	Firmicutes	Firmicutes	Firmicutes|Firmicutes
O_unclassified_P_Firmicutes|G_Alistipes_RA	O_unclassified_P_Firmicutes|G_Alistipes	ratios	2228	NA	NA	1.96689	14.1568	0.290642	0.545246	0.392299	0.00090416	451	450.999	23.1865	635.923	0.299922	0.0868887	0	1	NA	NA	NA	NA	NA	O_unclassified_P_Firmicutes	G_Alistipes	Firmicutes	Bacteroidetes	Firmicutes|Bacteroidetes
O_unclassified_P_Firmicutes|G_Bacteroides_RA	O_unclassified_P_Firmicutes|G_Bacteroides	ratios	2228	NA	NA	0.23145	1.70469	0.0358002	0.082792	0.0519844	0.00011302	71	70.9999	34.3866	1363.03	0.036115	0.0722632	0	1	NA	NA	NA	NA	NA	O_unclassified_P_Firmicutes	G_Bacteroides	Firmicutes	Bacteroidetes	Firmicutes|Bacteroidetes
O_unclassified_P_Firmicutes|G_Barnesiella_RA	O_unclassified_P_Firmicutes|G_Barnesiella	ratios	2228	NA	NA	11.8749	45.6825	1.1559	3.17571	1.62019	0.00186567	732	731.998	8.97993	102.912	0.967815	0.246439	0	1	NA	NA	NA	NA	NA	O_unclassified_P_Firmicutes	G_Barnesiella	Firmicutes	Bacteroidetes	Firmicutes|Bacteroidetes
O_unclassified_P_Firmicutes|G_Blautia_RA	O_unclassified_P_Firmicutes|G_Blautia	ratios	2228	NA	NA	0.380132	1.52487	0.0794261	0.174161	0.113747	0.00018702	50.75	50.7498	20.8122	589.592	0.0323054	0.179436	0	1	NA	NA	NA	NA	NA	O_unclassified_P_Firmicutes	G_Blautia	Firmicutes	Firmicutes	Firmicutes|Firmicutes
O_unclassified_P_Firmicutes|G_Clostridium_IV_RA	O_unclassified_P_Firmicutes|G_Clostridium_IV	ratios	2228	NA	NA	1.27224	3.80127	0.365412	0.62581	0.472784	0.00166113	122	121.998	17.0267	473.119	0.0805325	0.271273	0	1	NA	NA	NA	NA	NA	O_unclassified_P_Firmicutes	G_Clostridium_IV	Firmicutes	Firmicutes	Firmicutes|Firmicutes
O_unclassified_P_Firmicutes|G_Coprococcus_RA	O_unclassified_P_Firmicutes|G_Coprococcus	ratios	2228	NA	NA	2.60967	15.2763	0.338607	0.668505	0.471606	0.0003811	293	293	14.1133	231.483	0.323638	0.128264	0	1	NA	NA	NA	NA	NA	O_unclassified_P_Firmicutes	G_Coprococcus	Firmicutes	Firmicutes	Firmicutes|Firmicutes
O_unclassified_P_Firmicutes|G_Oscillibacter_RA	O_unclassified_P_Firmicutes|G_Oscillibacter	ratios	2228	NA	NA	1.61126	3.4626	0.592006	0.939486	0.748877	0.00303951	73	72.997	9.1165	140.052	0.0733575	0.412028	0	1	NA	NA	NA	NA	NA	O_unclassified_P_Firmicutes	G_Oscillibacter	Firmicutes	Firmicutes	Firmicutes|Firmicutes
O_unclassified_P_Firmicutes|G_Roseburia_RA	O_unclassified_P_Firmicutes|G_Roseburia	ratios	2228	NA	NA	1.49464	15.3997	0.0575974	0.183475	0.0835266	0.00018619	487	487	22.2017	578.201	0.326253	0.0602708	0	1	NA	NA	NA	NA	NA	O_unclassified_P_Firmicutes	G_Roseburia	Firmicutes	Firmicutes	Firmicutes|Firmicutes
O_unclassified_P_Firmicutes|G_Ruminococcus_RA	O_unclassified_P_Firmicutes|G_Ruminococcus	ratios	2228	NA	NA	1.14843	6.71055	0.2	0.399819	0.277703	0.00058548	202	201.999	24.722	715.292	0.142168	0.10761	0	1	NA	NA	NA	NA	NA	O_unclassified_P_Firmicutes	G_Ruminococcus	Firmicutes	Firmicutes	Firmicutes|Firmicutes
O_unclassified_P_Firmicutes|G_Sporobacter_RA	O_unclassified_P_Firmicutes|G_Sporobacter	ratios	2228	NA	NA	3.74011	11.553	1.32697	2.11008	1.51201	0.00714286	404	403.993	21.104	661.882	0.244759	0.221867	0	1	NA	NA	NA	NA	NA	O_unclassified_P_Firmicutes	G_Sporobacter	Firmicutes	Firmicutes	Firmicutes|Firmicutes
O_unclassified_P_Firmicutes|G_unclassified_F_Ruminococcaceae_RA	O_unclassified_P_Firmicutes|G_unclassified_F_Ruminococcaceae	ratios	2228	NA	NA	0.320934	0.527065	0.152879	0.218447	0.191518	0.00127389	11.429	11.4277	6.9917	102.963	0.0111662	0.540694	0	1	NA	NA	NA	NA	NA	O_unclassified_P_Firmicutes	G_unclassified_F_Ruminococcaceae	Firmicutes	Firmicutes	Firmicutes|Firmicutes
O_unclassified_P_Firmicutes|G_unclassified_O_Clostridiales_RA	O_unclassified_P_Firmicutes|G_unclassified_O_Clostridiales	ratios	2228	NA	NA	0.789068	1.57123	0.391304	0.507943	0.40622	0.00192184	29.25	29.2481	8.71773	112.344	0.0332875	0.393285	0	1	NA	NA	NA	NA	NA	O_unclassified_P_Firmicutes	G_unclassified_O_Clostridiales	Firmicutes	Firmicutes	Firmicutes|Firmicutes
F_Bacteroidaceae|F_Coriobacteriaceae_RA	F_Bacteroidaceae|F_Coriobacteriaceae	ratios	2228	NA	NA	68.9485	289.143	18.8041	28.4843	21.2277	0.00925926	5764	5763.99	13.7709	226.569	6.12569	0.172842	0	1	NA	NA	NA	NA	NA	F_Bacteroidaceae	F_Coriobacteriaceae	Bacteroidetes	Actinobacteriota	Bacteroidetes|Actinobacteriota
F_Bacteroidaceae|F_Erysipelotrichaceae_RA	F_Bacteroidaceae|F_Erysipelotrichaceae	ratios	2228	NA	NA	32.2517	140.996	9.48443	14.7831	11.3373	0.0016129	4645	4645	22.934	660.857	2.98709	0.146918	0	1	NA	NA	NA	NA	NA	F_Bacteroidaceae	F_Erysipelotrichaceae	Bacteroidetes	Firmicutes	Bacteroidetes|Firmicutes
F_Bacteroidaceae|F_Porphyromonadaceae_RA	F_Bacteroidaceae|F_Porphyromonadaceae	ratios	2228	NA	NA	20.0641	195.231	4.91868	6.01868	4.21388	0.0106383	5039	5038.99	18.893	384.553	4.13609	0.0519216	0	1	NA	NA	NA	NA	NA	F_Bacteroidaceae	F_Porphyromonadaceae	Bacteroidetes	Bacteroidetes	Bacteroidetes|Bacteroidetes
F_Bacteroidaceae|F_Rikenellaceae_RA	F_Bacteroidaceae|F_Rikenellaceae	ratios	2228	NA	NA	40.1898	234.255	8.81775	12.2028	8.94091	0.129108	5700	5699.87	16.4611	321.536	4.96285	0.116679	0	1	NA	NA	NA	NA	NA	F_Bacteroidaceae	F_Rikenellaceae	Bacteroidetes	Bacteroidetes	Bacteroidetes|Bacteroidetes
F_Bacteroidaceae|F_Sutterellaceae_RA	F_Bacteroidaceae|F_Sutterellaceae	ratios	2228	NA	NA	142.596	546.23	20.2682	27.2007	18.9355	0.05	5700	5699.95	5.96706	39.2179	11.5722	0.253367	0	1	NA	NA	NA	NA	NA	F_Bacteroidaceae	F_Sutterellaceae	Bacteroidetes	Proteobacteria	Bacteroidetes|Proteobacteria
F_Bacteroidaceae|F_unclassified_O_Clostridiales_RA	F_Bacteroidaceae|F_unclassified_O_Clostridiales	ratios	2228	NA	NA	176.489	657.102	10.7824	32.4851	14.121	0.00239234	8848	8848	6.32944	47.9748	13.9211	0.277668	0	1	NA	NA	NA	NA	NA	F_Bacteroidaceae	F_unclassified_O_Clostridiales	Bacteroidetes	Firmicutes	Bacteroidetes|Firmicutes
F_Bacteroidaceae|F_unclassified_P_Firmicutes_RA	F_Bacteroidaceae|F_unclassified_P_Firmicutes	ratios	2228	NA	NA	393.145	903.832	27.9328	149.958	38.341	0.0140845	8848	8847.99	3.47523	14.3505	19.1483	0.492616	0	1	NA	NA	NA	NA	NA	F_Bacteroidaceae	F_unclassified_P_Firmicutes	Bacteroidetes	Firmicutes	Bacteroidetes|Firmicutes
F_Bacteroidaceae|G_Alistipes_RA	F_Bacteroidaceae|G_Alistipes	ratios	2228	NA	NA	43.7916	248.576	9.41204	13.5986	9.76086	0.129108	5700	5699.87	15.4796	279.51	5.26625	0.121312	0	1	NA	NA	NA	NA	NA	F_Bacteroidaceae	G_Alistipes	Bacteroidetes	Bacteroidetes	Bacteroidetes|Bacteroidetes
F_Bacteroidaceae|G_Barnesiella_RA	F_Bacteroidaceae|G_Barnesiella	ratios	2228	NA	NA	280.219	787.403	35.8574	72.3047	40.2312	0.166667	8848	8847.83	4.49843	24.2778	16.6817	0.37943	0	1	NA	NA	NA	NA	NA	F_Bacteroidaceae	G_Barnesiella	Bacteroidetes	Bacteroidetes	Bacteroidetes|Bacteroidetes
F_Bacteroidaceae|G_Coprococcus_RA	F_Bacteroidaceae|G_Coprococcus	ratios	2228	NA	NA	165.525	669.373	9.56503	18.3448	11.6745	0.00321543	8848	8848	5.93596	41.6238	14.1811	0.255672	0	1	NA	NA	NA	NA	NA	F_Bacteroidaceae	G_Coprococcus	Bacteroidetes	Firmicutes	Bacteroidetes|Firmicutes
F_Bacteroidaceae|G_Dorea_RA	F_Bacteroidaceae|G_Dorea	ratios	2228	NA	NA	52.9836	321.787	10.3609	14.0732	11.2819	0.00625	5764	5763.99	12.4125	173.744	6.81728	0.11805	0	1	NA	NA	NA	NA	NA	F_Bacteroidaceae	G_Dorea	Bacteroidetes	Firmicutes	Bacteroidetes|Firmicutes
F_Bacteroidaceae|G_Parabacteroides_RA	F_Bacteroidaceae|G_Parabacteroides	ratios	2228	NA	NA	71.6521	417.206	10.9123	13.5812	9.61771	0.111111	5700	5699.89	8.82606	85.7408	8.83879	0.137107	0	1	NA	NA	NA	NA	NA	F_Bacteroidaceae	G_Parabacteroides	Bacteroidetes	Bacteroidetes	Bacteroidetes|Bacteroidetes
F_Bacteroidaceae|G_Sporobacter_RA	F_Bacteroidaceae|G_Sporobacter	ratios	2228	NA	NA	351.614	884.827	38.771	110.975	48.1861	0.0344828	8848	8847.97	3.89672	17.6423	18.7457	0.436487	0	1	NA	NA	NA	NA	NA	F_Bacteroidaceae	G_Sporobacter	Bacteroidetes	Firmicutes	Bacteroidetes|Firmicutes
F_Bacteroidaceae|G_unclassified_F_Ruminococcaceae_RA	F_Bacteroidaceae|G_unclassified_F_Ruminococcaceae	ratios	2228	NA	NA	30.9206	240.416	4.67472	7.14432	5.22451	0.00244499	5700	5700	16.4473	308.004	5.09338	0.0835256	0	1	NA	NA	NA	NA	NA	F_Bacteroidaceae	G_unclassified_F_Ruminococcaceae	Bacteroidetes	Firmicutes	Bacteroidetes|Firmicutes
F_Bacteroidaceae|G_unclassified_O_Clostridiales_RA	F_Bacteroidaceae|G_unclassified_O_Clostridiales	ratios	2228	NA	NA	176.489	657.102	10.7824	32.4851	14.121	0.00239234	8848	8848	6.32944	47.9748	13.9211	0.277668	0	1	NA	NA	NA	NA	NA	F_Bacteroidaceae	G_unclassified_O_Clostridiales	Bacteroidetes	Firmicutes	Bacteroidetes|Firmicutes
F_Bacteroidaceae|G_unclassified_P_Firmicutes_RA	F_Bacteroidaceae|G_unclassified_P_Firmicutes	ratios	2228	NA	NA	393.145	903.832	27.9328	149.958	38.341	0.0140845	8848	8847.99	3.47523	14.3505	19.1483	0.492616	0	1	NA	NA	NA	NA	NA	F_Bacteroidaceae	G_unclassified_P_Firmicutes	Bacteroidetes	Firmicutes	Bacteroidetes|Firmicutes
F_Bifidobacteriaceae|F_Coriobacteriaceae_RA	F_Bifidobacteriaceae|F_Coriobacteriaceae	ratios	2228	NA	NA	3.42701	10.7957	0.983926	1.54315	1.29992	0.00065833	263.25	263.249	11.6167	201.969	0.228713	0.26898	0	1	NA	NA	NA	NA	NA	F_Bifidobacteriaceae	F_Coriobacteriaceae	Actinobacteriota	Actinobacteriota	Actinobacteriota|Actinobacteriota
F_Bifidobacteriaceae|F_Veillonellaceae_RA	F_Bifidobacteriaceae|F_Veillonellaceae	ratios	2228	NA	NA	38.007	162.772	1.43098	7.71131	2.02971	0.00037608	3259	3259	10.3621	146.721	3.44843	0.223938	0	1	NA	NA	NA	NA	NA	F_Bifidobacteriaceae	F_Veillonellaceae	Actinobacteriota	Firmicutes	Actinobacteriota|Firmicutes
F_Bifidobacteriaceae|G_Anaerostipes_RA	F_Bifidobacteriaceae|G_Anaerostipes	ratios	2228	NA	NA	3.55878	32.6001	0.645521	1.0457	0.874683	0.00091324	1299	1299	31.1679	1155.62	0.690656	0.0574263	0	1	NA	NA	NA	NA	NA	F_Bifidobacteriaceae	G_Anaerostipes	Actinobacteriota	Firmicutes	Actinobacteriota|Firmicutes
F_Bifidobacteriaceae|G_Clostridium_XlVa_RA	F_Bifidobacteriaceae|G_Clostridium_XlVa	ratios	2228	NA	NA	2.13019	10.8155	0.322956	0.722207	0.455643	0.00056657	383	382.999	23.0856	726.661	0.229134	0.142249	0	1	NA	NA	NA	NA	NA	F_Bifidobacteriaceae	G_Clostridium_XlVa	Actinobacteriota	Firmicutes	Actinobacteriota|Firmicutes
F_Coriobacteriaceae|F_Erysipelotrichaceae_RA	F_Coriobacteriaceae|F_Erysipelotrichaceae	ratios	2228	NA	NA	1.15324	2.62444	0.48674	0.674184	0.51725	0.00120048	64	63.9988	10.2095	175.686	0.0556006	0.355101	0	1	NA	NA	NA	NA	NA	F_Coriobacteriaceae	F_Erysipelotrichaceae	Actinobacteriota	Firmicutes	Actinobacteriota|Firmicutes
F_Coriobacteriaceae|G_Bacteroides_RA	F_Coriobacteriaceae|G_Bacteroides	ratios	2228	NA	NA	0.274518	2.64801	0.0531801	0.0812405	0.0602935	0.00017349	108	108	34.357	1308.95	0.0560999	0.048753	0	1	NA	NA	NA	NA	NA	F_Coriobacteriaceae	G_Bacteroides	Actinobacteriota	Bacteroidetes	Actinobacteriota|Bacteroidetes
F_Coriobacteriaceae|G_Bifidobacterium_RA	F_Coriobacteriaceae|G_Bifidobacterium	ratios	2228	NA	NA	10.7581	47.2749	1.01634	2.72583	1.23339	0.00379867	1519	1519	17.9825	494.128	1.00155	0.194511	0	1	NA	NA	NA	NA	NA	F_Coriobacteriaceae	G_Bifidobacterium	Actinobacteriota	Actinobacteriota	Actinobacteriota|Actinobacteriota
F_Coriobacteriaceae|G_Blautia_RA	F_Coriobacteriaceae|G_Blautia	ratios	2228	NA	NA	0.213062	0.289771	0.136302	0.162704	0.119512	0.00102987	7.06433	7.0633	8.5919	155.388	0.006139	0.532437	0	1	NA	NA	NA	NA	NA	F_Coriobacteriaceae	G_Blautia	Actinobacteriota	Firmicutes	Actinobacteriota|Firmicutes
F_Coriobacteriaceae|G_Dorea_RA	F_Coriobacteriaceae|G_Dorea	ratios	2228	NA	NA	1.505	7.83318	0.5409	0.654923	0.448938	0.00522193	214	213.995	17.2581	373.151	0.165951	0.11318	0	1	NA	NA	NA	NA	NA	F_Coriobacteriaceae	G_Dorea	Actinobacteriota	Firmicutes	Actinobacteriota|Firmicutes
F_Coriobacteriaceae|G_Ruminococcus2_RA	F_Coriobacteriaceae|G_Ruminococcus2	ratios	2228	NA	NA	1.50431	6.71761	0.528519	0.676004	0.474544	0.00671141	166	165.993	16.6423	344.783	0.142317	0.141722	0	1	NA	NA	NA	NA	NA	F_Coriobacteriaceae	G_Ruminococcus2	Actinobacteriota	Firmicutes	Actinobacteriota|Firmicutes
F_Coriobacteriaceae|G_Sporobacter_RA	F_Coriobacteriaceae|G_Sporobacter	ratios	2228	NA	NA	12.1274	35.5147	2.25	4.47701	2.48279	0.00775194	654	653.992	7.61425	85.1912	0.752404	0.328798	0	1	NA	NA	NA	NA	NA	F_Coriobacteriaceae	G_Sporobacter	Actinobacteriota	Firmicutes	Actinobacteriota|Firmicutes
F_Erysipelotrichaceae|G_Bacteroides_RA	F_Erysipelotrichaceae|G_Bacteroides	ratios	2228	NA	NA	1.14746	15.3516	0.105681	0.181889	0.125206	0.00021529	620	620	33.9695	1274.66	0.325233	0.0360602	0	1	NA	NA	NA	NA	NA	F_Erysipelotrichaceae	G_Bacteroides	Firmicutes	Bacteroidetes	Firmicutes|Bacteroidetes
F_Erysipelotrichaceae|G_Clostridium_XVIII_RA	F_Erysipelotrichaceae|G_Clostridium_XVIII	ratios	2228	NA	NA	23.0157	121.936	1.64752	3.62397	0.941646	1	2668	2667	12.483	201.825	2.58329	0.161125	0	1	NA	NA	NA	NA	NA	F_Erysipelotrichaceae	G_Clostridium_XVIII	Firmicutes	Firmicutes	Firmicutes|Firmicutes
F_Erysipelotrichaceae|G_Dorea_RA	F_Erysipelotrichaceae|G_Dorea	ratios	2228	NA	NA	4.01231	26.7923	1.13946	1.54478	1.0985	0.00483092	990	989.995	26.0379	861.164	0.567614	0.0819684	0	1	NA	NA	NA	NA	NA	F_Erysipelotrichaceae	G_Dorea	Firmicutes	Firmicutes	Firmicutes|Firmicutes
F_Erysipelotrichaceae|G_Ruminococcus2_RA	F_Erysipelotrichaceae|G_Ruminococcus2	ratios	2228	NA	NA	4.59894	28.99	1.05601	1.5066	1.04516	0.00641026	900	899.994	18.9769	470.5	0.614173	0.0996632	0	1	NA	NA	NA	NA	NA	F_Erysipelotrichaceae	G_Ruminococcus2	Firmicutes	Firmicutes	Firmicutes|Firmicutes
F_Lachnospiraceae|F_Porphyromonadaceae_RA	F_Lachnospiraceae|F_Porphyromonadaceae	ratios	2228	NA	NA	49.2005	322.923	13.6543	17.2682	12.3719	0.213778	6297	6296.79	14.3927	223.874	6.84134	0.0902219	0	1	NA	NA	NA	NA	NA	F_Lachnospiraceae	F_Porphyromonadaceae	Firmicutes	Bacteroidetes	Firmicutes|Bacteroidetes
F_Lachnospiraceae|F_Rikenellaceae_RA	F_Lachnospiraceae|F_Rikenellaceae	ratios	2228	NA	NA	131.282	482.482	24.0021	38.9774	26.5376	0.116057	6123	6122.88	7.56648	66.3838	10.2217	0.24817	0	1	NA	NA	NA	NA	NA	F_Lachnospiraceae	F_Rikenellaceae	Firmicutes	Bacteroidetes	Firmicutes|Bacteroidetes
F_Lachnospiraceae|F_unclassified_O_Clostridiales_RA	F_Lachnospiraceae|F_unclassified_O_Clostridiales	ratios	2228	NA	NA	262.588	797.752	32.6791	69.7693	38.656	0.342135	7620	7619.66	4.93904	26.9878	16.9009	0.3427	0	1	NA	NA	NA	NA	NA	F_Lachnospiraceae	F_unclassified_O_Clostridiales	Firmicutes	Firmicutes	Firmicutes|Firmicutes
F_Lachnospiraceae|F_unclassified_P_Firmicutes_RA	F_Lachnospiraceae|F_unclassified_P_Firmicutes	ratios	2228	NA	NA	712.802	1361.68	85.3779	346.65	112.825	0.123153	7620	7619.88	2.32187	4.56831	28.8482	0.577175	0	1	NA	NA	NA	NA	NA	F_Lachnospiraceae	F_unclassified_P_Firmicutes	Firmicutes	Firmicutes	Firmicutes|Firmicutes
F_Lachnospiraceae|G_Alistipes_RA	F_Lachnospiraceae|G_Alistipes	ratios	2228	NA	NA	137.149	487.808	26.1643	42.8274	29.4599	0.116057	6123	6122.88	7.42198	63.9117	10.3345	0.256905	0	1	NA	NA	NA	NA	NA	F_Lachnospiraceae	G_Alistipes	Firmicutes	Bacteroidetes	Firmicutes|Bacteroidetes
F_Lachnospiraceae|G_Anaerostipes_RA	F_Lachnospiraceae|G_Anaerostipes	ratios	2228	NA	NA	73.9279	231.015	31.629	39.1611	25.4735	1.98481	4730	4728.02	11.7508	172.158	4.89421	0.214641	0	1	NA	NA	NA	NA	NA	F_Lachnospiraceae	G_Anaerostipes	Firmicutes	Firmicutes	Firmicutes|Firmicutes
F_Lachnospiraceae|G_Barnesiella_RA	F_Lachnospiraceae|G_Barnesiella	ratios	2228	NA	NA	620.385	1198.89	109.097	294.6	131.986	0.572779	7620	7619.43	2.53301	5.92447	25.3992	0.557152	0	1	NA	NA	NA	NA	NA	F_Lachnospiraceae	G_Barnesiella	Firmicutes	Bacteroidetes	Firmicutes|Bacteroidetes
F_Lachnospiraceae|G_Blautia_RA	F_Lachnospiraceae|G_Blautia	ratios	2228	NA	NA	7.92187	5.01644	6.67729	7.15511	3.29371	1.26538	69.9167	68.6513	2.76414	16.3056	0.106277	0.796326	0	1	NA	NA	NA	NA	NA	F_Lachnospiraceae	G_Blautia	Firmicutes	Firmicutes	Firmicutes|Firmicutes
F_Lachnospiraceae|G_Butyricicoccus_RA	F_Lachnospiraceae|G_Butyricicoccus	ratios	2228	NA	NA	117.285	258.256	74.2362	83.0107	45.2275	0.166667	6297	6296.83	13.2625	231.836	5.47133	0.230386	0	1	NA	NA	NA	NA	NA	F_Lachnospiraceae	G_Butyricicoccus	Firmicutes	Firmicutes	Firmicutes|Firmicutes
F_Lachnospiraceae|G_Clostridium_XlVa_RA	F_Lachnospiraceae|G_Clostridium_XlVa	ratios	2228	NA	NA	30.2586	149.834	18.6852	20.5432	12.6302	1.56522	5052	5050.43	28.8635	886.867	3.17434	0.0625286	0	1	NA	NA	NA	NA	NA	F_Lachnospiraceae	G_Clostridium_XlVa	Firmicutes	Firmicutes	Firmicutes|Firmicutes
F_Lachnospiraceae|G_Clostridium_XVIII_RA	F_Lachnospiraceae|G_Clostridium_XVIII	ratios	2228	NA	NA	264.808	661.082	67.8281	105.37	68.8091	0.739654	6297	6296.26	4.68778	24.6525	14.0055	0.389904	0	1	NA	NA	NA	NA	NA	F_Lachnospiraceae	G_Clostridium_XVIII	Firmicutes	Firmicutes	Firmicutes|Firmicutes
F_Lachnospiraceae|G_Dorea_RA	F_Lachnospiraceae|G_Dorea	ratios	2228	NA	NA	60.2604	276.806	27.5075	30.8149	16.5729	2.6423	5358	5355.36	13.8368	207.157	5.86433	0.111407	0	1	NA	NA	NA	NA	NA	F_Lachnospiraceae	G_Dorea	Firmicutes	Firmicutes	Firmicutes|Firmicutes
F_Lachnospiraceae|G_Fusicatenibacter_RA	F_Lachnospiraceae|G_Fusicatenibacter	ratios	2228	NA	NA	141.327	585.858	27.6828	33.2923	19.1321	3.01242	6795	6791.99	6.67414	49.3439	12.4118	0.209297	0	1	NA	NA	NA	NA	NA	F_Lachnospiraceae	G_Fusicatenibacter	Firmicutes	Firmicutes	Firmicutes|Firmicutes
F_Lachnospiraceae|G_Oscillibacter_RA	F_Lachnospiraceae|G_Oscillibacter	ratios	2228	NA	NA	175.559	595.743	54.9098	73.4643	53.8044	1.22523	7620	7618.77	7.95507	70.7216	12.6212	0.235989	0	1	NA	NA	NA	NA	NA	F_Lachnospiraceae	G_Oscillibacter	Firmicutes	Firmicutes	Firmicutes|Firmicutes
F_Lachnospiraceae|G_Parabacteroides_RA	F_Lachnospiraceae|G_Parabacteroides	ratios	2228	NA	NA	143.23	603.288	31.7131	41.3337	29.1457	0.282707	7620	7619.72	7.34563	58.6427	12.7811	0.198696	0	1	NA	NA	NA	NA	NA	F_Lachnospiraceae	G_Parabacteroides	Firmicutes	Bacteroidetes	Firmicutes|Bacteroidetes
F_Lachnospiraceae|G_Roseburia_RA	F_Lachnospiraceae|G_Roseburia	ratios	2228	NA	NA	36.5042	309.689	4.61546	5.79498	3.2101	1.22744	6766	6764.77	15.2627	266.456	6.56096	0.0787149	0	1	NA	NA	NA	NA	NA	F_Lachnospiraceae	G_Roseburia	Firmicutes	Firmicutes	Firmicutes|Firmicutes
F_Lachnospiraceae|G_Ruminococcus2_RA	F_Lachnospiraceae|G_Ruminococcus2	ratios	2228	NA	NA	65.5847	315.772	26.6891	29.7807	15.5086	3.064	6327	6323.94	13.0867	195.535	6.68984	0.116396	0	1	NA	NA	NA	NA	NA	F_Lachnospiraceae	G_Ruminococcus2	Firmicutes	Firmicutes	Firmicutes|Firmicutes
F_Lachnospiraceae|G_Sporobacter_RA	F_Lachnospiraceae|G_Sporobacter	ratios	2228	NA	NA	621.015	1256.96	116.189	266.143	127.798	2.77055	7620	7617.23	2.75096	7.04442	26.6295	0.524848	0	1	NA	NA	NA	NA	NA	F_Lachnospiraceae	G_Sporobacter	Firmicutes	Firmicutes	Firmicutes|Firmicutes
F_Lachnospiraceae|G_unclassified_F_Lachnospiraceae_RA	F_Lachnospiraceae|G_unclassified_F_Lachnospiraceae	ratios	2228	NA	NA	5.35771	9.575	4.46016	4.71538	1.84757	1.21538	404.556	403.34	34.9193	1393.27	0.202853	0.119261	0	1	NA	NA	NA	NA	NA	F_Lachnospiraceae	G_unclassified_F_Lachnospiraceae	Firmicutes	Firmicutes	Firmicutes|Firmicutes
F_Lachnospiraceae|G_unclassified_F_Ruminococcaceae_RA	F_Lachnospiraceae|G_unclassified_F_Ruminococcaceae	ratios	2228	NA	NA	42.4159	295.052	13.5616	16.4503	11.5564	0.598826	7620	7619.4	19.1781	408.005	6.25088	0.0754839	0	1	NA	NA	NA	NA	NA	F_Lachnospiraceae	G_unclassified_F_Ruminococcaceae	Firmicutes	Firmicutes	Firmicutes|Firmicutes
F_Lachnospiraceae|G_unclassified_O_Clostridiales_RA	F_Lachnospiraceae|G_unclassified_O_Clostridiales	ratios	2228	NA	NA	262.588	797.752	32.6791	69.7693	38.656	0.342135	7620	7619.66	4.93904	26.9878	16.9009	0.3427	0	1	NA	NA	NA	NA	NA	F_Lachnospiraceae	G_unclassified_O_Clostridiales	Firmicutes	Firmicutes	Firmicutes|Firmicutes
F_Lachnospiraceae|G_unclassified_P_Firmicutes_RA	F_Lachnospiraceae|G_unclassified_P_Firmicutes	ratios	2228	NA	NA	712.802	1361.68	85.3779	346.65	112.825	0.123153	7620	7619.88	2.32187	4.56831	28.8482	0.577175	0	1	NA	NA	NA	NA	NA	F_Lachnospiraceae	G_unclassified_P_Firmicutes	Firmicutes	Firmicutes	Firmicutes|Firmicutes
F_Porphyromonadaceae|F_Rikenellaceae_RA	F_Porphyromonadaceae|F_Rikenellaceae	ratios	2228	NA	NA	5.52997	20.7728	1.7379	2.2803	1.5163	0.0037037	410	409.996	10.2347	129.859	0.440086	0.199857	0	1	NA	NA	NA	NA	NA	F_Porphyromonadaceae	F_Rikenellaceae	Bacteroidetes	Bacteroidetes	Bacteroidetes|Bacteroidetes
F_Porphyromonadaceae|F_Sutterellaceae_RA	F_Porphyromonadaceae|F_Sutterellaceae	ratios	2228	NA	NA	26.3029	119.987	3.86754	5.68614	3.71144	0.0034965	3465	3465	14.6468	335.654	2.542	0.187043	0	1	NA	NA	NA	NA	NA	F_Porphyromonadaceae	F_Sutterellaceae	Bacteroidetes	Proteobacteria	Bacteroidetes|Proteobacteria
F_Porphyromonadaceae|F_unclassified_O_Clostridiales_RA	F_Porphyromonadaceae|F_unclassified_O_Clostridiales	ratios	2228	NA	NA	16.8685	63.2829	2.25669	4.44057	2.55552	0.00384615	856	855.996	7.76776	73.5411	1.34069	0.252041	0	1	NA	NA	NA	NA	NA	F_Porphyromonadaceae	F_unclassified_O_Clostridiales	Bacteroidetes	Firmicutes	Bacteroidetes|Firmicutes
F_Porphyromonadaceae|F_unclassified_P_Firmicutes_RA	F_Porphyromonadaceae|F_unclassified_P_Firmicutes	ratios	2228	NA	NA	46.3634	118.199	5.64389	18.4841	7.18575	0.030303	1527	1526.97	5.65448	44.5089	2.50412	0.411555	0	1	NA	NA	NA	NA	NA	F_Porphyromonadaceae	F_unclassified_P_Firmicutes	Bacteroidetes	Firmicutes	Bacteroidetes|Firmicutes
F_Porphyromonadaceae|G_Alistipes_RA	F_Porphyromonadaceae|G_Alistipes	ratios	2228	NA	NA	5.88632	21.177	1.90176	2.50559	1.69691	0.0037037	410	409.996	9.91767	121.984	0.448649	0.210749	0	1	NA	NA	NA	NA	NA	F_Porphyromonadaceae	G_Alistipes	Bacteroidetes	Bacteroidetes	Bacteroidetes|Bacteroidetes
F_Porphyromonadaceae|G_Bacteroides_RA	F_Porphyromonadaceae|G_Bacteroides	ratios	2228	NA	NA	0.421585	2.09478	0.203307	0.25154	0.173272	0.00019845	94	93.9998	40.289	1785.8	0.0443794	0.0787272	0	1	NA	NA	NA	NA	NA	F_Porphyromonadaceae	G_Bacteroides	Bacteroidetes	Bacteroidetes	Bacteroidetes|Bacteroidetes
F_Porphyromonadaceae|G_Barnesiella_RA	F_Porphyromonadaceae|G_Barnesiella	ratios	2228	NA	NA	41.6449	123.461	6.47339	13.5992	6.24662	1	1726	1725	6.61624	58.6774	2.6156	0.333642	0	1	NA	NA	NA	NA	NA	F_Porphyromonadaceae	G_Barnesiella	Bacteroidetes	Bacteroidetes	Bacteroidetes|Bacteroidetes
F_Porphyromonadaceae|G_Blautia_RA	F_Porphyromonadaceae|G_Blautia	ratios	2228	NA	NA	1.01444	2.82585	0.498369	0.646649	0.483105	0.0006068	93.6486	93.648	21.3932	617.979	0.0598676	0.215052	0	1	NA	NA	NA	NA	NA	F_Porphyromonadaceae	G_Blautia	Bacteroidetes	Firmicutes	Bacteroidetes|Firmicutes
F_Porphyromonadaceae|G_Clostridium_IV_RA	F_Porphyromonadaceae|G_Clostridium_IV	ratios	2228	NA	NA	7.72256	31.5341	2.43223	3.61249	2.55231	0.0075188	870	869.992	18.3211	420.686	0.668071	0.161644	0	1	NA	NA	NA	NA	NA	F_Porphyromonadaceae	G_Clostridium_IV	Bacteroidetes	Firmicutes	Bacteroidetes|Firmicutes
F_Porphyromonadaceae|G_Dorea_RA	F_Porphyromonadaceae|G_Dorea	ratios	2228	NA	NA	11.3751	102.775	2.0112	2.77938	2.03384	0.00133333	2819	2819	19.6951	435.083	2.17735	0.0635806	0	1	NA	NA	NA	NA	NA	F_Porphyromonadaceae	G_Dorea	Bacteroidetes	Firmicutes	Bacteroidetes|Firmicutes
F_Porphyromonadaceae|G_Oscillibacter_RA	F_Porphyromonadaceae|G_Oscillibacter	ratios	2228	NA	NA	8.91927	26.2319	3.85389	4.80262	3.28489	0.0149254	458	457.985	10.8205	143.798	0.55574	0.235766	0	1	NA	NA	NA	NA	NA	F_Porphyromonadaceae	G_Oscillibacter	Bacteroidetes	Firmicutes	Bacteroidetes|Firmicutes
F_Porphyromonadaceae|G_Parabacteroides_RA	F_Porphyromonadaceae|G_Parabacteroides	ratios	2228	NA	NA	5.00377	23.3889	1.99709	2.31783	0.964858	1	515	514	14.7225	255.396	0.495511	0.114052	0	1	NA	NA	NA	NA	NA	F_Porphyromonadaceae	G_Parabacteroides	Bacteroidetes	Bacteroidetes	Bacteroidetes|Bacteroidetes
F_Porphyromonadaceae|G_Roseburia_RA	F_Porphyromonadaceae|G_Roseburia	ratios	2228	NA	NA	8.17205	105.539	0.357146	0.603156	0.414275	0.00023354	3465	3465	26.0314	760.874	2.23592	0.044643	0	1	NA	NA	NA	NA	NA	F_Porphyromonadaceae	G_Roseburia	Bacteroidetes	Firmicutes	Bacteroidetes|Firmicutes
F_Porphyromonadaceae|G_Sporobacter_RA	F_Porphyromonadaceae|G_Sporobacter	ratios	2228	NA	NA	42.2697	120.518	8.28941	15.1482	8.40581	0.0454546	2075	2074.95	7.20511	77.3529	2.55325	0.339372	0	1	NA	NA	NA	NA	NA	F_Porphyromonadaceae	G_Sporobacter	Bacteroidetes	Firmicutes	Bacteroidetes|Firmicutes
F_Porphyromonadaceae|G_unclassified_F_Ruminococcaceae_RA	F_Porphyromonadaceae|G_unclassified_F_Ruminococcaceae	ratios	2228	NA	NA	2.65908	11.5035	0.913511	1.17241	0.767251	0.00473934	279.667	279.662	14.6065	270.497	0.243709	0.1505	0	1	NA	NA	NA	NA	NA	F_Porphyromonadaceae	G_unclassified_F_Ruminococcaceae	Bacteroidetes	Firmicutes	Bacteroidetes|Firmicutes
F_Porphyromonadaceae|G_unclassified_O_Clostridiales_RA	F_Porphyromonadaceae|G_unclassified_O_Clostridiales	ratios	2228	NA	NA	16.8685	63.2829	2.25669	4.44057	2.55552	0.00384615	856	855.996	7.76776	73.5411	1.34069	0.252041	0	1	NA	NA	NA	NA	NA	F_Porphyromonadaceae	G_unclassified_O_Clostridiales	Bacteroidetes	Firmicutes	Bacteroidetes|Firmicutes
F_Porphyromonadaceae|G_unclassified_P_Firmicutes_RA	F_Porphyromonadaceae|G_unclassified_P_Firmicutes	ratios	2228	NA	NA	46.3634	118.199	5.64389	18.4841	7.18575	0.030303	1527	1526.97	5.65448	44.5089	2.50412	0.411555	0	1	NA	NA	NA	NA	NA	F_Porphyromonadaceae	G_unclassified_P_Firmicutes	Bacteroidetes	Firmicutes	Bacteroidetes|Firmicutes
F_Rikenellaceae|F_unclassified_O_Clostridiales_RA	F_Rikenellaceae|F_unclassified_O_Clostridiales	ratios	2228	NA	NA	7.91135	33.6253	1.4278	2.52697	1.72018	0.00185529	903	902.998	14.0641	283.623	0.712376	0.193101	0	1	NA	NA	NA	NA	NA	F_Rikenellaceae	F_unclassified_O_Clostridiales	Bacteroidetes	Firmicutes	Bacteroidetes|Firmicutes
F_Rikenellaceae|F_unclassified_P_Firmicutes_RA	F_Rikenellaceae|F_unclassified_P_Firmicutes	ratios	2228	NA	NA	23.8222	68.8022	3.86986	8.99308	4.97769	0.00221729	1106	1106	7.74893	85.0913	1.45762	0.341003	0	1	NA	NA	NA	NA	NA	F_Rikenellaceae	F_unclassified_P_Firmicutes	Bacteroidetes	Firmicutes	Bacteroidetes|Firmicutes
F_Rikenellaceae|G_Bacteroides_RA	F_Rikenellaceae|G_Bacteroides	ratios	2228	NA	NA	0.248494	0.47136	0.113472	0.154833	0.116202	0.00017544	7.74545	7.74528	6.60629	64.1142	0.00998608	0.445173	0	1	NA	NA	NA	NA	NA	F_Rikenellaceae	G_Bacteroides	Bacteroidetes	Bacteroidetes	Bacteroidetes|Bacteroidetes
F_Rikenellaceae|G_Barnesiella_RA	F_Rikenellaceae|G_Barnesiella	ratios	2228	NA	NA	24.8584	89.3592	4	6.97256	4.24759	0.030303	1544	1543.97	8.27835	90.4165	1.89314	0.260072	0	1	NA	NA	NA	NA	NA	F_Rikenellaceae	G_Barnesiella	Bacteroidetes	Bacteroidetes	Bacteroidetes|Bacteroidetes
F_Rikenellaceae|G_Clostridium_IV_RA	F_Rikenellaceae|G_Clostridium_IV	ratios	2228	NA	NA	4.56964	21.9513	1.42393	2.20553	1.65481	0.00186916	903	902.998	32.381	1274.26	0.465053	0.116507	0	1	NA	NA	NA	NA	NA	F_Rikenellaceae	G_Clostridium_IV	Bacteroidetes	Firmicutes	Bacteroidetes|Firmicutes
F_Rikenellaceae|G_Oscillibacter_RA	F_Rikenellaceae|G_Oscillibacter	ratios	2228	NA	NA	5.22783	26.2021	2.29454	2.8828	2.22465	0.00775194	903	902.992	24.8565	734.173	0.55511	0.0963414	0	1	NA	NA	NA	NA	NA	F_Rikenellaceae	G_Oscillibacter	Bacteroidetes	Firmicutes	Bacteroidetes|Firmicutes
F_Rikenellaceae|G_Parabacteroides_RA	F_Rikenellaceae|G_Parabacteroides	ratios	2228	NA	NA	6.21172	39.006	1.28138	1.75311	1.32701	0.002457	903	902.998	13.8066	227.239	0.826369	0.109856	0	1	NA	NA	NA	NA	NA	F_Rikenellaceae	G_Parabacteroides	Bacteroidetes	Bacteroidetes	Bacteroidetes|Bacteroidetes
F_Rikenellaceae|G_Roseburia_RA	F_Rikenellaceae|G_Roseburia	ratios	2228	NA	NA	5.23508	49.6226	0.194756	0.412662	0.254168	0.0003663	1549	1549	19.6316	495.432	1.05129	0.0739529	0	1	NA	NA	NA	NA	NA	F_Rikenellaceae	G_Roseburia	Bacteroidetes	Firmicutes	Bacteroidetes|Firmicutes
F_Rikenellaceae|G_Sporobacter_RA	F_Rikenellaceae|G_Sporobacter	ratios	2228	NA	NA	20.4651	60.3361	5.14048	8.16393	5.56776	0.0125786	964	963.987	7.60814	77.3645	1.27826	0.309339	0	1	NA	NA	NA	NA	NA	F_Rikenellaceae	G_Sporobacter	Bacteroidetes	Firmicutes	Bacteroidetes|Firmicutes
F_Rikenellaceae|G_unclassified_F_Ruminococcaceae_RA	F_Rikenellaceae|G_unclassified_F_Ruminococcaceae	ratios	2228	NA	NA	1.57519	13.1466	0.572631	0.73624	0.583784	0.00116009	511	510.999	32.7982	1167.22	0.27852	0.0471854	0	1	NA	NA	NA	NA	NA	F_Rikenellaceae	G_unclassified_F_Ruminococcaceae	Bacteroidetes	Firmicutes	Bacteroidetes|Firmicutes
F_Rikenellaceae|G_unclassified_O_Clostridiales_RA	F_Rikenellaceae|G_unclassified_O_Clostridiales	ratios	2228	NA	NA	7.91135	33.6253	1.4278	2.52697	1.72018	0.00185529	903	902.998	14.0641	283.623	0.712376	0.193101	0	1	NA	NA	NA	NA	NA	F_Rikenellaceae	G_unclassified_O_Clostridiales	Bacteroidetes	Firmicutes	Bacteroidetes|Firmicutes
F_Rikenellaceae|G_unclassified_P_Firmicutes_RA	F_Rikenellaceae|G_unclassified_P_Firmicutes	ratios	2228	NA	NA	23.8222	68.8022	3.86986	8.99308	4.97769	0.00221729	1106	1106	7.74893	85.0913	1.45762	0.341003	0	1	NA	NA	NA	NA	NA	F_Rikenellaceae	G_unclassified_P_Firmicutes	Bacteroidetes	Firmicutes	Bacteroidetes|Firmicutes
F_Ruminococcaceae|F_unclassified_O_Clostridiales_RA	F_Ruminococcaceae|F_unclassified_O_Clostridiales	ratios	2228	NA	NA	132.906	397	24.9848	47.1008	27.5995	0.361298	5175	5174.64	6.29526	48.3015	8.41071	0.323044	0	1	NA	NA	NA	NA	NA	F_Ruminococcaceae	F_unclassified_O_Clostridiales	Firmicutes	Firmicutes	Firmicutes|Firmicutes
F_Ruminococcaceae|F_unclassified_P_Firmicutes_RA	F_Ruminococcaceae|F_unclassified_P_Firmicutes	ratios	2228	NA	NA	425.419	817.196	69.0939	202.993	87.8233	0.273047	4668	4667.73	2.56022	6.05786	17.3129	0.565567	0	1	NA	NA	NA	NA	NA	F_Ruminococcaceae	F_unclassified_P_Firmicutes	Firmicutes	Firmicutes	Firmicutes|Firmicutes
F_Ruminococcaceae|G_Clostridium_IV_RA	F_Ruminococcaceae|G_Clostridium_IV	ratios	2228	NA	NA	61.7994	140.45	25.6133	36.8985	24.8594	1.31997	2738	2736.68	9.80886	134.926	2.97553	0.338974	0	1	NA	NA	NA	NA	NA	F_Ruminococcaceae	G_Clostridium_IV	Firmicutes	Firmicutes	Firmicutes|Firmicutes
F_Ruminococcaceae|G_Coprococcus_RA	F_Ruminococcaceae|G_Coprococcus	ratios	2228	NA	NA	134.547	495.989	21.2923	28.3643	19.3127	0.368421	4523	4522.63	5.57974	33.0786	10.5079	0.258872	0	1	NA	NA	NA	NA	NA	F_Ruminococcaceae	G_Coprococcus	Firmicutes	Firmicutes	Firmicutes|Firmicutes
F_Ruminococcaceae|G_Faecalibacterium_RA	F_Ruminococcaceae|G_Faecalibacterium	ratios	2228	NA	NA	8.49068	88.8767	1.70121	1.88203	0.520624	1.05415	3571	3569.95	31.0758	1176.16	1.88291	0.0476903	0	1	NA	NA	NA	NA	NA	F_Ruminococcaceae	G_Faecalibacterium	Firmicutes	Firmicutes	Firmicutes|Firmicutes
F_Ruminococcaceae|G_Fusicatenibacter_RA	F_Ruminococcaceae|G_Fusicatenibacter	ratios	2228	NA	NA	100.22	405.72	21.6655	26.7604	15.2141	0.216718	4321	4320.78	6.89292	50.3251	8.59545	0.20935	0	1	NA	NA	NA	NA	NA	F_Ruminococcaceae	G_Fusicatenibacter	Firmicutes	Firmicutes	Firmicutes|Firmicutes
F_Ruminococcaceae|G_Oscillibacter_RA	F_Ruminococcaceae|G_Oscillibacter	ratios	2228	NA	NA	93.9969	268.118	42.3824	51.7215	35.5367	2.56716	3727	3724.43	9.30635	99.7581	5.68026	0.241288	0	1	NA	NA	NA	NA	NA	F_Ruminococcaceae	G_Oscillibacter	Firmicutes	Firmicutes	Firmicutes|Firmicutes
F_Ruminococcaceae|G_Ruminococcus_RA	F_Ruminococcaceae|G_Ruminococcus	ratios	2228	NA	NA	103.094	416.606	10.6589	15.8236	8.2742	1.30471	5175	5173.7	5.98432	39.8808	8.82609	0.240995	0	1	NA	NA	NA	NA	NA	F_Ruminococcaceae	G_Ruminococcus	Firmicutes	Firmicutes	Firmicutes|Firmicutes
F_Ruminococcaceae|G_Sporobacter_RA	F_Ruminococcaceae|G_Sporobacter	ratios	2228	NA	NA	341.484	671.015	87.9738	161.195	83.6433	5.41167	4884	4878.59	3.27212	11.4035	14.2159	0.510686	0	1	NA	NA	NA	NA	NA	F_Ruminococcaceae	G_Sporobacter	Firmicutes	Firmicutes	Firmicutes|Firmicutes
F_Ruminococcaceae|G_unclassified_F_Ruminococcaceae_RA	F_Ruminococcaceae|G_unclassified_F_Ruminococcaceae	ratios	2228	NA	NA	16.2566	30.7726	10.718	11.8359	7.5004	1.49162	908	906.508	15.3874	364.118	0.651938	0.287696	0	1	NA	NA	NA	NA	NA	F_Ruminococcaceae	G_unclassified_F_Ruminococcaceae	Firmicutes	Firmicutes	Firmicutes|Firmicutes
F_Ruminococcaceae|G_unclassified_O_Clostridiales_RA	F_Ruminococcaceae|G_unclassified_O_Clostridiales	ratios	2228	NA	NA	132.906	397	24.9848	47.1008	27.5995	0.361298	5175	5174.64	6.29526	48.3015	8.41071	0.323044	0	1	NA	NA	NA	NA	NA	F_Ruminococcaceae	G_unclassified_O_Clostridiales	Firmicutes	Firmicutes	Firmicutes|Firmicutes
F_Ruminococcaceae|G_unclassified_P_Firmicutes_RA	F_Ruminococcaceae|G_unclassified_P_Firmicutes	ratios	2228	NA	NA	425.419	817.196	69.0939	202.993	87.8233	0.273047	4668	4667.73	2.56022	6.05786	17.3129	0.565567	0	1	NA	NA	NA	NA	NA	F_Ruminococcaceae	G_unclassified_P_Firmicutes	Firmicutes	Firmicutes	Firmicutes|Firmicutes
F_Sutterellaceae|G_Bacteroides_RA	F_Sutterellaceae|G_Bacteroides	ratios	2228	NA	NA	0.118096	0.479037	0.0493387	0.0656968	0.048593	0.00017544	20	19.9998	33.0121	1335.35	0.0101487	0.130621	0	1	NA	NA	NA	NA	NA	F_Sutterellaceae	G_Bacteroides	Proteobacteria	Bacteroidetes	Proteobacteria|Bacteroidetes
F_Sutterellaceae|G_Parabacteroides_RA	F_Sutterellaceae|G_Parabacteroides	ratios	2228	NA	NA	2.82244	20.4913	0.595076	0.772723	0.609469	0.00031085	589	589	17.2496	378.102	0.434123	0.0883956	0	1	NA	NA	NA	NA	NA	F_Sutterellaceae	G_Parabacteroides	Proteobacteria	Bacteroidetes	Proteobacteria|Bacteroidetes
F_Veillonellaceae|G_Bifidobacterium_RA	F_Veillonellaceae|G_Bifidobacterium	ratios	2228	NA	NA	14.4613	85.9015	0.702926	1.71236	1.00314	0.00030684	2659	2659	17.5203	447.298	1.81988	0.142222	0	1	NA	NA	NA	NA	NA	F_Veillonellaceae	G_Bifidobacterium	Firmicutes	Actinobacteriota	Firmicutes|Actinobacteriota
F_unclassified_O_Clostridiales|F_unclassified_P_Firmicutes_RA	F_unclassified_O_Clostridiales|F_unclassified_P_Firmicutes	ratios	2228	NA	NA	7.05687	17.8552	2.55556	3.68514	2.55697	0.034188	520.333	520.299	13.3015	319.154	0.378276	0.318185	0	1	NA	NA	NA	NA	NA	F_unclassified_O_Clostridiales	F_unclassified_P_Firmicutes	Firmicutes	Firmicutes	Firmicutes|Firmicutes
F_unclassified_O_Clostridiales|G_Alistipes_RA	F_unclassified_O_Clostridiales|G_Alistipes	ratios	2228	NA	NA	4.35367	22.4275	0.75	1.23319	0.927621	0.00110742	539	538.999	13.9578	249.264	0.475143	0.150547	0	1	NA	NA	NA	NA	NA	F_unclassified_O_Clostridiales	G_Alistipes	Firmicutes	Bacteroidetes	Firmicutes|Bacteroidetes
F_unclassified_O_Clostridiales|G_Bacteroides_RA	F_unclassified_O_Clostridiales|G_Bacteroides	ratios	2228	NA	NA	0.646218	9.01462	0.0927437	0.177071	0.127879	0.00011302	418	418	44.6353	2059.46	0.190981	0.0270972	0	1	NA	NA	NA	NA	NA	F_unclassified_O_Clostridiales	G_Bacteroides	Firmicutes	Bacteroidetes	Firmicutes|Bacteroidetes
F_unclassified_O_Clostridiales|G_Barnesiella_RA	F_unclassified_O_Clostridiales|G_Barnesiella	ratios	2228	NA	NA	25.6994	94.7602	3.16667	7.66953	4.20666	0.00497512	2381	2381	11.6898	213.764	2.00756	0.251053	0	1	NA	NA	NA	NA	NA	F_unclassified_O_Clostridiales	G_Barnesiella	Firmicutes	Bacteroidetes	Firmicutes|Bacteroidetes
F_unclassified_O_Clostridiales|G_Blautia_RA	F_unclassified_O_Clostridiales|G_Blautia	ratios	2228	NA	NA	0.67929	1.82551	0.207603	0.352852	0.275375	0.00021218	42.3167	42.3165	10.5127	167.724	0.0386746	0.318905	0	1	NA	NA	NA	NA	NA	F_unclassified_O_Clostridiales	G_Blautia	Firmicutes	Firmicutes	Firmicutes|Firmicutes
F_unclassified_O_Clostridiales|G_Clostridium_IV_RA	F_unclassified_O_Clostridiales|G_Clostridium_IV	ratios	2228	NA	NA	2.36414	5.05175	0.984921	1.41921	1.12128	0.00238663	140.059	140.056	11.8828	263.608	0.107025	0.385744	0	1	NA	NA	NA	NA	NA	F_unclassified_O_Clostridiales	G_Clostridium_IV	Firmicutes	Firmicutes	Firmicutes|Firmicutes
F_unclassified_O_Clostridiales|G_Coprococcus_RA	F_unclassified_O_Clostridiales|G_Coprococcus	ratios	2228	NA	NA	8.65704	81.4044	0.861804	1.47058	1.07442	0.00089206	3122	3122	28.2344	992.638	1.72461	0.0647154	0	1	NA	NA	NA	NA	NA	F_unclassified_O_Clostridiales	G_Coprococcus	Firmicutes	Firmicutes	Firmicutes|Firmicutes
F_unclassified_O_Clostridiales|G_Oscillibacter_RA	F_unclassified_O_Clostridiales|G_Oscillibacter	ratios	2228	NA	NA	3.2923	8.23887	1.60607	2.0972	1.70164	0.00892857	260	259.991	17.2899	456.589	0.174546	0.270494	0	1	NA	NA	NA	NA	NA	F_unclassified_O_Clostridiales	G_Oscillibacter	Firmicutes	Firmicutes	Firmicutes|Firmicutes
F_unclassified_O_Clostridiales|G_Roseburia_RA	F_unclassified_O_Clostridiales|G_Roseburia	ratios	2228	NA	NA	3.0738	27.5284	0.144193	0.369057	0.201072	0.00023354	937	937	23.8255	692.533	0.583208	0.0740418	0	1	NA	NA	NA	NA	NA	F_unclassified_O_Clostridiales	G_Roseburia	Firmicutes	Firmicutes	Firmicutes|Firmicutes
F_unclassified_O_Clostridiales|G_Ruminococcus_RA	F_unclassified_O_Clostridiales|G_Ruminococcus	ratios	2228	NA	NA	2.44203	10.0345	0.496086	0.867416	0.619228	0.00036536	225	225	13.2541	228.48	0.212587	0.196134	0	1	NA	NA	NA	NA	NA	F_unclassified_O_Clostridiales	G_Ruminococcus	Firmicutes	Firmicutes	Firmicutes|Firmicutes
F_unclassified_O_Clostridiales|G_Sporobacter_RA	F_unclassified_O_Clostridiales|G_Sporobacter	ratios	2228	NA	NA	9.31752	67.956	3.85477	4.86062	3.86183	0.0285714	3122	3121.97	43.2396	1972.99	1.43969	0.0493676	0	1	NA	NA	NA	NA	NA	F_unclassified_O_Clostridiales	G_Sporobacter	Firmicutes	Firmicutes	Firmicutes|Firmicutes
F_unclassified_O_Clostridiales|G_unclassified_F_Ruminococcaceae_RA	F_unclassified_O_Clostridiales|G_unclassified_F_Ruminococcaceae	ratios	2228	NA	NA	0.631227	1.24956	0.427495	0.483047	0.399039	0.00186916	45.9118	45.9099	23.3502	791.28	0.0264728	0.283095	0	1	NA	NA	NA	NA	NA	F_unclassified_O_Clostridiales	G_unclassified_F_Ruminococcaceae	Firmicutes	Firmicutes	Firmicutes|Firmicutes
F_unclassified_O_Clostridiales|G_unclassified_P_Firmicutes_RA	F_unclassified_O_Clostridiales|G_unclassified_P_Firmicutes	ratios	2228	NA	NA	7.05687	17.8552	2.55556	3.68514	2.55697	0.034188	520.333	520.299	13.3015	319.154	0.378276	0.318185	0	1	NA	NA	NA	NA	NA	F_unclassified_O_Clostridiales	G_unclassified_P_Firmicutes	Firmicutes	Firmicutes	Firmicutes|Firmicutes
F_unclassified_P_Firmicutes|G_Alistipes_RA	F_unclassified_P_Firmicutes|G_Alistipes	ratios	2228	NA	NA	1.96689	14.1568	0.290642	0.545246	0.392299	0.00090416	451	450.999	23.1865	635.923	0.299922	0.0868887	0	1	NA	NA	NA	NA	NA	F_unclassified_P_Firmicutes	G_Alistipes	Firmicutes	Bacteroidetes	Firmicutes|Bacteroidetes
F_unclassified_P_Firmicutes|G_Bacteroides_RA	F_unclassified_P_Firmicutes|G_Bacteroides	ratios	2228	NA	NA	0.23145	1.70469	0.0358002	0.082792	0.0519844	0.00011302	71	70.9999	34.3866	1363.03	0.036115	0.0722632	0	1	NA	NA	NA	NA	NA	F_unclassified_P_Firmicutes	G_Bacteroides	Firmicutes	Bacteroidetes	Firmicutes|Bacteroidetes
F_unclassified_P_Firmicutes|G_Barnesiella_RA	F_unclassified_P_Firmicutes|G_Barnesiella	ratios	2228	NA	NA	11.8749	45.6825	1.1559	3.17571	1.62019	0.00186567	732	731.998	8.97993	102.912	0.967815	0.246439	0	1	NA	NA	NA	NA	NA	F_unclassified_P_Firmicutes	G_Barnesiella	Firmicutes	Bacteroidetes	Firmicutes|Bacteroidetes
F_unclassified_P_Firmicutes|G_Blautia_RA	F_unclassified_P_Firmicutes|G_Blautia	ratios	2228	NA	NA	0.380132	1.52487	0.0794261	0.174161	0.113747	0.00018702	50.75	50.7498	20.8122	589.592	0.0323054	0.179436	0	1	NA	NA	NA	NA	NA	F_unclassified_P_Firmicutes	G_Blautia	Firmicutes	Firmicutes	Firmicutes|Firmicutes
F_unclassified_P_Firmicutes|G_Clostridium_IV_RA	F_unclassified_P_Firmicutes|G_Clostridium_IV	ratios	2228	NA	NA	1.27224	3.80127	0.365412	0.62581	0.472784	0.00166113	122	121.998	17.0267	473.119	0.0805325	0.271273	0	1	NA	NA	NA	NA	NA	F_unclassified_P_Firmicutes	G_Clostridium_IV	Firmicutes	Firmicutes	Firmicutes|Firmicutes
F_unclassified_P_Firmicutes|G_Coprococcus_RA	F_unclassified_P_Firmicutes|G_Coprococcus	ratios	2228	NA	NA	2.60967	15.2763	0.338607	0.668505	0.471606	0.0003811	293	293	14.1133	231.483	0.323638	0.128264	0	1	NA	NA	NA	NA	NA	F_unclassified_P_Firmicutes	G_Coprococcus	Firmicutes	Firmicutes	Firmicutes|Firmicutes
F_unclassified_P_Firmicutes|G_Oscillibacter_RA	F_unclassified_P_Firmicutes|G_Oscillibacter	ratios	2228	NA	NA	1.61126	3.4626	0.592006	0.939486	0.748877	0.00303951	73	72.997	9.1165	140.052	0.0733575	0.412028	0	1	NA	NA	NA	NA	NA	F_unclassified_P_Firmicutes	G_Oscillibacter	Firmicutes	Firmicutes	Firmicutes|Firmicutes
F_unclassified_P_Firmicutes|G_Roseburia_RA	F_unclassified_P_Firmicutes|G_Roseburia	ratios	2228	NA	NA	1.49464	15.3997	0.0575974	0.183475	0.0835266	0.00018619	487	487	22.2017	578.201	0.326253	0.0602708	0	1	NA	NA	NA	NA	NA	F_unclassified_P_Firmicutes	G_Roseburia	Firmicutes	Firmicutes	Firmicutes|Firmicutes
F_unclassified_P_Firmicutes|G_Ruminococcus_RA	F_unclassified_P_Firmicutes|G_Ruminococcus	ratios	2228	NA	NA	1.14843	6.71055	0.2	0.399819	0.277703	0.00058548	202	201.999	24.722	715.292	0.142168	0.10761	0	1	NA	NA	NA	NA	NA	F_unclassified_P_Firmicutes	G_Ruminococcus	Firmicutes	Firmicutes	Firmicutes|Firmicutes
F_unclassified_P_Firmicutes|G_Sporobacter_RA	F_unclassified_P_Firmicutes|G_Sporobacter	ratios	2228	NA	NA	3.74011	11.553	1.32697	2.11008	1.51201	0.00714286	404	403.993	21.104	661.882	0.244759	0.221867	0	1	NA	NA	NA	NA	NA	F_unclassified_P_Firmicutes	G_Sporobacter	Firmicutes	Firmicutes	Firmicutes|Firmicutes
F_unclassified_P_Firmicutes|G_unclassified_F_Ruminococcaceae_RA	F_unclassified_P_Firmicutes|G_unclassified_F_Ruminococcaceae	ratios	2228	NA	NA	0.320934	0.527065	0.152879	0.218447	0.191518	0.00127389	11.429	11.4277	6.9917	102.963	0.0111662	0.540694	0	1	NA	NA	NA	NA	NA	F_unclassified_P_Firmicutes	G_unclassified_F_Ruminococcaceae	Firmicutes	Firmicutes	Firmicutes|Firmicutes
F_unclassified_P_Firmicutes|G_unclassified_O_Clostridiales_RA	F_unclassified_P_Firmicutes|G_unclassified_O_Clostridiales	ratios	2228	NA	NA	0.789068	1.57123	0.391304	0.507943	0.40622	0.00192184	29.25	29.2481	8.71773	112.344	0.0332875	0.393285	0	1	NA	NA	NA	NA	NA	F_unclassified_P_Firmicutes	G_unclassified_O_Clostridiales	Firmicutes	Firmicutes	Firmicutes|Firmicutes
G_Alistipes|G_Bacteroides_RA	G_Alistipes|G_Bacteroides	ratios	2228	NA	NA	0.239426	0.46633	0.106247	0.146311	0.114329	0.00017544	7.74545	7.74528	6.65967	65.1029	0.00987953	0.438703	0	1	NA	NA	NA	NA	NA	G_Alistipes	G_Bacteroides	Bacteroidetes	Bacteroidetes	Bacteroidetes|Bacteroidetes
G_Alistipes|G_Barnesiella_RA	G_Alistipes|G_Barnesiella	ratios	2228	NA	NA	23.9951	88.1174	3.75	6.60665	4.07715	0.030303	1544	1543.97	8.45394	94.3699	1.86683	0.254035	0	1	NA	NA	NA	NA	NA	G_Alistipes	G_Barnesiella	Bacteroidetes	Bacteroidetes	Bacteroidetes|Bacteroidetes
G_Alistipes|G_Clostridium_IV_RA	G_Alistipes|G_Clostridium_IV	ratios	2228	NA	NA	4.38289	21.8664	1.27927	2.06111	1.53088	0.00186916	903	902.998	32.7511	1295.16	0.463254	0.11158	0	1	NA	NA	NA	NA	NA	G_Alistipes	G_Clostridium_IV	Bacteroidetes	Firmicutes	Bacteroidetes|Firmicutes
G_Alistipes|G_Oscillibacter_RA	G_Alistipes|G_Oscillibacter	ratios	2228	NA	NA	4.98862	25.8539	2.08627	2.68108	2.05884	0.00775194	903	902.992	25.4039	765.932	0.547733	0.0937144	0	1	NA	NA	NA	NA	NA	G_Alistipes	G_Oscillibacter	Bacteroidetes	Firmicutes	Bacteroidetes|Firmicutes
G_Alistipes|G_Parabacteroides_RA	G_Alistipes|G_Parabacteroides	ratios	2228	NA	NA	5.74033	36.8449	1.16713	1.65553	1.23184	0.002457	903	902.998	15.012	270.049	0.780583	0.105151	0	1	NA	NA	NA	NA	NA	G_Alistipes	G_Parabacteroides	Bacteroidetes	Bacteroidetes	Bacteroidetes|Bacteroidetes
G_Alistipes|G_Roseburia_RA	G_Alistipes|G_Roseburia	ratios	2228	NA	NA	4.97144	47.4205	0.180422	0.387451	0.2377	0.0003663	1539	1539	20.539	551.35	1.00464	0.0731089	0	1	NA	NA	NA	NA	NA	G_Alistipes	G_Roseburia	Bacteroidetes	Firmicutes	Bacteroidetes|Firmicutes
G_Alistipes|G_Sporobacter_RA	G_Alistipes|G_Sporobacter	ratios	2228	NA	NA	19.415	58.5073	4.68554	7.57976	5.10379	0.0125786	926	925.987	7.74082	79.8682	1.23952	0.302442	0	1	NA	NA	NA	NA	NA	G_Alistipes	G_Sporobacter	Bacteroidetes	Firmicutes	Bacteroidetes|Firmicutes
G_Alistipes|G_unclassified_F_Ruminococcaceae_RA	G_Alistipes|G_unclassified_F_Ruminococcaceae	ratios	2228	NA	NA	1.50504	13.0044	0.52039	0.684161	0.536253	0.00116009	511	510.999	33.1394	1195.49	0.275506	0.0457415	0	1	NA	NA	NA	NA	NA	G_Alistipes	G_unclassified_F_Ruminococcaceae	Bacteroidetes	Firmicutes	Bacteroidetes|Firmicutes
G_Alistipes|G_unclassified_O_Clostridiales_RA	G_Alistipes|G_unclassified_O_Clostridiales	ratios	2228	NA	NA	7.58187	33.4135	1.33333	2.34716	1.6037	0.00185529	903	902.998	14.3184	291.353	0.707888	0.18481	0	1	NA	NA	NA	NA	NA	G_Alistipes	G_unclassified_O_Clostridiales	Bacteroidetes	Firmicutes	Bacteroidetes|Firmicutes
G_Alistipes|G_unclassified_P_Firmicutes_RA	G_Alistipes|G_unclassified_P_Firmicutes	ratios	2228	NA	NA	22.2526	65.6179	3.44067	8.22933	4.42868	0.00221729	1106	1106	7.96094	90.0224	1.39016	0.332197	0	1	NA	NA	NA	NA	NA	G_Alistipes	G_unclassified_P_Firmicutes	Bacteroidetes	Firmicutes	Bacteroidetes|Firmicutes
G_Anaerostipes|G_Bifidobacterium_RA	G_Anaerostipes|G_Bifidobacterium	ratios	2228	NA	NA	20.042	71.6513	1.55293	4.44935	1.91514	0.00076982	1095	1095	7.79198	82.2407	1.51798	0.283695	0	1	NA	NA	NA	NA	NA	G_Anaerostipes	G_Bifidobacterium	Firmicutes	Actinobacteriota	Firmicutes|Actinobacteriota
G_Anaerostipes|G_Blautia_RA	G_Anaerostipes|G_Blautia	ratios	2228	NA	NA	0.325388	0.41302	0.216167	0.248353	0.180191	0.00055096	5.96482	5.96427	4.96497	39.274	0.0087501	0.58497	0	1	NA	NA	NA	NA	NA	G_Anaerostipes	G_Blautia	Firmicutes	Firmicutes	Firmicutes|Firmicutes
G_Anaerostipes|G_Butyricicoccus_RA	G_Anaerostipes|G_Butyricicoccus	ratios	2228	NA	NA	5.55205	18.9053	2.27719	2.92286	2.11415	0.00462963	462	461.995	15.132	295.664	0.400522	0.193042	0	1	NA	NA	NA	NA	NA	G_Anaerostipes	G_Butyricicoccus	Firmicutes	Firmicutes	Firmicutes|Firmicutes
G_Anaerostipes|G_Clostridium_XVIII_RA	G_Anaerostipes|G_Clostridium_XVIII	ratios	2228	NA	NA	9.47129	42.5095	2.10319	3.30775	2.26242	0.00189753	1187	1187	16.7893	376.313	0.900592	0.166014	0	1	NA	NA	NA	NA	NA	G_Anaerostipes	G_Clostridium_XVIII	Firmicutes	Firmicutes	Firmicutes|Firmicutes
G_Anaerostipes|G_Dorea_RA	G_Anaerostipes|G_Dorea	ratios	2228	NA	NA	2.21292	9.31469	0.869362	1.12251	0.820092	0.00261097	273	272.997	20.3486	520.661	0.197338	0.140869	0	1	NA	NA	NA	NA	NA	G_Anaerostipes	G_Dorea	Firmicutes	Firmicutes	Firmicutes|Firmicutes
G_Anaerostipes|G_Fusicatenibacter_RA	G_Anaerostipes|G_Fusicatenibacter	ratios	2228	NA	NA	6.87899	38.3301	0.84878	1.16934	0.806598	0.00722022	720	719.993	10.3488	130.745	0.81205	0.150543	0	1	NA	NA	NA	NA	NA	G_Anaerostipes	G_Fusicatenibacter	Firmicutes	Firmicutes	Firmicutes|Firmicutes
G_Anaerostipes|G_Ruminococcus2_RA	G_Anaerostipes|G_Ruminococcus2	ratios	2228	NA	NA	3.6741	27.1886	0.819091	1.06637	0.746289	0.00671141	720	719.993	18.2161	391.971	0.576009	0.0819673	0	1	NA	NA	NA	NA	NA	G_Anaerostipes	G_Ruminococcus2	Firmicutes	Firmicutes	Firmicutes|Firmicutes
G_Bacteroides|G_Barnesiella_RA	G_Bacteroides|G_Barnesiella	ratios	2228	NA	NA	280.139	787.139	35.8468	72.293	40.2244	0.166667	8848	8847.83	4.49874	24.2873	16.6761	0.379453	0	1	NA	NA	NA	NA	NA	G_Bacteroides	G_Barnesiella	Bacteroidetes	Bacteroidetes	Bacteroidetes|Bacteroidetes
G_Bacteroides|G_Coprococcus_RA	G_Bacteroides|G_Coprococcus	ratios	2228	NA	NA	165.483	669.222	9.56503	18.3407	11.6745	0.00321543	8848	8848	5.93632	41.6331	14.1779	0.255661	0	1	NA	NA	NA	NA	NA	G_Bacteroides	G_Coprococcus	Bacteroidetes	Firmicutes	Bacteroidetes|Firmicutes
G_Bacteroides|G_Dorea_RA	G_Bacteroides|G_Dorea	ratios	2228	NA	NA	52.9695	321.716	10.3609	14.0709	11.2813	0.00625	5764	5763.99	12.4147	173.816	6.81576	0.118038	0	1	NA	NA	NA	NA	NA	G_Bacteroides	G_Dorea	Bacteroidetes	Firmicutes	Bacteroidetes|Firmicutes
G_Bacteroides|G_Parabacteroides_RA	G_Bacteroides|G_Parabacteroides	ratios	2228	NA	NA	71.6396	417.142	10.9093	13.5784	9.62712	0.111111	5700	5699.89	8.82647	85.7537	8.83743	0.137105	0	1	NA	NA	NA	NA	NA	G_Bacteroides	G_Parabacteroides	Bacteroidetes	Bacteroidetes	Bacteroidetes|Bacteroidetes
G_Bacteroides|G_Sporobacter_RA	G_Bacteroides|G_Sporobacter	ratios	2228	NA	NA	351.562	884.676	38.7477	110.959	48.1602	0.0344828	8848	8847.97	3.89674	17.6445	18.7425	0.436499	0	1	NA	NA	NA	NA	NA	G_Bacteroides	G_Sporobacter	Bacteroidetes	Firmicutes	Bacteroidetes|Firmicutes
G_Bacteroides|G_unclassified_F_Ruminococcaceae_RA	G_Bacteroides|G_unclassified_F_Ruminococcaceae	ratios	2228	NA	NA	30.9053	240.146	4.67472	7.14317	5.22451	0.00244499	5700	5700	16.4357	307.613	5.08766	0.0836039	0	1	NA	NA	NA	NA	NA	G_Bacteroides	G_unclassified_F_Ruminococcaceae	Bacteroidetes	Firmicutes	Bacteroidetes|Firmicutes
G_Bacteroides|G_unclassified_O_Clostridiales_RA	G_Bacteroides|G_unclassified_O_Clostridiales	ratios	2228	NA	NA	176.459	656.961	10.7824	32.4804	14.121	0.00239234	8848	8848	6.32959	47.9838	13.9182	0.277686	0	1	NA	NA	NA	NA	NA	G_Bacteroides	G_unclassified_O_Clostridiales	Bacteroidetes	Firmicutes	Bacteroidetes|Firmicutes
G_Bacteroides|G_unclassified_P_Firmicutes_RA	G_Bacteroides|G_unclassified_P_Firmicutes	ratios	2228	NA	NA	393.086	903.693	27.9328	149.932	38.3431	0.0140845	8848	8847.99	3.47518	14.3514	19.1454	0.492621	0	1	NA	NA	NA	NA	NA	G_Bacteroides	G_unclassified_P_Firmicutes	Bacteroidetes	Firmicutes	Bacteroidetes|Firmicutes
G_Barnesiella|G_Oscillibacter_RA	G_Barnesiella|G_Oscillibacter	ratios	2228	NA	NA	1.50503	7.32347	0.534204	0.773685	0.677965	0.00134953	305.333	305.332	33.1963	1335.07	0.155153	0.110399	0	1	NA	NA	NA	NA	NA	G_Barnesiella	G_Oscillibacter	Bacteroidetes	Firmicutes	Bacteroidetes|Firmicutes
G_Barnesiella|G_Parabacteroides_RA	G_Barnesiella|G_Parabacteroides	ratios	2228	NA	NA	1.93063	15.2819	0.332224	0.441304	0.399772	0.00057937	380	379.999	15.5065	281.693	0.323757	0.0825879	0	1	NA	NA	NA	NA	NA	G_Barnesiella	G_Parabacteroides	Bacteroidetes	Bacteroidetes	Bacteroidetes|Bacteroidetes
G_Barnesiella|G_Sporobacter_RA	G_Barnesiella|G_Sporobacter	ratios	2228	NA	NA	8.0576	52.188	1.13992	2.13439	1.4995	0.0027933	1832	1832	26.2711	827.74	1.10564	0.0996514	0	1	NA	NA	NA	NA	NA	G_Barnesiella	G_Sporobacter	Bacteroidetes	Firmicutes	Bacteroidetes|Firmicutes
G_Barnesiella|G_unclassified_O_Clostridiales_RA	G_Barnesiella|G_unclassified_O_Clostridiales	ratios	2228	NA	NA	2.49858	10.7744	0.315789	0.67601	0.428856	0.00041999	201	201	10.0111	122.862	0.228263	0.20546	0	1	NA	NA	NA	NA	NA	G_Barnesiella	G_unclassified_O_Clostridiales	Bacteroidetes	Firmicutes	Bacteroidetes|Firmicutes
G_Barnesiella|G_unclassified_P_Firmicutes_RA	G_Barnesiella|G_unclassified_P_Firmicutes	ratios	2228	NA	NA	8.07446	27.9832	0.86513	2.35917	1.16804	0.00136612	536	535.999	9.0579	118.86	0.592844	0.284061	0	1	NA	NA	NA	NA	NA	G_Barnesiella	G_unclassified_P_Firmicutes	Bacteroidetes	Firmicutes	Bacteroidetes|Firmicutes
G_Bifidobacterium|G_Clostridium_XlVa_RA	G_Bifidobacterium|G_Clostridium_XlVa	ratios	2228	NA	NA	2.1299	10.8155	0.322013	0.721972	0.454608	0.00056657	383	382.999	23.0858	726.67	0.229134	0.142235	0	1	NA	NA	NA	NA	NA	G_Bifidobacterium	G_Clostridium_XlVa	Actinobacteriota	Firmicutes	Actinobacteriota|Firmicutes
G_Blautia|G_Butyricicoccus_RA	G_Blautia|G_Butyricicoccus	ratios	2228	NA	NA	21.338	67.4705	10.6486	12.4523	7.43583	0.00462963	1571	1571	13.3246	220.895	1.42941	0.181037	0	1	NA	NA	NA	NA	NA	G_Blautia	G_Butyricicoccus	Firmicutes	Firmicutes	Firmicutes|Firmicutes
G_Blautia|G_Clostridium_XVIII_RA	G_Blautia|G_Clostridium_XVIII	ratios	2228	NA	NA	42.806	121.735	9.68091	15.6078	9.54536	0.0666667	1640	1639.93	6.37777	53.3333	2.57905	0.336452	0	1	NA	NA	NA	NA	NA	G_Blautia	G_Clostridium_XVIII	Firmicutes	Firmicutes	Firmicutes|Firmicutes
G_Blautia|G_Dorea_RA	G_Blautia|G_Dorea	ratios	2228	NA	NA	13.7602	108.513	3.92517	4.44336	2.46017	0.259259	3289	3288.74	21.9823	574.904	2.29893	0.0670736	0	1	NA	NA	NA	NA	NA	G_Blautia	G_Dorea	Firmicutes	Firmicutes	Firmicutes|Firmicutes
G_Blautia|G_Fusicatenibacter_RA	G_Blautia|G_Fusicatenibacter	ratios	2228	NA	NA	40.545	248.135	3.97208	4.8031	2.84914	0.335	5347	5346.66	11.9586	188.178	5.2569	0.13661	0	1	NA	NA	NA	NA	NA	G_Blautia	G_Fusicatenibacter	Firmicutes	Firmicutes	Firmicutes|Firmicutes
G_Blautia|G_Ruminococcus2_RA	G_Blautia|G_Ruminococcus2	ratios	2228	NA	NA	16.4822	145.432	3.86603	4.37004	2.31662	0.0986667	4508	4507.9	20.5961	515.511	3.08108	0.0625465	0	1	NA	NA	NA	NA	NA	G_Blautia	G_Ruminococcus2	Firmicutes	Firmicutes	Firmicutes|Firmicutes
G_Blautia|G_unclassified_O_Clostridiales_RA	G_Blautia|G_unclassified_O_Clostridiales	ratios	2228	NA	NA	50.7399	196.649	4.81689	11.15	5.971	0.0236313	4713	4712.98	10.1767	170.216	4.16615	0.249917	0	1	NA	NA	NA	NA	NA	G_Blautia	G_unclassified_O_Clostridiales	Firmicutes	Firmicutes	Firmicutes|Firmicutes
G_Blautia|G_unclassified_P_Firmicutes_RA	G_Blautia|G_unclassified_P_Firmicutes	ratios	2228	NA	NA	139.127	360.368	12.5903	52.8076	17.0623	0.0197044	5347	5346.98	5.85189	52.9342	7.63465	0.415158	0	1	NA	NA	NA	NA	NA	G_Blautia	G_unclassified_P_Firmicutes	Firmicutes	Firmicutes	Firmicutes|Firmicutes
G_Butyricicoccus|G_Dorea_RA	G_Butyricicoccus|G_Dorea	ratios	2228	NA	NA	1.11658	7.67888	0.373036	0.433075	0.279105	0.00276243	216	215.997	18.8224	420.032	0.162682	0.0775688	0	1	NA	NA	NA	NA	NA	G_Butyricicoccus	G_Dorea	Firmicutes	Firmicutes	Firmicutes|Firmicutes
G_Butyricicoccus|G_Fusicatenibacter_RA	G_Butyricicoccus|G_Fusicatenibacter	ratios	2228	NA	NA	2.22807	11.1202	0.37356	0.483171	0.321206	0.00194553	216	215.998	10.2674	134.798	0.235588	0.167088	0	1	NA	NA	NA	NA	NA	G_Butyricicoccus	G_Fusicatenibacter	Firmicutes	Firmicutes	Firmicutes|Firmicutes
G_Butyricicoccus|G_Roseburia_RA	G_Butyricicoccus|G_Roseburia	ratios	2228	NA	NA	0.486951	4.32376	0.0645161	0.089298	0.0604633	0.00024408	131	131	19.5002	469.211	0.0916019	0.0714479	0	1	NA	NA	NA	NA	NA	G_Butyricicoccus	G_Roseburia	Firmicutes	Firmicutes	Firmicutes|Firmicutes
G_Butyricicoccus|G_Ruminococcus2_RA	G_Butyricicoccus|G_Ruminococcus2	ratios	2228	NA	NA	0.985737	6.11434	0.357607	0.433642	0.287666	0.00357143	216	215.996	24.7048	759.863	0.129537	0.0820201	0	1	NA	NA	NA	NA	NA	G_Butyricicoccus	G_Ruminococcus2	Firmicutes	Firmicutes	Firmicutes|Firmicutes
G_Butyricicoccus|G_unclassified_F_Lachnospiraceae_RA	G_Butyricicoccus|G_unclassified_F_Lachnospiraceae	ratios	2228	NA	NA	0.193448	4.62278	0.0613567	0.067755	0.0409368	0.00063613	216	215.999	45.7993	2129.62	0.0979368	0.0103023	0	1	NA	NA	NA	NA	NA	G_Butyricicoccus	G_unclassified_F_Lachnospiraceae	Firmicutes	Firmicutes	Firmicutes|Firmicutes
G_Clostridium_IV|G_Oscillibacter_RA	G_Clostridium_IV|G_Oscillibacter	ratios	2228	NA	NA	3.6956	11.8429	1.5561	2.07554	1.56577	0.0327103	402	401.967	20.4981	604.649	0.2509	0.199766	0	1	NA	NA	NA	NA	NA	G_Clostridium_IV	G_Oscillibacter	Firmicutes	Firmicutes	Firmicutes|Firmicutes
G_Clostridium_IV|G_Roseburia_RA	G_Clostridium_IV|G_Roseburia	ratios	2228	NA	NA	2.98227	30.4857	0.148974	0.284796	0.19018	0.00018619	1104	1104	25.0808	805.162	0.64586	0.0633427	0	1	NA	NA	NA	NA	NA	G_Clostridium_IV	G_Roseburia	Firmicutes	Firmicutes	Firmicutes|Firmicutes
G_Clostridium_IV|G_Sporobacter_RA	G_Clostridium_IV|G_Sporobacter	ratios	2228	NA	NA	13.0512	53.3371	3.9057	5.53278	4.13024	0.0483871	1672	1671.95	19.333	510.26	1.12998	0.170028	0	1	NA	NA	NA	NA	NA	G_Clostridium_IV	G_Sporobacter	Firmicutes	Firmicutes	Firmicutes|Firmicutes
G_Clostridium_IV|G_unclassified_F_Ruminococcaceae_RA	G_Clostridium_IV|G_unclassified_F_Ruminococcaceae	ratios	2228	NA	NA	0.77551	2.00102	0.376436	0.504619	0.372749	0.00333333	77	76.9967	26.0056	949.103	0.0423929	0.232647	0	1	NA	NA	NA	NA	NA	G_Clostridium_IV	G_unclassified_F_Ruminococcaceae	Firmicutes	Firmicutes	Firmicutes|Firmicutes
G_Clostridium_IV|G_unclassified_O_Clostridiales_RA	G_Clostridium_IV|G_unclassified_O_Clostridiales	ratios	2228	NA	NA	4.19919	17.2639	1.01531	1.5923	1.12804	0.00713986	419	418.993	14.0762	261.239	0.365747	0.186532	0	1	NA	NA	NA	NA	NA	G_Clostridium_IV	G_unclassified_O_Clostridiales	Firmicutes	Firmicutes	Firmicutes|Firmicutes
G_Clostridium_IV|G_unclassified_P_Firmicutes_RA	G_Clostridium_IV|G_unclassified_P_Firmicutes	ratios	2228	NA	NA	13.5123	37.3275	2.7367	5.79746	3.41684	0.00819672	602	601.992	7.80181	84.3593	0.790809	0.344024	0	1	NA	NA	NA	NA	NA	G_Clostridium_IV	G_unclassified_P_Firmicutes	Firmicutes	Firmicutes	Firmicutes|Firmicutes
G_Clostridium_XlVa|G_unclassified_F_Lachnospiraceae_RA	G_Clostridium_XlVa|G_unclassified_F_Lachnospiraceae	ratios	2228	NA	NA	0.431955	3.46772	0.24293	0.277552	0.167557	0.00165289	160.444	160.443	44.2845	2032.89	0.073466	0.0302885	0	1	NA	NA	NA	NA	NA	G_Clostridium_XlVa	G_unclassified_F_Lachnospiraceae	Firmicutes	Firmicutes	Firmicutes|Firmicutes
G_Clostridium_XVIII|G_Ruminococcus2_RA	G_Clostridium_XVIII|G_Ruminococcus2	ratios	2228	NA	NA	2.12044	15.6695	0.404913	0.55337	0.430746	0.0017094	314	313.998	15.7885	268.283	0.331969	0.0856556	0	1	NA	NA	NA	NA	NA	G_Clostridium_XVIII	G_Ruminococcus2	Firmicutes	Firmicutes	Firmicutes|Firmicutes
G_Coprococcus|G_Ruminococcus_RA	G_Coprococcus|G_Ruminococcus	ratios	2228	NA	NA	5.14916	27.0753	0.577908	0.873391	0.639917	0.00075815	472	471.999	9.9576	120.009	0.573608	0.166015	0	1	NA	NA	NA	NA	NA	G_Coprococcus	G_Ruminococcus	Firmicutes	Firmicutes	Firmicutes|Firmicutes
G_Coprococcus|G_Sporobacter_RA	G_Coprococcus|G_Sporobacter	ratios	2228	NA	NA	18.1548	49.1813	4.29571	7.55686	4.98422	0.00271739	687	686.997	7.05611	66.6212	1.04194	0.350133	0	1	NA	NA	NA	NA	NA	G_Coprococcus	G_Sporobacter	Firmicutes	Firmicutes	Firmicutes|Firmicutes
G_Coprococcus|G_unclassified_F_Ruminococcaceae_RA	G_Coprococcus|G_unclassified_F_Ruminococcaceae	ratios	2228	NA	NA	1.39207	11.741	0.47533	0.625034	0.486288	0.00096061	380	379.999	27.4117	805.519	0.24874	0.0495618	0	1	NA	NA	NA	NA	NA	G_Coprococcus	G_unclassified_F_Ruminococcaceae	Firmicutes	Firmicutes	Firmicutes|Firmicutes
G_Coprococcus|G_unclassified_O_Clostridiales_RA	G_Coprococcus|G_unclassified_O_Clostridiales	ratios	2228	NA	NA	7.38662	34.5226	1.16036	2.20891	1.46212	0.00032031	1121	1121	18.6594	517.874	0.731384	0.169121	0	1	NA	NA	NA	NA	NA	G_Coprococcus	G_unclassified_O_Clostridiales	Firmicutes	Firmicutes	Firmicutes|Firmicutes
G_Coprococcus|G_unclassified_P_Firmicutes_RA	G_Coprococcus|G_unclassified_P_Firmicutes	ratios	2228	NA	NA	24.0155	91.1081	2.95327	8.09563	3.8943	0.00341297	2624	2624	15.0312	343.722	1.93019	0.229521	0	1	NA	NA	NA	NA	NA	G_Coprococcus	G_unclassified_P_Firmicutes	Firmicutes	Firmicutes	Firmicutes|Firmicutes
G_Dorea|G_Fusicatenibacter_RA	G_Dorea|G_Fusicatenibacter	ratios	2228	NA	NA	5.5934	35.1531	1	1.27754	0.84685	0.00793651	875	874.992	14.6094	269.135	0.744741	0.115173	0	1	NA	NA	NA	NA	NA	G_Dorea	G_Fusicatenibacter	Firmicutes	Firmicutes	Firmicutes|Firmicutes
G_Dorea|G_Ruminococcus2_RA	G_Dorea|G_Ruminococcus2	ratios	2228	NA	NA	2.26227	12.4273	0.937469	1.09151	0.644185	0.00423729	383	382.996	21.4031	550.692	0.26328	0.0903396	0	1	NA	NA	NA	NA	NA	G_Dorea	G_Ruminococcus2	Firmicutes	Firmicutes	Firmicutes|Firmicutes
G_Faecalibacterium|G_Fusicatenibacter_RA	G_Faecalibacterium|G_Fusicatenibacter	ratios	2228	NA	NA	49.6359	232.162	12.0892	14.3826	9.55607	0.00442478	3238	3238	8.6848	83.4718	4.91852	0.167636	0	1	NA	NA	NA	NA	NA	G_Faecalibacterium	G_Fusicatenibacter	Firmicutes	Firmicutes	Firmicutes|Firmicutes
G_Faecalibacterium|G_Roseburia_RA	G_Faecalibacterium|G_Roseburia	ratios	2228	NA	NA	14.2056	140.132	2.01564	2.69885	1.80587	0.00023354	3259	3259	17.8493	349.391	2.96879	0.0598707	0	1	NA	NA	NA	NA	NA	G_Faecalibacterium	G_Roseburia	Firmicutes	Firmicutes	Firmicutes|Firmicutes
G_Fusicatenibacter|G_Ruminococcus2_RA	G_Fusicatenibacter|G_Ruminococcus2	ratios	2228	NA	NA	2.31884	15.9939	0.957789	1.11206	0.778854	0.00110742	622	621.999	29.3506	1047.06	0.338841	0.0643424	0	1	NA	NA	NA	NA	NA	G_Fusicatenibacter	G_Ruminococcus2	Firmicutes	Firmicutes	Firmicutes|Firmicutes
G_Gemmiger|G_Ruminococcus2_RA	G_Gemmiger|G_Ruminococcus2	ratios	2228	NA	NA	2.52695	34.1298	0.502789	0.650475	0.554814	0.00110742	1281	1281	31.0084	1048.09	0.723062	0.0321535	0	1	NA	NA	NA	NA	NA	G_Gemmiger	G_Ruminococcus2	Firmicutes	Firmicutes	Firmicutes|Firmicutes
G_Oscillibacter|G_Parabacteroides_RA	G_Oscillibacter|G_Parabacteroides	ratios	2228	NA	NA	2.02489	10.52	0.592928	0.807334	0.592182	0.00232829	279	278.998	18.2424	408.625	0.222874	0.122572	0	1	NA	NA	NA	NA	NA	G_Oscillibacter	G_Parabacteroides	Firmicutes	Bacteroidetes	Firmicutes|Bacteroidetes
G_Oscillibacter|G_Roseburia_RA	G_Oscillibacter|G_Roseburia	ratios	2228	NA	NA	1.31728	12.9215	0.0870113	0.178388	0.107995	0.00020165	519	519	30.9442	1173.52	0.27375	0.0621292	0	1	NA	NA	NA	NA	NA	G_Oscillibacter	G_Roseburia	Firmicutes	Firmicutes	Firmicutes|Firmicutes
G_Oscillibacter|G_Sporobacter_RA	G_Oscillibacter|G_Sporobacter	ratios	2228	NA	NA	5.50229	10.6427	2.3381	3.11842	1.98386	0.0769231	137	136.923	5.4936	42.31	0.225473	0.442437	0	1	NA	NA	NA	NA	NA	G_Oscillibacter	G_Sporobacter	Firmicutes	Firmicutes	Firmicutes|Firmicutes
G_Oscillibacter|G_unclassified_F_Ruminococcaceae_RA	G_Oscillibacter|G_unclassified_F_Ruminococcaceae	ratios	2228	NA	NA	0.380779	1.50338	0.254964	0.280566	0.177215	0.00361011	67	66.9964	39.7148	1733.67	0.03185	0.0768696	0	1	NA	NA	NA	NA	NA	G_Oscillibacter	G_unclassified_F_Ruminococcaceae	Firmicutes	Firmicutes	Firmicutes|Firmicutes
G_Oscillibacter|G_unclassified_O_Clostridiales_RA	G_Oscillibacter|G_unclassified_O_Clostridiales	ratios	2228	NA	NA	2.14277	6.58046	0.622639	0.937493	0.625538	0.00384615	112	111.996	9.35172	114.986	0.139411	0.272332	0	1	NA	NA	NA	NA	NA	G_Oscillibacter	G_unclassified_O_Clostridiales	Firmicutes	Firmicutes	Firmicutes|Firmicutes
G_Oscillibacter|G_unclassified_P_Firmicutes_RA	G_Oscillibacter|G_unclassified_P_Firmicutes	ratios	2228	NA	NA	7.04455	16.2335	1.68918	3.48236	2.0652	0.0136986	329	328.986	7.51818	99.1016	0.343917	0.418737	0	1	NA	NA	NA	NA	NA	G_Oscillibacter	G_unclassified_P_Firmicutes	Firmicutes	Firmicutes	Firmicutes|Firmicutes
G_Roseburia|G_Sporobacter_RA	G_Roseburia|G_Sporobacter	ratios	2228	NA	NA	202.089	511.525	24.7218	66.474	33.2436	0.00714286	4959	4958.99	4.13276	20.3874	10.837	0.432642	0	1	NA	NA	NA	NA	NA	G_Roseburia	G_Sporobacter	Firmicutes	Firmicutes	Firmicutes|Firmicutes
G_Roseburia|G_unclassified_F_Ruminococcaceae_RA	G_Roseburia|G_unclassified_F_Ruminococcaceae	ratios	2228	NA	NA	13.1522	124.398	2.83435	4.31512	3.45114	0.00165017	4097	4097	25.319	705.569	2.63546	0.051527	0	1	NA	NA	NA	NA	NA	G_Roseburia	G_unclassified_F_Ruminococcaceae	Firmicutes	Firmicutes	Firmicutes|Firmicutes
G_Roseburia|G_unclassified_O_Clostridiales_RA	G_Roseburia|G_unclassified_O_Clostridiales	ratios	2228	NA	NA	86.2473	312.312	6.93516	19.2223	9.54284	0.00106724	4282	4282	6.75148	56.4698	6.61654	0.281779	0	1	NA	NA	NA	NA	NA	G_Roseburia	G_unclassified_O_Clostridiales	Firmicutes	Firmicutes	Firmicutes|Firmicutes
G_Roseburia|G_unclassified_P_Firmicutes_RA	G_Roseburia|G_unclassified_P_Firmicutes	ratios	2228	NA	NA	227.893	540.51	17.3619	83.3748	24.7967	0.00205339	5371	5371	3.74079	17.0026	11.4511	0.475192	0	1	NA	NA	NA	NA	NA	G_Roseburia	G_unclassified_P_Firmicutes	Firmicutes	Firmicutes	Firmicutes|Firmicutes
G_Ruminococcus|G_Sporobacter_RA	G_Ruminococcus|G_Sporobacter	ratios	2228	NA	NA	29.9433	80.2182	7.82863	12.301	9.13572	0.0015361	1357	1357	6.60408	63.0649	1.69948	0.356664	0	1	NA	NA	NA	NA	NA	G_Ruminococcus	G_Sporobacter	Firmicutes	Firmicutes	Firmicutes|Firmicutes
G_Ruminococcus|G_unclassified_F_Ruminococcaceae_RA	G_Ruminococcus|G_unclassified_F_Ruminococcaceae	ratios	2228	NA	NA	1.61787	3.46472	0.922035	1.13567	1.01118	0.00112994	85.5	85.4989	14.3395	281.602	0.0734024	0.310991	0	1	NA	NA	NA	NA	NA	G_Ruminococcus	G_unclassified_F_Ruminococcaceae	Firmicutes	Firmicutes	Firmicutes|Firmicutes
G_Ruminococcus|G_unclassified_O_Clostridiales_RA	G_Ruminococcus|G_unclassified_O_Clostridiales	ratios	2228	NA	NA	12.0554	69.3787	2.01578	3.52022	2.4597	0.00444444	2737	2737	28.5774	1073.33	1.46983	0.117072	0	1	NA	NA	NA	NA	NA	G_Ruminococcus	G_unclassified_O_Clostridiales	Firmicutes	Firmicutes	Firmicutes|Firmicutes
G_Ruminococcus|G_unclassified_P_Firmicutes_RA	G_Ruminococcus|G_unclassified_P_Firmicutes	ratios	2228	NA	NA	39.7975	113.264	5	13.4016	6.52973	0.0049505	1708	1708	6.12052	51.9507	2.39958	0.366146	0	1	NA	NA	NA	NA	NA	G_Ruminococcus	G_unclassified_P_Firmicutes	Firmicutes	Firmicutes	Firmicutes|Firmicutes
G_Sporobacter|G_unclassified_F_Ruminococcaceae_RA	G_Sporobacter|G_unclassified_F_Ruminococcaceae	ratios	2228	NA	NA	0.148429	0.170172	0.109554	0.120339	0.0913732	0.0025641	3	2.99744	5.46506	56.9017	0.00360521	0.619778	0	1	NA	NA	NA	NA	NA	G_Sporobacter	G_unclassified_F_Ruminococcaceae	Firmicutes	Firmicutes	Firmicutes|Firmicutes
G_Sporobacter|G_unclassified_O_Clostridiales_RA	G_Sporobacter|G_unclassified_O_Clostridiales	ratios	2228	NA	NA	0.571183	1.33596	0.259419	0.356686	0.249833	0.00032031	35	34.9997	13.293	267.587	0.0283032	0.305739	0	1	NA	NA	NA	NA	NA	G_Sporobacter	G_unclassified_O_Clostridiales	Firmicutes	Firmicutes	Firmicutes|Firmicutes
G_Sporobacter|G_unclassified_P_Firmicutes_RA	G_Sporobacter|G_unclassified_P_Firmicutes	ratios	2228	NA	NA	2.39413	6.85226	0.753597	1.08898	0.820764	0.00247525	140	139.998	9.601	132.538	0.14517	0.300994	0	1	NA	NA	NA	NA	NA	G_Sporobacter	G_unclassified_P_Firmicutes	Firmicutes	Firmicutes	Firmicutes|Firmicutes
G_unclassified_F_Ruminococcaceae|G_unclassified_O_Clostridiales_RA	G_unclassified_F_Ruminococcaceae|G_unclassified_O_Clostridiales	ratios	2228	NA	NA	7.72726	23.7451	2.33921	3.43291	2.03845	0.0217809	535	534.978	10.3005	155.16	0.503056	0.261466	0	1	NA	NA	NA	NA	NA	G_unclassified_F_Ruminococcaceae	G_unclassified_O_Clostridiales	Firmicutes	Firmicutes	Firmicutes|Firmicutes
G_unclassified_F_Ruminococcaceae|G_unclassified_P_Firmicutes_RA	G_unclassified_F_Ruminococcaceae|G_unclassified_P_Firmicutes	ratios	2228	NA	NA	25.4289	49.3407	6.5411	13.3039	7.5752	0.0874971	785	784.913	4.45717	35.4775	1.04532	0.521144	0	1	NA	NA	NA	NA	NA	G_unclassified_F_Ruminococcaceae	G_unclassified_P_Firmicutes	Firmicutes	Firmicutes	Firmicutes|Firmicutes
G_unclassified_O_Clostridiales|G_unclassified_P_Firmicutes_RA	G_unclassified_O_Clostridiales|G_unclassified_P_Firmicutes	ratios	2228	NA	NA	7.05687	17.8552	2.55556	3.68514	2.55697	0.034188	520.333	520.299	13.3015	319.154	0.378276	0.318185	0	1	NA	NA	NA	NA	NA	G_unclassified_O_Clostridiales	G_unclassified_P_Firmicutes	Firmicutes	Firmicutes	Firmicutes|Firmicutes
P_Cyanobacteria.Chloroplast_0.132_PA	P_Cyanobacteria.Chloroplast	presence absence	2228	294	1934	NA	NA	NA	NA	NA	NA	NA	NA	NA	NA	NA	NA	NA	NA	Cyanobacteria	NA	NA	NA	NA	NA	NA	NA	NA	NA
P_Euryarchaeota_0.456_PA	P_Euryarchaeota	presence absence	2228	1017	1211	NA	NA	NA	NA	NA	NA	NA	NA	NA	NA	NA	NA	NA	NA	Euryarchaeota	NA	NA	NA	NA	NA	NA	NA	NA	NA
P_Lentisphaerae_0.46_PA	P_Lentisphaerae	presence absence	2228	1024	1204	NA	NA	NA	NA	NA	NA	NA	NA	NA	NA	NA	NA	NA	NA	Lentisphaerae	NA	NA	NA	NA	NA	NA	NA	NA	NA
P_Synergistetes_0.209_PA	P_Synergistetes	presence absence	2228	466	1762	NA	NA	NA	NA	NA	NA	NA	NA	NA	NA	NA	NA	NA	NA	Synergistetes	NA	NA	NA	NA	NA	NA	NA	NA	NA
P_Verrucomicrobia_0.67_PA	P_Verrucomicrobia	presence absence	2228	1493	735	NA	NA	NA	NA	NA	NA	NA	NA	NA	NA	NA	NA	NA	NA	Verrucomicrobiota	NA	NA	NA	NA	NA	NA	NA	NA	NA
P_unclassified_K_Bacteria_0.798_PA	P_unclassified_K_Bacteria	presence absence	2228	1778	450	NA	NA	NA	NA	NA	NA	NA	NA	NA	NA	NA	NA	NA	NA	Bacteria	NA	NA	NA	NA	NA	NA	NA	NA	NA
C_Alphaproteobacteria_0.614_PA	C_Alphaproteobacteria	presence absence	2228	1367	861	NA	NA	NA	NA	NA	NA	NA	NA	NA	NA	NA	NA	NA	NA	Proteobacteria	Alphaproteobacteria	NA	NA	NA	NA	NA	NA	NA	NA
C_Chloroplast_0.132_PA	C_Chloroplast	presence absence	2228	294	1934	NA	NA	NA	NA	NA	NA	NA	NA	NA	NA	NA	NA	NA	NA	Cyanobacteria	Chloroplast	NA	NA	NA	NA	NA	NA	NA	NA
C_Gammaproteobacteria_0.734_PA	C_Gammaproteobacteria	presence absence	2228	1636	592	NA	NA	NA	NA	NA	NA	NA	NA	NA	NA	NA	NA	NA	NA	Proteobacteria	Gammaproteobacteria	NA	NA	NA	NA	NA	NA	NA	NA
C_Lentisphaeria_0.433_PA	C_Lentisphaeria	presence absence	2228	964	1264	NA	NA	NA	NA	NA	NA	NA	NA	NA	NA	NA	NA	NA	NA	Lentisphaerae	Lentisphaeria	NA	NA	NA	NA	NA	NA	NA	NA
C_Methanobacteria_0.449_PA	C_Methanobacteria	presence absence	2228	1000	1228	NA	NA	NA	NA	NA	NA	NA	NA	NA	NA	NA	NA	NA	NA	Euryarchaeota	Methanobacteria	NA	NA	NA	NA	NA	NA	NA	NA
C_Oligosphaeria_0.168_PA	C_Oligosphaeria	presence absence	2228	374	1854	NA	NA	NA	NA	NA	NA	NA	NA	NA	NA	NA	NA	NA	NA	Lentisphaerae	Oligosphaeria	NA	NA	NA	NA	NA	NA	NA	NA
C_Opitutae_0.28_PA	C_Opitutae	presence absence	2228	623	1605	NA	NA	NA	NA	NA	NA	NA	NA	NA	NA	NA	NA	NA	NA	Verrucomicrobiota	Opitutae	NA	NA	NA	NA	NA	NA	NA	NA
C_Synergistia_0.209_PA	C_Synergistia	presence absence	2228	466	1762	NA	NA	NA	NA	NA	NA	NA	NA	NA	NA	NA	NA	NA	NA	Synergistetes	Synergistia	NA	NA	NA	NA	NA	NA	NA	NA
C_Verrucomicrobiae_0.61_PA	C_Verrucomicrobiae	presence absence	2228	1358	870	NA	NA	NA	NA	NA	NA	NA	NA	NA	NA	NA	NA	NA	NA	Verrucomicrobiota	Verrucomicrobiae	NA	NA	NA	NA	NA	NA	NA	NA
C_unclassified_K_Bacteria_0.798_PA	C_unclassified_K_Bacteria	presence absence	2228	1778	450	NA	NA	NA	NA	NA	NA	NA	NA	NA	NA	NA	NA	NA	NA	Bacteria	NA	NA	NA	NA	NA	NA	NA	NA	NA
C_unclassified_P_Bacteroidetes_0.277_PA	C_unclassified_P_Bacteroidetes	presence absence	2228	618	1610	NA	NA	NA	NA	NA	NA	NA	NA	NA	NA	NA	NA	NA	NA	Bacteria	NA	NA	NA	NA	NA	NA	NA	NA	NA
C_unclassified_P_Firmicutes_0.856_PA	C_unclassified_P_Firmicutes	presence absence	2228	1908	320	NA	NA	NA	NA	NA	NA	NA	NA	NA	NA	NA	NA	NA	NA	Firmicutes	NA	NA	NA	NA	NA	NA	NA	NA	NA
C_unclassified_P_Proteobacteria_0.455_PA	C_unclassified_P_Proteobacteria	presence absence	2228	1013	1215	NA	NA	NA	NA	NA	NA	NA	NA	NA	NA	NA	NA	NA	NA	Proteobacteria	NA	NA	NA	NA	NA	NA	NA	NA	NA
O_Actinomycetales_0.265_PA	O_Actinomycetales	presence absence	2228	591	1637	NA	NA	NA	NA	NA	NA	NA	NA	NA	NA	NA	NA	NA	NA	Actinobacteriota	Actinomycetia	Actinomycetales	NA	NA	NA	NA	NA	NA	NA
O_Chloroplast_0.132_PA	O_Chloroplast	presence absence	2228	294	1934	NA	NA	NA	NA	NA	NA	NA	NA	NA	NA	NA	NA	NA	NA	Cyanobacteria	Chloroplast	Chloroplast	NA	NA	NA	NA	NA	NA	NA
O_Desulfovibrionales_0.887_PA	O_Desulfovibrionales	presence absence	2228	1976	252	NA	NA	NA	NA	NA	NA	NA	NA	NA	NA	NA	NA	NA	NA	Thermodesulfobacteriota	Desulfovibrionia	Desulfovibrionales	NA	NA	NA	NA	NA	NA	NA
O_Enterobacteriales_0.548_PA	O_Enterobacteriales	presence absence	2228	1222	1006	NA	NA	NA	NA	NA	NA	NA	NA	NA	NA	NA	NA	NA	NA	Proteobacteria	Gammaproteobacteria	Enterobacterales	NA	NA	NA	NA	NA	NA	NA
O_Methanobacteriales_0.449_PA	O_Methanobacteriales	presence absence	2228	1000	1228	NA	NA	NA	NA	NA	NA	NA	NA	NA	NA	NA	NA	NA	NA	Euryarchaeota	Methanobacteria	Methanobacteriales	NA	NA	NA	NA	NA	NA	NA
O_Oligosphaerales_0.168_PA	O_Oligosphaerales	presence absence	2228	374	1854	NA	NA	NA	NA	NA	NA	NA	NA	NA	NA	NA	NA	NA	NA	Lentisphaerae	Oligosphaeria	Oligosphaerales	NA	NA	NA	NA	NA	NA	NA
O_Pasteurellales_0.365_PA	O_Pasteurellales	presence absence	2228	813	1415	NA	NA	NA	NA	NA	NA	NA	NA	NA	NA	NA	NA	NA	NA	Proteobacteria	Gammaproteobacteria	Pasteurellales	NA	NA	NA	NA	NA	NA	NA
O_Puniceicoccales_0.274_PA	O_Puniceicoccales	presence absence	2228	611	1617	NA	NA	NA	NA	NA	NA	NA	NA	NA	NA	NA	NA	NA	NA	Verrucomicrobiota	Opitutae	Puniceicoccales	NA	NA	NA	NA	NA	NA	NA
O_Rhodospirillales_0.602_PA	O_Rhodospirillales	presence absence	2228	1341	887	NA	NA	NA	NA	NA	NA	NA	NA	NA	NA	NA	NA	NA	NA	Pseudomonadota	Alphaproteobacteria	Rhodospirillales	NA	NA	NA	NA	NA	NA	NA
O_Synergistales_0.209_PA	O_Synergistales	presence absence	2228	466	1762	NA	NA	NA	NA	NA	NA	NA	NA	NA	NA	NA	NA	NA	NA	Synergistetes	Synergistia	Synergistales	NA	NA	NA	NA	NA	NA	NA
O_Verrucomicrobiales_0.61_PA	O_Verrucomicrobiales	presence absence	2228	1358	870	NA	NA	NA	NA	NA	NA	NA	NA	NA	NA	NA	NA	NA	NA	Verrucomicrobiota	Verrucomicrobiae	Verrucomicrobiales	NA	NA	NA	NA	NA	NA	NA
O_Victivallales_0.433_PA	O_Victivallales	presence absence	2228	964	1264	NA	NA	NA	NA	NA	NA	NA	NA	NA	NA	NA	NA	NA	NA	Lentisphaerae	Lentisphaeria	Victivallales	NA	NA	NA	NA	NA	NA	NA
O_unclassified_C_Clostridia_0.692_PA	O_unclassified_C_Clostridia	presence absence	2228	1542	686	NA	NA	NA	NA	NA	NA	NA	NA	NA	NA	NA	NA	NA	NA	Firmicutes	Clostridia	NA	NA	NA	NA	NA	NA	NA	NA
O_unclassified_C_Deltaproteobacteria_0.132_PA	O_unclassified_C_Deltaproteobacteria	presence absence	2228	295	1933	NA	NA	NA	NA	NA	NA	NA	NA	NA	NA	NA	NA	NA	NA	Proteobacteria	Deltaproteobacteria	NA	NA	NA	NA	NA	NA	NA	NA
O_unclassified_K_Bacteria_0.798_PA	O_unclassified_K_Bacteria	presence absence	2228	1778	450	NA	NA	NA	NA	NA	NA	NA	NA	NA	NA	NA	NA	NA	NA	Bacteria	NA	NA	NA	NA	NA	NA	NA	NA	NA
O_unclassified_P_Bacteroidetes_0.277_PA	O_unclassified_P_Bacteroidetes	presence absence	2228	618	1610	NA	NA	NA	NA	NA	NA	NA	NA	NA	NA	NA	NA	NA	NA	Bacteroidetes	NA	NA	NA	NA	NA	NA	NA	NA	NA
O_unclassified_P_Firmicutes_0.856_PA	O_unclassified_P_Firmicutes	presence absence	2228	1908	320	NA	NA	NA	NA	NA	NA	NA	NA	NA	NA	NA	NA	NA	NA	Firmicutes	NA	NA	NA	NA	NA	NA	NA	NA	NA
O_unclassified_P_Proteobacteria_0.455_PA	O_unclassified_P_Proteobacteria	presence absence	2228	1013	1215	NA	NA	NA	NA	NA	NA	NA	NA	NA	NA	NA	NA	NA	NA	Proteobacteria	NA	NA	NA	NA	NA	NA	NA	NA	NA
F_Acidaminococcaceae_0.715_PA	F_Acidaminococcaceae	presence absence	2228	1593	635	NA	NA	NA	NA	NA	NA	NA	NA	NA	NA	NA	NA	NA	NA	Firmicutes	Negativicutes	Acidaminococcales	Acidaminococcaceae	NA	NA	NA	NA	NA	NA
F_Actinomycetaceae_0.248_PA	F_Actinomycetaceae	presence absence	2228	552	1676	NA	NA	NA	NA	NA	NA	NA	NA	NA	NA	NA	NA	NA	NA	Actinomycetota	Actinomycetia	Actinomycetales	Actinomycetaceae	NA	NA	NA	NA	NA	NA
F_Clostridiaceae_1_0.664_PA	F_Clostridiaceae_1	presence absence	2228	1479	749	NA	NA	NA	NA	NA	NA	NA	NA	NA	NA	NA	NA	NA	NA	Firmicutes	Clostridia	Clostridiales	Clostridiaceae	NA	NA	NA	NA	NA	NA
F_Clostridiales_Incertae_Sedis_XIII_0.847_PA	F_Clostridiales_Incertae_Sedis_XIII	presence absence	2228	1887	341	NA	NA	NA	NA	NA	NA	NA	NA	NA	NA	NA	NA	NA	NA	Firmicutes	Clostridia	Clostridiales	Clostridiales Incertae Sedis XIII	NA	NA	NA	NA	NA	NA
F_Defluviitaleaceae_0.266_PA	F_Defluviitaleaceae	presence absence	2228	593	1635	NA	NA	NA	NA	NA	NA	NA	NA	NA	NA	NA	NA	NA	NA	Firmicutes	Clostridia	Clostridiales	Defluviitaleaceae	NA	NA	NA	NA	NA	NA
F_Desulfovibrionaceae_0.857_PA	F_Desulfovibrionaceae	presence absence	2228	1910	318	NA	NA	NA	NA	NA	NA	NA	NA	NA	NA	NA	NA	NA	NA	Thermodesulfobacteriota	Desulfovibrionia	Desulfovibrionales	Desulfovibrionaceae	NA	NA	NA	NA	NA	NA
F_Enterobacteriaceae_0.548_PA	F_Enterobacteriaceae	presence absence	2228	1222	1006	NA	NA	NA	NA	NA	NA	NA	NA	NA	NA	NA	NA	NA	NA	Proteobacteria	Gammaproteobacteria	Enterobacterales	Enterobacteriaceae	NA	NA	NA	NA	NA	NA
F_Enterococcaceae_0.222_PA	F_Enterococcaceae	presence absence	2228	494	1734	NA	NA	NA	NA	NA	NA	NA	NA	NA	NA	NA	NA	NA	NA	Firmicutes	Bacilli	Lactobacillales	Enterococcaceae	NA	NA	NA	NA	NA	NA
F_Eubacteriaceae_0.196_PA	F_Eubacteriaceae	presence absence	2228	436	1792	NA	NA	NA	NA	NA	NA	NA	NA	NA	NA	NA	NA	NA	NA	Firmicutes	Clostridia	Clostridiales	Eubacteriaceae	NA	NA	NA	NA	NA	NA
F_Lactobacillaceae_0.333_PA	F_Lactobacillaceae	presence absence	2228	741	1487	NA	NA	NA	NA	NA	NA	NA	NA	NA	NA	NA	NA	NA	NA	Firmicutes	Bacilli	Lactobacillales	Lactobacillaceae	NA	NA	NA	NA	NA	NA
F_Methanobacteriaceae_0.449_PA	F_Methanobacteriaceae	presence absence	2228	1000	1228	NA	NA	NA	NA	NA	NA	NA	NA	NA	NA	NA	NA	NA	NA	Euryarchaeota	Methanobacteria	Methanobacteriales	Methanobacteriaceae	NA	NA	NA	NA	NA	NA
F_Oligosphaeraceae_0.168_PA	F_Oligosphaeraceae	presence absence	2228	374	1854	NA	NA	NA	NA	NA	NA	NA	NA	NA	NA	NA	NA	NA	NA	Lentisphaerae	Oligosphaeria	Oligosphaerales	Oligosphaeraceae	NA	NA	NA	NA	NA	NA
F_Oxalobacteraceae_0.308_PA	F_Oxalobacteraceae	presence absence	2228	686	1542	NA	NA	NA	NA	NA	NA	NA	NA	NA	NA	NA	NA	NA	NA	Proteobacteria	Betaproteobacteria	Burkholderiales	Oxalobacteraceae	NA	NA	NA	NA	NA	NA
F_Pasteurellaceae_0.365_PA	F_Pasteurellaceae	presence absence	2228	813	1415	NA	NA	NA	NA	NA	NA	NA	NA	NA	NA	NA	NA	NA	NA	Proteobacteria	Gammaproteobacteria	Pasteurellales	Pasteurellaceae	NA	NA	NA	NA	NA	NA
F_Peptococcaceae_1_0.39_PA	F_Peptococcaceae_1	presence absence	2228	869	1359	NA	NA	NA	NA	NA	NA	NA	NA	NA	NA	NA	NA	NA	NA	Firmicutes	Clostridia	Clostridiales	Peptococcaceae	NA	NA	NA	NA	NA	NA
F_Peptostreptococcaceae_0.873_PA	F_Peptostreptococcaceae	presence absence	2228	1946	282	NA	NA	NA	NA	NA	NA	NA	NA	NA	NA	NA	NA	NA	NA	Firmicutes	Clostridia	Clostridiales	Peptostreptococcaceae	NA	NA	NA	NA	NA	NA
F_Prevotellaceae_0.706_PA	F_Prevotellaceae	presence absence	2228	1573	655	NA	NA	NA	NA	NA	NA	NA	NA	NA	NA	NA	NA	NA	NA	Bacteroidetes	Bacteroidia	Bacteroidales	Prevotellaceae	NA	NA	NA	NA	NA	NA
F_Puniceicoccaceae_0.274_PA	F_Puniceicoccaceae	presence absence	2228	611	1617	NA	NA	NA	NA	NA	NA	NA	NA	NA	NA	NA	NA	NA	NA	Verrucomicrobiota	Opitutae	Puniceicoccales	Puniceicoccaceae	NA	NA	NA	NA	NA	NA
F_Rhodospirillaceae_0.586_PA	F_Rhodospirillaceae	presence absence	2228	1306	922	NA	NA	NA	NA	NA	NA	NA	NA	NA	NA	NA	NA	NA	NA	Proteobacteria	Alphaproteobacteria	Rhodospirillales	Rhodospirillaceae	NA	NA	NA	NA	NA	NA
F_Streptophyta_0.132_PA	F_Streptophyta	presence absence	2228	294	1934	NA	NA	NA	NA	NA	NA	NA	NA	NA	NA	NA	NA	NA	NA	Streptophyta	Streptophyta	Streptophyta	Streptophyta	NA	NA	NA	NA	NA	NA
F_Synergistaceae_0.209_PA	F_Synergistaceae	presence absence	2228	466	1762	NA	NA	NA	NA	NA	NA	NA	NA	NA	NA	NA	NA	NA	NA	Synergistetes	Synergistia	Synergistales	Synergistaceae	NA	NA	NA	NA	NA	NA
F_Veillonellaceae_0.757_PA	F_Veillonellaceae	presence absence	2228	1686	542	NA	NA	NA	NA	NA	NA	NA	NA	NA	NA	NA	NA	NA	NA	Firmicutes	Negativicutes	Selenomonadales	Veillonellaceae	NA	NA	NA	NA	NA	NA
F_Verrucomicrobiaceae_0.61_PA	F_Verrucomicrobiaceae	presence absence	2228	1358	870	NA	NA	NA	NA	NA	NA	NA	NA	NA	NA	NA	NA	NA	NA	Verrucomicrobiota	Verrucomicrobiae	Verrucomicrobiales	Verrucomicrobiaceae	NA	NA	NA	NA	NA	NA
F_Victivallaceae_0.433_PA	F_Victivallaceae	presence absence	2228	964	1264	NA	NA	NA	NA	NA	NA	NA	NA	NA	NA	NA	NA	NA	NA	Lentisphaerae	Lentisphaeria	Victivallales	Victivallaceae	NA	NA	NA	NA	NA	NA
F_unclassified_C_Clostridia_0.692_PA	F_unclassified_C_Clostridia	presence absence	2228	1542	686	NA	NA	NA	NA	NA	NA	NA	NA	NA	NA	NA	NA	NA	NA	Firmicutes	Clostridia	NA	NA	NA	NA	NA	NA	NA	NA
F_unclassified_C_Deltaproteobacteria_0.132_PA	F_unclassified_C_Deltaproteobacteria	presence absence	2228	295	1933	NA	NA	NA	NA	NA	NA	NA	NA	NA	NA	NA	NA	NA	NA	Proteobacteria	Deltaproteobacteria	NA	NA	NA	NA	NA	NA	NA	NA
F_unclassified_K_Bacteria_0.798_PA	F_unclassified_K_Bacteria	presence absence	2228	1778	450	NA	NA	NA	NA	NA	NA	NA	NA	NA	NA	NA	NA	NA	NA	Bacteria	NA	NA	NA	NA	NA	NA	NA	NA	NA
F_unclassified_O_Bacteroidales_0.187_PA	F_unclassified_O_Bacteroidales	presence absence	2228	416	1812	NA	NA	NA	NA	NA	NA	NA	NA	NA	NA	NA	NA	NA	NA	Bacteroidetes	Bacteroidia	Bacteroidales	NA	NA	NA	NA	NA	NA	NA
F_unclassified_O_Burkholderiales_0.231_PA	F_unclassified_O_Burkholderiales	presence absence	2228	515	1713	NA	NA	NA	NA	NA	NA	NA	NA	NA	NA	NA	NA	NA	NA	Proteobacteria	Betaproteobacteria	Burkholderiales	NA	NA	NA	NA	NA	NA	NA
F_unclassified_O_Desulfovibrionales_0.274_PA	F_unclassified_O_Desulfovibrionales	presence absence	2228	610	1618	NA	NA	NA	NA	NA	NA	NA	NA	NA	NA	NA	NA	NA	NA	Thermodesulfobacteriota	Desulfovibrionia	Desulfovibrionales	NA	NA	NA	NA	NA	NA	NA
F_unclassified_P_Bacteroidetes_0.277_PA	F_unclassified_P_Bacteroidetes	presence absence	2228	618	1610	NA	NA	NA	NA	NA	NA	NA	NA	NA	NA	NA	NA	NA	NA	Bacteroidetes	NA	NA	NA	NA	NA	NA	NA	NA	NA
F_unclassified_P_Firmicutes_0.856_PA	F_unclassified_P_Firmicutes	presence absence	2228	1908	320	NA	NA	NA	NA	NA	NA	NA	NA	NA	NA	NA	NA	NA	NA	Firmicutes	NA	NA	NA	NA	NA	NA	NA	NA	NA
F_unclassified_P_Proteobacteria_0.455_PA	F_unclassified_P_Proteobacteria	presence absence	2228	1013	1215	NA	NA	NA	NA	NA	NA	NA	NA	NA	NA	NA	NA	NA	NA	Proteobacteria	NA	NA	NA	NA	NA	NA	NA	NA	NA
G_Acetanaerobacterium_0.384_PA	G_Acetanaerobacterium	presence absence	2228	856	1372	NA	NA	NA	NA	NA	NA	NA	NA	NA	NA	NA	NA	NA	NA	Firmicutes	Clostridia	Clostridiales	Oscillospiraceae	Acetanaerobacterium	NA	NA	NA	NA	NA
G_Acetitomaculum_0.126_PA	G_Acetitomaculum	presence absence	2228	281	1947	NA	NA	NA	NA	NA	NA	NA	NA	NA	NA	NA	NA	NA	NA	Firmicutes	Clostridia	Clostridiales	Lachnospiraceae	Acetitomaculum	NA	NA	NA	NA	NA
G_Acidaminococcus_0.16_PA	G_Acidaminococcus	presence absence	2228	357	1871	NA	NA	NA	NA	NA	NA	NA	NA	NA	NA	NA	NA	NA	NA	Firmicutes	Negativicutes	Acidaminococcales	Acidaminococcaceae	Acidaminococcus	NA	NA	NA	NA	NA
G_Actinomyces_0.237_PA	G_Actinomyces	presence absence	2228	529	1699	NA	NA	NA	NA	NA	NA	NA	NA	NA	NA	NA	NA	NA	NA	Actinomycetota	Actinomycetia	Actinomycetales	Actinomycetaceae	Actinomyces	NA	NA	NA	NA	NA
G_Adlercreutzia_0.658_PA	G_Adlercreutzia	presence absence	2228	1467	761	NA	NA	NA	NA	NA	NA	NA	NA	NA	NA	NA	NA	NA	NA	Actinomycetota	Coriobacteriia	Eggerthellales	Eggerthellaceae	Adlercreutzia	NA	NA	NA	NA	NA
G_Aestuariispira_0.263_PA	G_Aestuariispira	presence absence	2228	587	1641	NA	NA	NA	NA	NA	NA	NA	NA	NA	NA	NA	NA	NA	NA	Proteobacteria	Alphaproteobacteria	Rhodospirillales	Kiloniellaceae	Aestuariispira	NA	NA	NA	NA	NA
G_Akkermansia_0.61_PA	G_Akkermansia	presence absence	2228	1358	870	NA	NA	NA	NA	NA	NA	NA	NA	NA	NA	NA	NA	NA	NA	Verrucomicrobiota	Verrucomicrobiae	Verrucomicrobiales	Akkermansiaceae	Akkermansia	NA	NA	NA	NA	NA
G_Allisonella_0.197_PA	G_Allisonella	presence absence	2228	440	1788	NA	NA	NA	NA	NA	NA	NA	NA	NA	NA	NA	NA	NA	NA	Firmicutes	Negativicutes	Selenomonadales	Veillonellaceae	Allisonella	NA	NA	NA	NA	NA
G_Alloprevotella_0.184_PA	G_Alloprevotella	presence absence	2228	411	1817	NA	NA	NA	NA	NA	NA	NA	NA	NA	NA	NA	NA	NA	NA	Bacteroidetes	Bacteroidia	Bacteroidales	Prevotellaceae	Alloprevotella	NA	NA	NA	NA	NA
G_Anaerosporobacter_0.392_PA	G_Anaerosporobacter	presence absence	2228	874	1354	NA	NA	NA	NA	NA	NA	NA	NA	NA	NA	NA	NA	NA	NA	Firmicutes	Clostridia	Clostridiales	Lachnospiraceae	Anaerosporobacter	NA	NA	NA	NA	NA
G_Anaerotruncus_0.346_PA	G_Anaerotruncus	presence absence	2228	771	1457	NA	NA	NA	NA	NA	NA	NA	NA	NA	NA	NA	NA	NA	NA	NA	NA	NA	NA	NA	NA	NA	NA	NA	NA
G_Anaerovorax_0.148_PA	G_Anaerovorax	presence absence	2228	330	1898	NA	NA	NA	NA	NA	NA	NA	NA	NA	NA	NA	NA	NA	NA	Firmicutes	Clostridia	Clostridiales	Clostridiales Incertae Sedis XIII	Anaerovorax	NA	NA	NA	NA	NA
G_Barnesiella_0.865_PA	G_Barnesiella	presence absence	2228	1927	301	NA	NA	NA	NA	NA	NA	NA	NA	NA	NA	NA	NA	NA	NA	Bacteroidetes	Bacteroidia	Bacteroidales	Barnesiellaceae	Barnesiella	NA	NA	NA	NA	NA
G_Bilophila_0.796_PA	G_Bilophila	presence absence	2228	1773	455	NA	NA	NA	NA	NA	NA	NA	NA	NA	NA	NA	NA	NA	NA	Thermodesulfobacteriota	Desulfovibrionia	Desulfovibrionales	Desulfovibrionaceae	Bilophila	NA	NA	NA	NA	NA
G_Butyricimonas_0.804_PA	G_Butyricimonas	presence absence	2228	1791	437	NA	NA	NA	NA	NA	NA	NA	NA	NA	NA	NA	NA	NA	NA	Bacteroidetes	Bacteroidia	Bacteroidales	Odoribacteraceae	Butyricimonas	NA	NA	NA	NA	NA
G_Butyrivibrio_0.171_PA	G_Butyrivibrio	presence absence	2228	382	1846	NA	NA	NA	NA	NA	NA	NA	NA	NA	NA	NA	NA	NA	NA	Firmicutes	Clostridia	Clostridiales	Lachnospiraceae	Butyrivibrio	NA	NA	NA	NA	NA
G_Catenibacterium_0.127_PA	G_Catenibacterium	presence absence	2228	284	1944	NA	NA	NA	NA	NA	NA	NA	NA	NA	NA	NA	NA	NA	NA	Firmicutes	Erysipelotrichia	Erysipelotrichales	Coprobacillaceae	Catenibacterium	NA	NA	NA	NA	NA
G_Cerasicoccus_0.274_PA	G_Cerasicoccus	presence absence	2228	611	1617	NA	NA	NA	NA	NA	NA	NA	NA	NA	NA	NA	NA	NA	NA	Verrucomicrobiota	Verrucomicrobiae	Opitutae	Puniceicoccaceae	Cerasicoccus	NA	NA	NA	NA	NA
G_Cloacibacillus_0.119_PA	G_Cloacibacillus	presence absence	2228	266	1962	NA	NA	NA	NA	NA	NA	NA	NA	NA	NA	NA	NA	NA	NA	Synergistetes	Synergistia	Synergistales	Synergistaceae	Cloacibacillus	NA	NA	NA	NA	NA
G_Clostridium_III_0.257_PA	G_Clostridium_III	presence absence	2228	573	1655	NA	NA	NA	NA	NA	NA	NA	NA	NA	NA	NA	NA	NA	NA	Firmicutes	Clostridia	Clostridiales	Clostridiaceae	Clostridium_III	NA	NA	NA	NA	NA
G_Clostridium_sensu_stricto_0.658_PA	G_Clostridium_sensu_stricto	presence absence	2228	1465	763	NA	NA	NA	NA	NA	NA	NA	NA	NA	NA	NA	NA	NA	NA	Firmicutes	Clostridia	Clostridiales	Clostridiaceae	Clostridium_sensu_stricto	NA	NA	NA	NA	NA
G_Clostridium_XlVb_0.883_PA	G_Clostridium_XlVb	presence absence	2228	1967	261	NA	NA	NA	NA	NA	NA	NA	NA	NA	NA	NA	NA	NA	NA	Firmicutes	Clostridia	Lachnospirales	Clostridiaceae	Clostridium_XlVb	NA	NA	NA	NA	NA
G_Coprobacillus_0.142_PA	G_Coprobacillus	presence absence	2228	317	1911	NA	NA	NA	NA	NA	NA	NA	NA	NA	NA	NA	NA	NA	NA	Firmicutes	Erysipelotrichia	Erysipelotrichales	Coprobacillaceae	Coprobacillus	NA	NA	NA	NA	NA
G_Coprobacter_0.63_PA	G_Coprobacter	presence absence	2228	1403	825	NA	NA	NA	NA	NA	NA	NA	NA	NA	NA	NA	NA	NA	NA	Bacteroidetes	Bacteroidia	Bacteroidales	Barnesiellaceae	Coprobacter	NA	NA	NA	NA	NA
G_Defluviitalea_0.266_PA	G_Defluviitalea	presence absence	2228	593	1635	NA	NA	NA	NA	NA	NA	NA	NA	NA	NA	NA	NA	NA	NA	Firmicutes	Clostridia	Clostridiales	Defluviitaleaceae	Defluviitalea	NA	NA	NA	NA	NA
G_Desulfovibrio_0.332_PA	G_Desulfovibrio	presence absence	2228	740	1488	NA	NA	NA	NA	NA	NA	NA	NA	NA	NA	NA	NA	NA	NA	Thermodesulfobacteriota	Desulfovibrionia	Desulfovibrionales	Desulfovibrionaceae	Desulfovibrio	NA	NA	NA	NA	NA
G_Dialister_0.505_PA	G_Dialister	presence absence	2228	1126	1102	NA	NA	NA	NA	NA	NA	NA	NA	NA	NA	NA	NA	NA	NA	Firmicutes	Negativicutes	Selenomonadales	Veillonellaceae	Dialister	NA	NA	NA	NA	NA
G_Eggerthella_0.212_PA	G_Eggerthella	presence absence	2228	473	1755	NA	NA	NA	NA	NA	NA	NA	NA	NA	NA	NA	NA	NA	NA	Actinomycetota	Coriobacteriia	Eggerthellales	Eggerthellaceae	Eggerthella	NA	NA	NA	NA	NA
G_Eisenbergiella_0.169_PA	G_Eisenbergiella	presence absence	2228	376	1852	NA	NA	NA	NA	NA	NA	NA	NA	NA	NA	NA	NA	NA	NA	Firmicutes	Clostridia	Clostridiales	Lachnospiraceae	Eisenbergiella	NA	NA	NA	NA	NA
G_Enterococcus_0.123_PA	G_Enterococcus	presence absence	2228	275	1953	NA	NA	NA	NA	NA	NA	NA	NA	NA	NA	NA	NA	NA	NA	Firmicutes	Bacilli	Lactobacillales	Enterococcaceae	Enterococcus	NA	NA	NA	NA	NA
G_Enterorhabdus_0.367_PA	G_Enterorhabdus	presence absence	2228	818	1410	NA	NA	NA	NA	NA	NA	NA	NA	NA	NA	NA	NA	NA	NA	Actinomycetota	Coriobacteriia	Eggerthellales	Eggerthellaceae	Enterorhabdus	NA	NA	NA	NA	NA
G_Escherichia_Shigella_0.494_PA	G_Escherichia_Shigella	presence absence	2228	1101	1127	NA	NA	NA	NA	NA	NA	NA	NA	NA	NA	NA	NA	NA	NA	Proteobacteria	Gammaproteobacteria	Enterobacterales	Enterobacteriaceae	Escherichia_Shigella	NA	NA	NA	NA	NA
G_Faecalicoccus_0.384_PA	G_Faecalicoccus	presence absence	2228	855	1373	NA	NA	NA	NA	NA	NA	NA	NA	NA	NA	NA	NA	NA	NA	Firmicutes	Erysipelotrichia	Erysipelotrichales	Erysipelotrichaceae	Faecalicoccus	NA	NA	NA	NA	NA
G_Faecalitalea_0.198_PA	G_Faecalitalea	presence absence	2228	441	1787	NA	NA	NA	NA	NA	NA	NA	NA	NA	NA	NA	NA	NA	NA	Firmicutes	Erysipelotrichia	Erysipelotrichales	Erysipelotrichaceae	Faecalitalea	NA	NA	NA	NA	NA
G_Flavonifractor_0.759_PA	G_Flavonifractor	presence absence	2228	1692	536	NA	NA	NA	NA	NA	NA	NA	NA	NA	NA	NA	NA	NA	NA	Firmicutes	Clostridia	Clostridiales	Oscillospiraceae	Flavonifractor	NA	NA	NA	NA	NA
G_Gemmiger_0.886_PA	G_Gemmiger	presence absence	2228	1975	253	NA	NA	NA	NA	NA	NA	NA	NA	NA	NA	NA	NA	NA	NA	Firmicutes	Clostridia	Clostridiales	Ruminococcaceae	Gemmiger	NA	NA	NA	NA	NA
G_Haemophilus_0.358_PA	G_Haemophilus	presence absence	2228	797	1431	NA	NA	NA	NA	NA	NA	NA	NA	NA	NA	NA	NA	NA	NA	Proteobacteria	Gammaproteobacteria	Pasteurellales	Pasteurellaceae	Haemophilus	NA	NA	NA	NA	NA
G_Hespellia_0.739_PA	G_Hespellia	presence absence	2228	1646	582	NA	NA	NA	NA	NA	NA	NA	NA	NA	NA	NA	NA	NA	NA	Firmicutes	Clostridia	Clostridiales	Lachnospiraceae	Hespellia	NA	NA	NA	NA	NA
G_Holdemanella_0.387_PA	G_Holdemanella	presence absence	2228	863	1365	NA	NA	NA	NA	NA	NA	NA	NA	NA	NA	NA	NA	NA	NA	Firmicutes	Erysipelotrichia	Erysipelotrichales	Erysipelotrichaceae	Holdemanella	NA	NA	NA	NA	NA
G_Holdemania_0.384_PA	G_Holdemania	presence absence	2228	855	1373	NA	NA	NA	NA	NA	NA	NA	NA	NA	NA	NA	NA	NA	NA	Firmicutes	Erysipelotrichia	Erysipelotrichales	Erysipelotrichaceae	Holdemania	NA	NA	NA	NA	NA
G_Howardella_0.216_PA	G_Howardella	presence absence	2228	481	1747	NA	NA	NA	NA	NA	NA	NA	NA	NA	NA	NA	NA	NA	NA	Firmicutes	Clostridia	Clostridiales	Clostridiales Incertae Sedis XIII	Howardella	NA	NA	NA	NA	NA
G_Hydrogenoanaerobacterium_0.49_PA	G_Hydrogenoanaerobacterium	presence absence	2228	1091	1137	NA	NA	NA	NA	NA	NA	NA	NA	NA	NA	NA	NA	NA	NA	Firmicutes	Clostridia	Clostridiales	Oscillospiraceae	Hydrogenoanaerobacterium	NA	NA	NA	NA	NA
G_Intestinibacter_0.632_PA	G_Intestinibacter	presence absence	2228	1409	819	NA	NA	NA	NA	NA	NA	NA	NA	NA	NA	NA	NA	NA	NA	Firmicutes	Clostridia	Clostridiales	Peptostreptococcaceae	Intestinibacter	NA	NA	NA	NA	NA
G_Lactobacillus_0.325_PA	G_Lactobacillus	presence absence	2228	725	1503	NA	NA	NA	NA	NA	NA	NA	NA	NA	NA	NA	NA	NA	NA	Firmicutes	Bacilli	Lactobacillales	Lactobacillaceae	Lactobacillus	NA	NA	NA	NA	NA
G_Lactococcus_0.184_PA	G_Lactococcus	presence absence	2228	409	1819	NA	NA	NA	NA	NA	NA	NA	NA	NA	NA	NA	NA	NA	NA	Firmicutes	Bacilli	Lactobacillales	Streptococcaceae	Lactococcus	NA	NA	NA	NA	NA
G_Methanobrevibacter_0.443_PA	G_Methanobrevibacter	presence absence	2228	988	1240	NA	NA	NA	NA	NA	NA	NA	NA	NA	NA	NA	NA	NA	NA	Euryarchaeota	Methanobacteria	Methanobacteriales	Methanobacteriaceae	Methanobrevibacter	NA	NA	NA	NA	NA
G_Mitsuokella_0.117_PA	G_Mitsuokella	presence absence	2228	260	1968	NA	NA	NA	NA	NA	NA	NA	NA	NA	NA	NA	NA	NA	NA	Firmicutes	Negativicutes	Selenomonadales	Selenomonadaceae	Mitsuokella	NA	NA	NA	NA	NA
G_Mogibacterium_0.588_PA	G_Mogibacterium	presence absence	2228	1311	917	NA	NA	NA	NA	NA	NA	NA	NA	NA	NA	NA	NA	NA	NA	Firmicutes	Clostridia	Clostridiales	Clostridiales Incertae Sedis XIII	Mogibacterium	NA	NA	NA	NA	NA
G_Oligosphaera_0.168_PA	G_Oligosphaera	presence absence	2228	374	1854	NA	NA	NA	NA	NA	NA	NA	NA	NA	NA	NA	NA	NA	NA	Lentisphaerae	Oligosphaeria	Oligosphaerales	Oligosphaeraceae	Oligosphaera	NA	NA	NA	NA	NA
G_Olsenella_0.38_PA	G_Olsenella	presence absence	2228	847	1381	NA	NA	NA	NA	NA	NA	NA	NA	NA	NA	NA	NA	NA	NA	Actinobacteriota	Coriobacteriia	Coriobacteriales	Atopobiaceae	Olsenella	NA	NA	NA	NA	NA
G_Oxalobacter_0.285_PA	G_Oxalobacter	presence absence	2228	636	1592	NA	NA	NA	NA	NA	NA	NA	NA	NA	NA	NA	NA	NA	NA	Proteobacteria	Betaproteobacteria	Burkholderiales	Oxalobacteraceae	Oxalobacter	NA	NA	NA	NA	NA
G_Paraprevotella_0.411_PA	G_Paraprevotella	presence absence	2228	916	1312	NA	NA	NA	NA	NA	NA	NA	NA	NA	NA	NA	NA	NA	NA	Bacteroidetes	Bacteroidia	Bacteroidales	Prevotellaceae	Paraprevotella	NA	NA	NA	NA	NA
G_Parasutterella_0.743_PA	G_Parasutterella	presence absence	2228	1656	572	NA	NA	NA	NA	NA	NA	NA	NA	NA	NA	NA	NA	NA	NA	Proteobacteria	Betaproteobacteria	Burkholderiales	Sutterellaceae	Parasutterella	NA	NA	NA	NA	NA
G_Peptococcus_0.375_PA	G_Peptococcus	presence absence	2228	836	1392	NA	NA	NA	NA	NA	NA	NA	NA	NA	NA	NA	NA	NA	NA	Firmicutes	Clostridia	Clostridiales	Peptococcaceae	Peptococcus	NA	NA	NA	NA	NA
G_Phascolarctobacterium_0.618_PA	G_Phascolarctobacterium	presence absence	2228	1377	851	NA	NA	NA	NA	NA	NA	NA	NA	NA	NA	NA	NA	NA	NA	Firmicutes	Negativicutes	Acidaminococcales	Acidaminococcaceae	Phascolarctobacterium	NA	NA	NA	NA	NA
G_Prevotella_0.591_PA	G_Prevotella	presence absence	2228	1316	912	NA	NA	NA	NA	NA	NA	NA	NA	NA	NA	NA	NA	NA	NA	Bacteroidetes	Bacteroidia	Bacteroidales	Prevotellaceae	Prevotella	NA	NA	NA	NA	NA
G_Pseudobutyrivibrio_0.162_PA	G_Pseudobutyrivibrio	presence absence	2228	361	1867	NA	NA	NA	NA	NA	NA	NA	NA	NA	NA	NA	NA	NA	NA	Firmicutes	Clostridia	Clostridiales	Lachnospiraceae	Pseudobutyrivibrio	NA	NA	NA	NA	NA
G_Pseudoflavonifractor_0.444_PA	G_Pseudoflavonifractor	presence absence	2228	989	1239	NA	NA	NA	NA	NA	NA	NA	NA	NA	NA	NA	NA	NA	NA	Firmicutes	Clostridia	Clostridiales	Oscillospiraceae	Pseudoflavonifractor	NA	NA	NA	NA	NA
G_Romboutsia_0.763_PA	G_Romboutsia	presence absence	2228	1699	529	NA	NA	NA	NA	NA	NA	NA	NA	NA	NA	NA	NA	NA	NA	Firmicutes	Clostridia	Clostridiales	Peptostreptococcaceae	Romboutsia	NA	NA	NA	NA	NA
G_Senegalimassilia_0.457_PA	G_Senegalimassilia	presence absence	2228	1019	1209	NA	NA	NA	NA	NA	NA	NA	NA	NA	NA	NA	NA	NA	NA	Actinobacteriota	Coriobacteriia	Coriobacteriales	Coriobacteriaceae	Senegalimassilia	NA	NA	NA	NA	NA
G_Slackia_0.352_PA	G_Slackia	presence absence	2228	785	1443	NA	NA	NA	NA	NA	NA	NA	NA	NA	NA	NA	NA	NA	NA	Actinobacteriota	Coriobacteriia	Eggerthellales	Eggerthellaceae	Slackia	NA	NA	NA	NA	NA
G_Sporobacter_0.879_PA	G_Sporobacter	presence absence	2228	1958	270	NA	NA	NA	NA	NA	NA	NA	NA	NA	NA	NA	NA	NA	NA	Firmicutes	Clostridia	Clostridiales	Clostridiaceae	Sporobacter	NA	NA	NA	NA	NA
G_Subdoligranulum_0.4_PA	G_Subdoligranulum	presence absence	2228	891	1337	NA	NA	NA	NA	NA	NA	NA	NA	NA	NA	NA	NA	NA	NA	Firmicutes	Clostridia	Clostridiales	Oscillospiraceae	Subdoligranulum	NA	NA	NA	NA	NA
G_Sutterella_0.599_PA	G_Sutterella	presence absence	2228	1335	893	NA	NA	NA	NA	NA	NA	NA	NA	NA	NA	NA	NA	NA	NA	Proteobacteria	Gammaproteobacteria	Burkholderiales	Burkholderiaceae	Sutterella	NA	NA	NA	NA	NA
G_Terrisporobacter_0.265_PA	G_Terrisporobacter	presence absence	2228	591	1637	NA	NA	NA	NA	NA	NA	NA	NA	NA	NA	NA	NA	NA	NA	Firmicutes	Clostridia	Clostridiales	Peptostreptococcaceae	Terrisporobacter	NA	NA	NA	NA	NA
G_Turicibacter_0.351_PA	G_Turicibacter	presence absence	2228	781	1447	NA	NA	NA	NA	NA	NA	NA	NA	NA	NA	NA	NA	NA	NA	Firmicutes	Erysipelotrichia	Erysipelotrichales	Turicibacteraceae	Turicibacter	NA	NA	NA	NA	NA
G_Veillonella_0.278_PA	G_Veillonella	presence absence	2228	620	1608	NA	NA	NA	NA	NA	NA	NA	NA	NA	NA	NA	NA	NA	NA	Firmicutes	Negativicutes	Veillonellales	Veillonellaceae	Veillonella	NA	NA	NA	NA	NA
G_Victivallis_0.433_PA	G_Victivallis	presence absence	2228	964	1264	NA	NA	NA	NA	NA	NA	NA	NA	NA	NA	NA	NA	NA	NA	Lentisphaerae	Lentisphaeria	Victivallales	Victivallaceae	Victivallis	NA	NA	NA	NA	NA
G_unclassified_C_Clostridia_0.692_PA	G_unclassified_C_Clostridia	presence absence	2228	1542	686	NA	NA	NA	NA	NA	NA	NA	NA	NA	NA	NA	NA	NA	NA	Firmicutes	Clostridia	NA	NA	NA	NA	NA	NA	NA	NA
G_unclassified_C_Deltaproteobacteria_0.132_PA	G_unclassified_C_Deltaproteobacteria	presence absence	2228	295	1933	NA	NA	NA	NA	NA	NA	NA	NA	NA	NA	NA	NA	NA	NA	Proteobacteria	Deltaproteobacteria	NA	NA	NA	NA	NA	NA	NA	NA
G_unclassified_F_Clostridiales_Incertae_Sedis_XIII_0.696_PA	G_unclassified_F_Clostridiales_Incertae_Sedis_XIII	presence absence	2228	1551	677	NA	NA	NA	NA	NA	NA	NA	NA	NA	NA	NA	NA	NA	NA	Firmicutes	Clostridia	Clostridiales	Clostridiales Incertae Sedis XIII	NA	NA	NA	NA	NA	NA
G_unclassified_F_Coriobacteriaceae_0.756_PA	G_unclassified_F_Coriobacteriaceae	presence absence	2228	1685	543	NA	NA	NA	NA	NA	NA	NA	NA	NA	NA	NA	NA	NA	NA	Actinobacteriota	Coriobacteriia	Coriobacteriales	Coriobacteriaceae	NA	NA	NA	NA	NA	NA
G_unclassified_F_Erysipelotrichaceae_0.461_PA	G_unclassified_F_Erysipelotrichaceae	presence absence	2228	1028	1200	NA	NA	NA	NA	NA	NA	NA	NA	NA	NA	NA	NA	NA	NA	Firmicutes	Erysipelotrichia	Erysipelotrichales	Erysipelotrichaceae	NA	NA	NA	NA	NA	NA
G_unclassified_F_Porphyromonadaceae_0.64_PA	G_unclassified_F_Porphyromonadaceae	presence absence	2228	1426	802	NA	NA	NA	NA	NA	NA	NA	NA	NA	NA	NA	NA	NA	NA	Bacteroidetes	Bacteroidia	Bacteroidales	Porphyromonadaceae	NA	NA	NA	NA	NA	NA
G_unclassified_F_Prevotellaceae_0.163_PA	G_unclassified_F_Prevotellaceae	presence absence	2228	363	1865	NA	NA	NA	NA	NA	NA	NA	NA	NA	NA	NA	NA	NA	NA	Bacteroidetes	Bacteroidia	Bacteroidales	Prevotellaceae	NA	NA	NA	NA	NA	NA
G_unclassified_F_Rhodospirillaceae_0.505_PA	G_unclassified_F_Rhodospirillaceae	presence absence	2228	1126	1102	NA	NA	NA	NA	NA	NA	NA	NA	NA	NA	NA	NA	NA	NA	Proteobacteria	Alphaproteobacteria	Rhodospirillales	Rhodospirillaceae	NA	NA	NA	NA	NA	NA
G_unclassified_F_Rikenellaceae_0.342_PA	G_unclassified_F_Rikenellaceae	presence absence	2228	762	1466	NA	NA	NA	NA	NA	NA	NA	NA	NA	NA	NA	NA	NA	NA	Bacteroidetes	Bacteroidia	Bacteroidales	Rikenellaceae	NA	NA	NA	NA	NA	NA
G_unclassified_F_Streptophyta_0.132_PA	G_unclassified_F_Streptophyta	presence absence	2228	294	1934	NA	NA	NA	NA	NA	NA	NA	NA	NA	NA	NA	NA	NA	NA	Streptophyta	Streptophyta	Streptophyta	Streptophyta	NA	NA	NA	NA	NA	NA
G_unclassified_F_Synergistaceae_0.134_PA	G_unclassified_F_Synergistaceae	presence absence	2228	298	1930	NA	NA	NA	NA	NA	NA	NA	NA	NA	NA	NA	NA	NA	NA	Synergistetes	Synergistia	Synergistales	Synergistaceae	NA	NA	NA	NA	NA	NA
G_unclassified_K_Bacteria_0.798_PA	G_unclassified_K_Bacteria	presence absence	2228	1778	450	NA	NA	NA	NA	NA	NA	NA	NA	NA	NA	NA	NA	NA	NA	K_Bacteria	NA	NA	NA	NA	NA	NA	NA	NA	NA
G_unclassified_O_Bacteroidales_0.187_PA	G_unclassified_O_Bacteroidales	presence absence	2228	416	1812	NA	NA	NA	NA	NA	NA	NA	NA	NA	NA	NA	NA	NA	NA	Bacteroidetes	Bacteroidia	Bacteroidales	NA	NA	NA	NA	NA	NA	NA
G_unclassified_O_Burkholderiales_0.231_PA	G_unclassified_O_Burkholderiales	presence absence	2228	515	1713	NA	NA	NA	NA	NA	NA	NA	NA	NA	NA	NA	NA	NA	NA	Proteobacteria	Betaproteobacteria	Burkholderiales	NA	NA	NA	NA	NA	NA	NA
G_unclassified_O_Desulfovibrionales_0.274_PA	G_unclassified_O_Desulfovibrionales	presence absence	2228	610	1618	NA	NA	NA	NA	NA	NA	NA	NA	NA	NA	NA	NA	NA	NA	Thermodesulfobacteriota	Desulfovibrionia	Desulfovibrionales	NA	NA	NA	NA	NA	NA	NA
G_unclassified_P_Bacteroidetes_0.277_PA	G_unclassified_P_Bacteroidetes	presence absence	2228	618	1610	NA	NA	NA	NA	NA	NA	NA	NA	NA	NA	NA	NA	NA	NA	Bacteroidetes	NA	NA	NA	NA	NA	NA	NA	NA	NA
G_unclassified_P_Firmicutes_0.856_PA	G_unclassified_P_Firmicutes	presence absence	2228	1908	320	NA	NA	NA	NA	NA	NA	NA	NA	NA	NA	NA	NA	NA	NA	Firmicutes	NA	NA	NA	NA	NA	NA	NA	NA	NA
G_unclassified_P_Proteobacteria_0.455_PA	G_unclassified_P_Proteobacteria	presence absence	2228	1013	1215	NA	NA	NA	NA	NA	NA	NA	NA	NA	NA	NA	NA	NA	NA	Proteobacteria	NA	NA	NA	NA	NA	NA	NA	NA	NA
Enterotype_Bact1	Enterotype_Bact1	presence absence	2228	779	1449	NA	NA	NA	NA	NA	NA	NA	NA	NA	NA	NA	NA	NA	NA	Enterotype	NA	NA	NA	NA	NA	NA	NA	NA	NA
Enterotype_Bact2	Enterotype_Bact2	presence absence	2228	412	1816	NA	NA	NA	NA	NA	NA	NA	NA	NA	NA	NA	NA	NA	NA	Enterotype	NA	NA	NA	NA	NA	NA	NA	NA	NA
Enterotype_Prev	Enterotype_Prev	presence absence	2228	387	1841	NA	NA	NA	NA	NA	NA	NA	NA	NA	NA	NA	NA	NA	NA	Enterotype	NA	NA	NA	NA	NA	NA	NA	NA	NA
Enterotype_Rum	Enterotype_Rum	presence absence	2228	650	1578	NA	NA	NA	NA	NA	NA	NA	NA	NA	NA	NA	NA	NA	NA	Enterotype	NA	NA	NA	NA	NA	NA	NA	NA	NA

### Sheet: Table_S2
Supplementary Table 2: Spearman's correlation matrix among all MTs. Primary traits can be identifed by a flag in Supplementary Tables 3 and 4.
	Enterotype_Bact1	Enterotype_Bact2	Enterotype_Prev	Enterotype_Rum	MDS1	MDS2	Div_NumberGenera	Div_Shannon	Div_Chao1	P_Actinobacteria_1_AB	P_Bacteroidetes_1_AB	P_Cyanobacteria.Chloroplast_0.132_PA	P_Euryarchaeota_0.456_PA	P_Euryarchaeota_0.456_trunc_AB	P_Firmicutes_1_AB	P_Lentisphaerae_0.46_PA	P_Proteobacteria_0.996_AB	P_Synergistetes_0.209_PA	P_Verrucomicrobia_0.67_PA	P_Verrucomicrobia_0.67_trunc_AB	P_unclassified_K_Bacteria_0.798_PA	P_unclassified_K_Bacteria_0.798_trunc_AB	P_unclassified_K_Bacteria_0.798_AB	C_Actinobacteria_1_AB	C_Alphaproteobacteria_0.614_PA	C_Alphaproteobacteria_0.614_trunc_AB	C_Bacilli_0.928_AB	C_Bacteroidia_1_AB	C_Betaproteobacteria_0.958_AB	C_Chloroplast_0.132_PA	C_Clostridia_1_AB	C_Deltaproteobacteria_0.896_AB	C_Erysipelotrichia_0.999_AB	C_Gammaproteobacteria_0.734_PA	C_Gammaproteobacteria_0.734_trunc_AB	C_Lentisphaeria_0.433_PA	C_Methanobacteria_0.449_PA	C_Methanobacteria_0.449_trunc_AB	C_Negativicutes_0.992_AB	C_Oligosphaeria_0.168_PA	C_Opitutae_0.28_PA	C_Synergistia_0.209_PA	C_Verrucomicrobiae_0.61_PA	C_Verrucomicrobiae_0.61_trunc_AB	C_unclassified_K_Bacteria_0.798_PA	C_unclassified_K_Bacteria_0.798_trunc_AB	C_unclassified_K_Bacteria_0.798_AB	C_unclassified_P_Bacteroidetes_0.277_PA	C_unclassified_P_Firmicutes_0.856_PA	C_unclassified_P_Firmicutes_0.856_trunc_AB	C_unclassified_P_Firmicutes_0.856_AB	C_unclassified_P_Proteobacteria_0.455_PA	C_unclassified_P_Proteobacteria_0.455_trunc_AB	O_Actinomycetales_0.265_PA	O_Bacteroidales_1_AB	O_Bifidobacteriales_0.889_AB	O_Burkholderiales_0.958_AB	O_Chloroplast_0.132_PA	O_Clostridiales_1_AB	O_Coriobacteriales_0.995_AB	O_Desulfovibrionales_0.887_PA	O_Desulfovibrionales_0.887_trunc_AB	O_Desulfovibrionales_0.887_AB	O_Enterobacteriales_0.548_PA	O_Enterobacteriales_0.548_trunc_AB	O_Erysipelotrichales_0.999_AB	O_Lactobacillales_0.923_AB	O_Methanobacteriales_0.449_PA	O_Methanobacteriales_0.449_trunc_AB	O_Oligosphaerales_0.168_PA	O_Pasteurellales_0.365_PA	O_Puniceicoccales_0.274_PA	O_Rhodospirillales_0.602_PA	O_Rhodospirillales_0.602_trunc_AB	O_Selenomonadales_0.992_AB	O_Synergistales_0.209_PA	O_Verrucomicrobiales_0.61_PA	O_Verrucomicrobiales_0.61_trunc_AB	O_Victivallales_0.433_PA	O_unclassified_C_Clostridia_0.692_PA	O_unclassified_C_Clostridia_0.692_trunc_AB	O_unclassified_C_Deltaproteobacteria_0.132_PA	O_unclassified_K_Bacteria_0.798_PA	O_unclassified_K_Bacteria_0.798_trunc_AB	O_unclassified_K_Bacteria_0.798_AB	O_unclassified_P_Bacteroidetes_0.277_PA	O_unclassified_P_Firmicutes_0.856_PA	O_unclassified_P_Firmicutes_0.856_trunc_AB	O_unclassified_P_Firmicutes_0.856_AB	O_unclassified_P_Proteobacteria_0.455_PA	O_unclassified_P_Proteobacteria_0.455_trunc_AB	F_Acidaminococcaceae_0.715_PA	F_Acidaminococcaceae_0.715_trunc_AB	F_Actinomycetaceae_0.248_PA	F_Bacteroidaceae_1_AB	F_Bifidobacteriaceae_0.889_AB	F_Clostridiaceae_1_0.664_PA	F_Clostridiaceae_1_0.664_trunc_AB	F_Clostridiales_Incertae_Sedis_XIII_0.847_PA	F_Coriobacteriaceae_0.995_AB	F_Defluviitaleaceae_0.266_PA	F_Desulfovibrionaceae_0.857_PA	F_Desulfovibrionaceae_0.857_trunc_AB	F_Desulfovibrionaceae_0.857_AB	F_Enterobacteriaceae_0.548_PA	F_Enterobacteriaceae_0.548_trunc_AB	F_Enterococcaceae_0.222_PA	F_Erysipelotrichaceae_0.999_AB	F_Eubacteriaceae_0.196_PA	F_Lachnospiraceae_1_AB	F_Lactobacillaceae_0.333_PA	F_Methanobacteriaceae_0.449_PA	F_Methanobacteriaceae_0.449_trunc_AB	F_Oligosphaeraceae_0.168_PA	F_Oxalobacteraceae_0.308_PA	F_Pasteurellaceae_0.365_PA	F_Peptococcaceae_1_0.39_PA	F_Peptostreptococcaceae_0.873_PA	F_Peptostreptococcaceae_0.873_trunc_AB	F_Peptostreptococcaceae_0.873_AB	F_Porphyromonadaceae_0.994_AB	F_Prevotellaceae_0.706_PA	F_Prevotellaceae_0.706_trunc_AB	F_Puniceicoccaceae_0.274_PA	F_Rhodospirillaceae_0.586_PA	F_Rhodospirillaceae_0.586_trunc_AB	F_Rikenellaceae_0.983_AB	F_Ruminococcaceae_1_AB	F_Streptococcaceae_0.901_AB	F_Streptophyta_0.132_PA	F_Sutterellaceae_0.935_AB	F_Synergistaceae_0.209_PA	F_Veillonellaceae_0.757_PA	F_Veillonellaceae_0.757_trunc_AB	F_Veillonellaceae_0.757_AB	F_Verrucomicrobiaceae_0.61_PA	F_Verrucomicrobiaceae_0.61_trunc_AB	F_Victivallaceae_0.433_PA	F_unclassified_C_Clostridia_0.692_PA	F_unclassified_C_Clostridia_0.692_trunc_AB	F_unclassified_C_Deltaproteobacteria_0.132_PA	F_unclassified_K_Bacteria_0.798_PA	F_unclassified_K_Bacteria_0.798_trunc_AB	F_unclassified_K_Bacteria_0.798_AB	F_unclassified_O_Bacteroidales_0.187_PA	F_unclassified_O_Burkholderiales_0.231_PA	F_unclassified_O_Clostridiales_0.955_AB	F_unclassified_O_Desulfovibrionales_0.274_PA	F_unclassified_P_Bacteroidetes_0.277_PA	F_unclassified_P_Firmicutes_0.856_PA	F_unclassified_P_Firmicutes_0.856_trunc_AB	F_unclassified_P_Firmicutes_0.856_AB	F_unclassified_P_Proteobacteria_0.455_PA	F_unclassified_P_Proteobacteria_0.455_trunc_AB	G_Acetanaerobacterium_0.384_PA	G_Acetitomaculum_0.126_PA	G_Acidaminococcus_0.16_PA	G_Actinomyces_0.237_PA	G_Adlercreutzia_0.658_PA	G_Aestuariispira_0.263_PA	G_Akkermansia_0.61_PA	G_Akkermansia_0.61_trunc_AB	G_Alistipes_0.983_AB	G_Allisonella_0.197_PA	G_Alloprevotella_0.184_PA	G_Anaerosporobacter_0.392_PA	G_Anaerostipes_0.992_AB	G_Anaerotruncus_0.346_PA	G_Anaerovorax_0.148_PA	G_Bacteroides_1_AB	G_Barnesiella_0.865_PA	G_Barnesiella_0.865_trunc_AB	G_Barnesiella_0.865_AB	G_Bifidobacterium_0.888_AB	G_Bilophila_0.796_PA	G_Blautia_1_AB	G_Butyricicoccus_0.994_AB	G_Butyricimonas_0.804_PA	G_Butyrivibrio_0.171_PA	G_Catenibacterium_0.127_PA	G_Cerasicoccus_0.274_PA	G_Cloacibacillus_0.119_PA	G_Clostridium_III_0.257_PA	G_Clostridium_IV_0.992_AB	G_Clostridium_sensu_stricto_0.658_PA	G_Clostridium_sensu_stricto_0.658_trunc_AB	G_Clostridium_XlVa_0.998_AB	G_Clostridium_XlVb_0.883_PA	G_Clostridium_XlVb_0.883_trunc_AB	G_Clostridium_XlVb_0.883_AB	G_Clostridium_XVIII_0.952_AB	G_Collinsella_0.89_AB	G_Coprobacillus_0.142_PA	G_Coprobacter_0.63_PA	G_Coprococcus_0.945_AB	G_Defluviitalea_0.266_PA	G_Desulfovibrio_0.332_PA	G_Dialister_0.505_PA	G_Dialister_0.505_trunc_AB	G_Dorea_0.99_AB	G_Eggerthella_0.212_PA	G_Eisenbergiella_0.169_PA	G_Enterococcus_0.123_PA	G_Enterorhabdus_0.367_PA	G_Escherichia_Shigella_0.494_PA	G_Escherichia_Shigella_0.494_trunc_AB	G_Faecalibacterium_0.988_AB	G_Faecalicoccus_0.384_PA	G_Faecalitalea_0.198_PA	G_Flavonifractor_0.759_PA	G_Fusicatenibacter_0.962_AB	G_Gemmiger_0.886_PA	G_Gemmiger_0.886_trunc_AB	G_Gemmiger_0.886_AB	G_Haemophilus_0.358_PA	G_Hespellia_0.739_PA	G_Holdemanella_0.387_PA	G_Holdemania_0.384_PA	G_Howardella_0.216_PA	G_Hydrogenoanaerobacterium_0.49_PA	G_Intestinibacter_0.632_PA	G_Intestinibacter_0.632_trunc_AB	G_Lactobacillus_0.325_PA	G_Lactococcus_0.184_PA	G_Methanobrevibacter_0.443_PA	G_Mitsuokella_0.117_PA	G_Mogibacterium_0.588_PA	G_Oligosphaera_0.168_PA	G_Olsenella_0.38_PA	G_Oscillibacter_0.981_AB	G_Oxalobacter_0.285_PA	G_Parabacteroides_0.977_AB	G_Paraprevotella_0.411_PA	G_Parasutterella_0.743_PA	G_Parasutterella_0.743_trunc_AB	G_Peptococcus_0.375_PA	G_Phascolarctobacterium_0.618_PA	G_Phascolarctobacterium_0.618_trunc_AB	G_Prevotella_0.591_PA	G_Prevotella_0.591_trunc_AB	G_Pseudobutyrivibrio_0.162_PA	G_Pseudoflavonifractor_0.444_PA	G_Romboutsia_0.763_PA	G_Romboutsia_0.763_trunc_AB	G_Romboutsia_0.763_AB	G_Roseburia_0.988_AB	G_Ruminococcus_0.943_AB	G_Ruminococcus2_0.99_AB	G_Senegalimassilia_0.457_PA	G_Slackia_0.352_PA	G_Sporobacter_0.879_PA	G_Sporobacter_0.879_trunc_AB	G_Sporobacter_0.879_AB	G_Streptococcus_0.888_AB	G_Subdoligranulum_0.4_PA	G_Sutterella_0.599_PA	G_Sutterella_0.599_trunc_AB	G_Terrisporobacter_0.265_PA	G_Turicibacter_0.351_PA	G_Veillonella_0.278_PA	G_Victivallis_0.433_PA	G_unclassified_C_Clostridia_0.692_PA	G_unclassified_C_Clostridia_0.692_trunc_AB	G_unclassified_C_Deltaproteobacteria_0.132_PA	G_unclassified_F_Clostridiales_Incertae_Sedis_XIII_0.696_PA	G_unclassified_F_Coriobacteriaceae_0.756_PA	G_unclassified_F_Coriobacteriaceae_0.756_trunc_AB	G_unclassified_F_Coriobacteriaceae_0.756_AB	G_unclassified_F_Erysipelotrichaceae_0.461_PA	G_unclassified_F_Erysipelotrichaceae_0.461_trunc_AB	G_unclassified_F_Lachnospiraceae_1_AB	G_unclassified_F_Porphyromonadaceae_0.64_PA	G_unclassified_F_Porphyromonadaceae_0.64_trunc_AB	G_unclassified_F_Prevotellaceae_0.163_PA	G_unclassified_F_Rhodospirillaceae_0.505_PA	G_unclassified_F_Rhodospirillaceae_0.505_trunc_AB	G_unclassified_F_Rikenellaceae_0.342_PA	G_unclassified_F_Ruminococcaceae_0.996_AB	G_unclassified_F_Streptophyta_0.132_PA	G_unclassified_F_Synergistaceae_0.134_PA	G_unclassified_K_Bacteria_0.798_PA	G_unclassified_K_Bacteria_0.798_trunc_AB	G_unclassified_K_Bacteria_0.798_AB	G_unclassified_O_Bacteroidales_0.187_PA	G_unclassified_O_Burkholderiales_0.231_PA	G_unclassified_O_Clostridiales_0.955_AB	G_unclassified_O_Desulfovibrionales_0.274_PA	G_unclassified_P_Bacteroidetes_0.277_PA	G_unclassified_P_Firmicutes_0.856_PA	G_unclassified_P_Firmicutes_0.856_trunc_AB	G_unclassified_P_Firmicutes_0.856_AB	G_unclassified_P_Proteobacteria_0.455_PA	G_unclassified_P_Proteobacteria_0.455_trunc_AB	P_Actinobacteria|P_Bacteroidetes_RA	P_Actinobacteria|P_Firmicutes_RA	P_Actinobacteria|P_Proteobacteria_RA	P_Actinobacteria|C_Bacteroidia_RA	P_Actinobacteria|O_Bacteroidales_RA	P_Actinobacteria|O_Bifidobacteriales_RA	P_Actinobacteria|O_Coriobacteriales_RA	P_Actinobacteria|F_Bifidobacteriaceae_RA	P_Actinobacteria|F_Coriobacteriaceae_RA	P_Actinobacteria|G_Anaerostipes_RA	P_Actinobacteria|G_Bifidobacterium_RA	P_Actinobacteria|G_Clostridium_XlVa_RA	P_Actinobacteria|G_Dorea_RA	P_Bacteroidetes|P_Firmicutes_RA	P_Bacteroidetes|C_Actinobacteria_RA	P_Bacteroidetes|C_Betaproteobacteria_RA	P_Bacteroidetes|C_Clostridia_RA	P_Bacteroidetes|C_Erysipelotrichia_RA	P_Bacteroidetes|C_unclassified_P_Firmicutes_RA	P_Bacteroidetes|O_Bifidobacteriales_RA	P_Bacteroidetes|O_Burkholderiales_RA	P_Bacteroidetes|O_Clostridiales_RA	P_Bacteroidetes|O_Coriobacteriales_RA	P_Bacteroidetes|O_Erysipelotrichales_RA	P_Bacteroidetes|O_unclassified_P_Firmicutes_RA	P_Bacteroidetes|F_Bacteroidaceae_RA	P_Bacteroidetes|F_Bifidobacteriaceae_RA	P_Bacteroidetes|F_Coriobacteriaceae_RA	P_Bacteroidetes|F_Erysipelotrichaceae_RA	P_Bacteroidetes|F_Lachnospiraceae_RA	P_Bacteroidetes|F_Porphyromonadaceae_RA	P_Bacteroidetes|F_Rikenellaceae_RA	P_Bacteroidetes|F_Ruminococcaceae_RA	P_Bacteroidetes|F_Sutterellaceae_RA	P_Bacteroidetes|F_unclassified_O_Clostridiales_RA	P_Bacteroidetes|F_unclassified_P_Firmicutes_RA	P_Bacteroidetes|G_Alistipes_RA	P_Bacteroidetes|G_Bacteroides_RA	P_Bacteroidetes|G_Bifidobacterium_RA	P_Bacteroidetes|G_Blautia_RA	P_Bacteroidetes|G_Butyricicoccus_RA	P_Bacteroidetes|G_Coprococcus_RA	P_Bacteroidetes|G_Dorea_RA	P_Bacteroidetes|G_Faecalibacterium_RA	P_Bacteroidetes|G_Fusicatenibacter_RA	P_Bacteroidetes|G_Gemmiger_RA	P_Bacteroidetes|G_Parabacteroides_RA	P_Bacteroidetes|G_Ruminococcus_RA	P_Bacteroidetes|G_Ruminococcus2_RA	P_Bacteroidetes|G_unclassified_F_Lachnospiraceae_RA	P_Bacteroidetes|G_unclassified_F_Ruminococcaceae_RA	P_Bacteroidetes|G_unclassified_O_Clostridiales_RA	P_Bacteroidetes|G_unclassified_P_Firmicutes_RA	P_Firmicutes|P_Proteobacteria_RA	P_Firmicutes|C_Actinobacteria_RA	P_Firmicutes|C_Bacteroidia_RA	P_Firmicutes|C_Betaproteobacteria_RA	P_Firmicutes|C_Erysipelotrichia_RA	P_Firmicutes|O_Bacteroidales_RA	P_Firmicutes|O_Burkholderiales_RA	P_Firmicutes|O_Coriobacteriales_RA	P_Firmicutes|O_Erysipelotrichales_RA	P_Firmicutes|F_Bacteroidaceae_RA	P_Firmicutes|F_Coriobacteriaceae_RA	P_Firmicutes|F_Erysipelotrichaceae_RA	P_Firmicutes|F_Lachnospiraceae_RA	P_Firmicutes|F_Porphyromonadaceae_RA	P_Firmicutes|F_Rikenellaceae_RA	P_Firmicutes|F_Ruminococcaceae_RA	P_Firmicutes|F_Sutterellaceae_RA	P_Firmicutes|G_Alistipes_RA	P_Firmicutes|G_Anaerostipes_RA	P_Firmicutes|G_Bacteroides_RA	P_Firmicutes|G_Blautia_RA	P_Firmicutes|G_Butyricicoccus_RA	P_Firmicutes|G_Clostridium_XVIII_RA	P_Firmicutes|G_Coprococcus_RA	P_Firmicutes|G_Dorea_RA	P_Firmicutes|G_Faecalibacterium_RA	P_Firmicutes|G_Fusicatenibacter_RA	P_Firmicutes|G_Gemmiger_RA	P_Firmicutes|G_Parabacteroides_RA	P_Firmicutes|G_Roseburia_RA	P_Firmicutes|G_Ruminococcus_RA	P_Firmicutes|G_Ruminococcus2_RA	P_Firmicutes|G_unclassified_F_Lachnospiraceae_RA	P_Proteobacteria|C_Actinobacteria_RA	P_Proteobacteria|C_Betaproteobacteria_RA	P_Proteobacteria|C_Clostridia_RA	P_Proteobacteria|C_unclassified_P_Firmicutes_RA	P_Proteobacteria|O_Burkholderiales_RA	P_Proteobacteria|O_Clostridiales_RA	P_Proteobacteria|O_unclassified_P_Firmicutes_RA	P_Proteobacteria|F_Lachnospiraceae_RA	P_Proteobacteria|F_Porphyromonadaceae_RA	P_Proteobacteria|F_Sutterellaceae_RA	P_Proteobacteria|F_unclassified_O_Clostridiales_RA	P_Proteobacteria|F_unclassified_P_Firmicutes_RA	P_Proteobacteria|G_Anaerostipes_RA	P_Proteobacteria|G_Blautia_RA	P_Proteobacteria|G_Dorea_RA	P_Proteobacteria|G_Faecalibacterium_RA	P_Proteobacteria|G_Parabacteroides_RA	P_Proteobacteria|G_Roseburia_RA	P_Proteobacteria|G_unclassified_O_Clostridiales_RA	P_Proteobacteria|G_unclassified_P_Firmicutes_RA	C_Actinobacteria|C_Bacteroidia_RA	C_Actinobacteria|O_Bacteroidales_RA	C_Actinobacteria|O_Bifidobacteriales_RA	C_Actinobacteria|O_Coriobacteriales_RA	C_Actinobacteria|F_Bifidobacteriaceae_RA	C_Actinobacteria|F_Coriobacteriaceae_RA	C_Actinobacteria|G_Anaerostipes_RA	C_Actinobacteria|G_Bifidobacterium_RA	C_Actinobacteria|G_Clostridium_XlVa_RA	C_Actinobacteria|G_Dorea_RA	C_Bacteroidia|C_Betaproteobacteria_RA	C_Bacteroidia|C_Clostridia_RA	C_Bacteroidia|C_Erysipelotrichia_RA	C_Bacteroidia|C_unclassified_P_Firmicutes_RA	C_Bacteroidia|O_Bifidobacteriales_RA	C_Bacteroidia|O_Burkholderiales_RA	C_Bacteroidia|O_Clostridiales_RA	C_Bacteroidia|O_Coriobacteriales_RA	C_Bacteroidia|O_Erysipelotrichales_RA	C_Bacteroidia|O_unclassified_P_Firmicutes_RA	C_Bacteroidia|F_Bacteroidaceae_RA	C_Bacteroidia|F_Bifidobacteriaceae_RA	C_Bacteroidia|F_Coriobacteriaceae_RA	C_Bacteroidia|F_Erysipelotrichaceae_RA	C_Bacteroidia|F_Lachnospiraceae_RA	C_Bacteroidia|F_Porphyromonadaceae_RA	C_Bacteroidia|F_Rikenellaceae_RA	C_Bacteroidia|F_Ruminococcaceae_RA	C_Bacteroidia|F_Sutterellaceae_RA	C_Bacteroidia|F_unclassified_O_Clostridiales_RA	C_Bacteroidia|F_unclassified_P_Firmicutes_RA	C_Bacteroidia|G_Alistipes_RA	C_Bacteroidia|G_Bacteroides_RA	C_Bacteroidia|G_Bifidobacterium_RA	C_Bacteroidia|G_Blautia_RA	C_Bacteroidia|G_Butyricicoccus_RA	C_Bacteroidia|G_Coprococcus_RA	C_Bacteroidia|G_Dorea_RA	C_Bacteroidia|G_Faecalibacterium_RA	C_Bacteroidia|G_Fusicatenibacter_RA	C_Bacteroidia|G_Gemmiger_RA	C_Bacteroidia|G_Parabacteroides_RA	C_Bacteroidia|G_Ruminococcus_RA	C_Bacteroidia|G_Ruminococcus2_RA	C_Bacteroidia|G_unclassified_F_Lachnospiraceae_RA	C_Bacteroidia|G_unclassified_F_Ruminococcaceae_RA	C_Bacteroidia|G_unclassified_O_Clostridiales_RA	C_Bacteroidia|G_unclassified_P_Firmicutes_RA	C_Betaproteobacteria|C_Clostridia_RA	C_Betaproteobacteria|O_Bacteroidales_RA	C_Betaproteobacteria|O_Clostridiales_RA	C_Betaproteobacteria|F_Bacteroidaceae_RA	C_Betaproteobacteria|F_Porphyromonadaceae_RA	C_Betaproteobacteria|G_Bacteroides_RA	C_Betaproteobacteria|G_Parabacteroides_RA	C_Clostridia|O_Bacteroidales_RA	C_Clostridia|O_Burkholderiales_RA	C_Clostridia|F_Bacteroidaceae_RA	C_Clostridia|F_Lachnospiraceae_RA	C_Clostridia|F_Porphyromonadaceae_RA	C_Clostridia|F_Rikenellaceae_RA	C_Clostridia|F_Ruminococcaceae_RA	C_Clostridia|F_Sutterellaceae_RA	C_Clostridia|G_Alistipes_RA	C_Clostridia|G_Anaerostipes_RA	C_Clostridia|G_Bacteroides_RA	C_Clostridia|G_Blautia_RA	C_Clostridia|G_Butyricicoccus_RA	C_Clostridia|G_Clostridium_XVIII_RA	C_Clostridia|G_Coprococcus_RA	C_Clostridia|G_Dorea_RA	C_Clostridia|G_Faecalibacterium_RA	C_Clostridia|G_Fusicatenibacter_RA	C_Clostridia|G_Gemmiger_RA	C_Clostridia|G_Parabacteroides_RA	C_Clostridia|G_Roseburia_RA	C_Clostridia|G_Ruminococcus_RA	C_Clostridia|G_Ruminococcus2_RA	C_Clostridia|G_unclassified_F_Lachnospiraceae_RA	C_Erysipelotrichia|O_Bacteroidales_RA	C_Erysipelotrichia|O_Coriobacteriales_RA	C_Erysipelotrichia|F_Bacteroidaceae_RA	C_Erysipelotrichia|F_Coriobacteriaceae_RA	C_Erysipelotrichia|G_Bacteroides_RA	C_Erysipelotrichia|G_Clostridium_XVIII_RA	C_Erysipelotrichia|G_Dorea_RA	C_Erysipelotrichia|G_Ruminococcus2_RA	C_Negativicutes|F_Bacteroidaceae_RA	C_Negativicutes|F_Veillonellaceae_RA	C_Negativicutes|G_Bacteroides_RA	C_unclassified_P_Firmicutes|O_Bacteroidales_RA	C_unclassified_P_Firmicutes|F_Bacteroidaceae_RA	C_unclassified_P_Firmicutes|F_Lachnospiraceae_RA	C_unclassified_P_Firmicutes|F_Porphyromonadaceae_RA	C_unclassified_P_Firmicutes|F_Rikenellaceae_RA	C_unclassified_P_Firmicutes|F_Ruminococcaceae_RA	C_unclassified_P_Firmicutes|F_unclassified_O_Clostridiales_RA	C_unclassified_P_Firmicutes|G_Alistipes_RA	C_unclassified_P_Firmicutes|G_Bacteroides_RA	C_unclassified_P_Firmicutes|G_Barnesiella_RA	C_unclassified_P_Firmicutes|G_Blautia_RA	C_unclassified_P_Firmicutes|G_Clostridium_IV_RA	C_unclassified_P_Firmicutes|G_Coprococcus_RA	C_unclassified_P_Firmicutes|G_Oscillibacter_RA	C_unclassified_P_Firmicutes|G_Roseburia_RA	C_unclassified_P_Firmicutes|G_Ruminococcus_RA	C_unclassified_P_Firmicutes|G_Sporobacter_RA	C_unclassified_P_Firmicutes|G_unclassified_F_Ruminococcaceae_RA	C_unclassified_P_Firmicutes|G_unclassified_O_Clostridiales_RA	O_Bacteroidales|O_Bifidobacteriales_RA	O_Bacteroidales|O_Burkholderiales_RA	O_Bacteroidales|O_Clostridiales_RA	O_Bacteroidales|O_Coriobacteriales_RA	O_Bacteroidales|O_Erysipelotrichales_RA	O_Bacteroidales|O_unclassified_P_Firmicutes_RA	O_Bacteroidales|F_Bacteroidaceae_RA	O_Bacteroidales|F_Bifidobacteriaceae_RA	O_Bacteroidales|F_Coriobacteriaceae_RA	O_Bacteroidales|F_Erysipelotrichaceae_RA	O_Bacteroidales|F_Lachnospiraceae_RA	O_Bacteroidales|F_Porphyromonadaceae_RA	O_Bacteroidales|F_Rikenellaceae_RA	O_Bacteroidales|F_Ruminococcaceae_RA	O_Bacteroidales|F_Sutterellaceae_RA	O_Bacteroidales|F_unclassified_O_Clostridiales_RA	O_Bacteroidales|F_unclassified_P_Firmicutes_RA	O_Bacteroidales|G_Alistipes_RA	O_Bacteroidales|G_Bacteroides_RA	O_Bacteroidales|G_Bifidobacterium_RA	O_Bacteroidales|G_Blautia_RA	O_Bacteroidales|G_Butyricicoccus_RA	O_Bacteroidales|G_Coprococcus_RA	O_Bacteroidales|G_Dorea_RA	O_Bacteroidales|G_Faecalibacterium_RA	O_Bacteroidales|G_Fusicatenibacter_RA	O_Bacteroidales|G_Gemmiger_RA	O_Bacteroidales|G_Parabacteroides_RA	O_Bacteroidales|G_Ruminococcus_RA	O_Bacteroidales|G_Ruminococcus2_RA	O_Bacteroidales|G_unclassified_F_Lachnospiraceae_RA	O_Bacteroidales|G_unclassified_F_Ruminococcaceae_RA	O_Bacteroidales|G_unclassified_O_Clostridiales_RA	O_Bacteroidales|G_unclassified_P_Firmicutes_RA	O_Bifidobacteriales|O_Coriobacteriales_RA	O_Bifidobacteriales|F_Coriobacteriaceae_RA	O_Bifidobacteriales|F_Veillonellaceae_RA	O_Bifidobacteriales|G_Anaerostipes_RA	O_Bifidobacteriales|G_Clostridium_XlVa_RA	O_Burkholderiales|O_Clostridiales_RA	O_Burkholderiales|F_Bacteroidaceae_RA	O_Burkholderiales|F_Porphyromonadaceae_RA	O_Burkholderiales|G_Bacteroides_RA	O_Burkholderiales|G_Parabacteroides_RA	O_Clostridiales|F_Bacteroidaceae_RA	O_Clostridiales|F_Lachnospiraceae_RA	O_Clostridiales|F_Porphyromonadaceae_RA	O_Clostridiales|F_Rikenellaceae_RA	O_Clostridiales|F_Ruminococcaceae_RA	O_Clostridiales|F_Sutterellaceae_RA	O_Clostridiales|G_Alistipes_RA	O_Clostridiales|G_Anaerostipes_RA	O_Clostridiales|G_Bacteroides_RA	O_Clostridiales|G_Blautia_RA	O_Clostridiales|G_Butyricicoccus_RA	O_Clostridiales|G_Clostridium_XVIII_RA	O_Clostridiales|G_Coprococcus_RA	O_Clostridiales|G_Dorea_RA	O_Clostridiales|G_Faecalibacterium_RA	O_Clostridiales|G_Fusicatenibacter_RA	O_Clostridiales|G_Gemmiger_RA	O_Clostridiales|G_Parabacteroides_RA	O_Clostridiales|G_Roseburia_RA	O_Clostridiales|G_Ruminococcus_RA	O_Clostridiales|G_Ruminococcus2_RA	O_Clostridiales|G_unclassified_F_Lachnospiraceae_RA	O_Coriobacteriales|O_Erysipelotrichales_RA	O_Coriobacteriales|F_Bacteroidaceae_RA	O_Coriobacteriales|F_Bifidobacteriaceae_RA	O_Coriobacteriales|F_Erysipelotrichaceae_RA	O_Coriobacteriales|G_Bacteroides_RA	O_Coriobacteriales|G_Bifidobacterium_RA	O_Coriobacteriales|G_Blautia_RA	O_Coriobacteriales|G_Dorea_RA	O_Coriobacteriales|G_Ruminococcus2_RA	O_Coriobacteriales|G_Sporobacter_RA	O_Erysipelotrichales|F_Bacteroidaceae_RA	O_Erysipelotrichales|F_Coriobacteriaceae_RA	O_Erysipelotrichales|G_Bacteroides_RA	O_Erysipelotrichales|G_Clostridium_XVIII_RA	O_Erysipelotrichales|G_Dorea_RA	O_Erysipelotrichales|G_Ruminococcus2_RA	O_Selenomonadales|F_Bacteroidaceae_RA	O_Selenomonadales|F_Veillonellaceae_RA	O_Selenomonadales|G_Bacteroides_RA	O_unclassified_P_Firmicutes|F_Bacteroidaceae_RA	O_unclassified_P_Firmicutes|F_Lachnospiraceae_RA	O_unclassified_P_Firmicutes|F_Porphyromonadaceae_RA	O_unclassified_P_Firmicutes|F_Rikenellaceae_RA	O_unclassified_P_Firmicutes|F_Ruminococcaceae_RA	O_unclassified_P_Firmicutes|F_unclassified_O_Clostridiales_RA	O_unclassified_P_Firmicutes|G_Alistipes_RA	O_unclassified_P_Firmicutes|G_Bacteroides_RA	O_unclassified_P_Firmicutes|G_Barnesiella_RA	O_unclassified_P_Firmicutes|G_Blautia_RA	O_unclassified_P_Firmicutes|G_Clostridium_IV_RA	O_unclassified_P_Firmicutes|G_Coprococcus_RA	O_unclassified_P_Firmicutes|G_Oscillibacter_RA	O_unclassified_P_Firmicutes|G_Roseburia_RA	O_unclassified_P_Firmicutes|G_Ruminococcus_RA	O_unclassified_P_Firmicutes|G_Sporobacter_RA	O_unclassified_P_Firmicutes|G_unclassified_F_Ruminococcaceae_RA	O_unclassified_P_Firmicutes|G_unclassified_O_Clostridiales_RA	F_Bacteroidaceae|F_Coriobacteriaceae_RA	F_Bacteroidaceae|F_Erysipelotrichaceae_RA	F_Bacteroidaceae|F_Porphyromonadaceae_RA	F_Bacteroidaceae|F_Rikenellaceae_RA	F_Bacteroidaceae|F_Sutterellaceae_RA	F_Bacteroidaceae|F_unclassified_O_Clostridiales_RA	F_Bacteroidaceae|F_unclassified_P_Firmicutes_RA	F_Bacteroidaceae|G_Alistipes_RA	F_Bacteroidaceae|G_Barnesiella_RA	F_Bacteroidaceae|G_Coprococcus_RA	F_Bacteroidaceae|G_Dorea_RA	F_Bacteroidaceae|G_Parabacteroides_RA	F_Bacteroidaceae|G_Sporobacter_RA	F_Bacteroidaceae|G_unclassified_F_Ruminococcaceae_RA	F_Bacteroidaceae|G_unclassified_O_Clostridiales_RA	F_Bacteroidaceae|G_unclassified_P_Firmicutes_RA	F_Bifidobacteriaceae|F_Coriobacteriaceae_RA	F_Bifidobacteriaceae|F_Veillonellaceae_RA	F_Bifidobacteriaceae|G_Anaerostipes_RA	F_Bifidobacteriaceae|G_Clostridium_XlVa_RA	F_Coriobacteriaceae|F_Erysipelotrichaceae_RA	F_Coriobacteriaceae|G_Bacteroides_RA	F_Coriobacteriaceae|G_Bifidobacterium_RA	F_Coriobacteriaceae|G_Blautia_RA	F_Coriobacteriaceae|G_Dorea_RA	F_Coriobacteriaceae|G_Ruminococcus2_RA	F_Coriobacteriaceae|G_Sporobacter_RA	F_Erysipelotrichaceae|G_Bacteroides_RA	F_Erysipelotrichaceae|G_Clostridium_XVIII_RA	F_Erysipelotrichaceae|G_Dorea_RA	F_Erysipelotrichaceae|G_Ruminococcus2_RA	F_Lachnospiraceae|F_Porphyromonadaceae_RA	F_Lachnospiraceae|F_Rikenellaceae_RA	F_Lachnospiraceae|F_unclassified_O_Clostridiales_RA	F_Lachnospiraceae|F_unclassified_P_Firmicutes_RA	F_Lachnospiraceae|G_Alistipes_RA	F_Lachnospiraceae|G_Anaerostipes_RA	F_Lachnospiraceae|G_Barnesiella_RA	F_Lachnospiraceae|G_Blautia_RA	F_Lachnospiraceae|G_Butyricicoccus_RA	F_Lachnospiraceae|G_Clostridium_XlVa_RA	F_Lachnospiraceae|G_Clostridium_XVIII_RA	F_Lachnospiraceae|G_Dorea_RA	F_Lachnospiraceae|G_Fusicatenibacter_RA	F_Lachnospiraceae|G_Oscillibacter_RA	F_Lachnospiraceae|G_Parabacteroides_RA	F_Lachnospiraceae|G_Roseburia_RA	F_Lachnospiraceae|G_Ruminococcus2_RA	F_Lachnospiraceae|G_Sporobacter_RA	F_Lachnospiraceae|G_unclassified_F_Lachnospiraceae_RA	F_Lachnospiraceae|G_unclassified_F_Ruminococcaceae_RA	F_Lachnospiraceae|G_unclassified_O_Clostridiales_RA	F_Lachnospiraceae|G_unclassified_P_Firmicutes_RA	F_Porphyromonadaceae|F_Rikenellaceae_RA	F_Porphyromonadaceae|F_Sutterellaceae_RA	F_Porphyromonadaceae|F_unclassified_O_Clostridiales_RA	F_Porphyromonadaceae|F_unclassified_P_Firmicutes_RA	F_Porphyromonadaceae|G_Alistipes_RA	F_Porphyromonadaceae|G_Bacteroides_RA	F_Porphyromonadaceae|G_Barnesiella_RA	F_Porphyromonadaceae|G_Blautia_RA	F_Porphyromonadaceae|G_Clostridium_IV_RA	F_Porphyromonadaceae|G_Dorea_RA	F_Porphyromonadaceae|G_Oscillibacter_RA	F_Porphyromonadaceae|G_Parabacteroides_RA	F_Porphyromonadaceae|G_Roseburia_RA	F_Porphyromonadaceae|G_Sporobacter_RA	F_Porphyromonadaceae|G_unclassified_F_Ruminococcaceae_RA	F_Porphyromonadaceae|G_unclassified_O_Clostridiales_RA	F_Porphyromonadaceae|G_unclassified_P_Firmicutes_RA	F_Rikenellaceae|F_unclassified_O_Clostridiales_RA	F_Rikenellaceae|F_unclassified_P_Firmicutes_RA	F_Rikenellaceae|G_Bacteroides_RA	F_Rikenellaceae|G_Barnesiella_RA	F_Rikenellaceae|G_Clostridium_IV_RA	F_Rikenellaceae|G_Oscillibacter_RA	F_Rikenellaceae|G_Parabacteroides_RA	F_Rikenellaceae|G_Roseburia_RA	F_Rikenellaceae|G_Sporobacter_RA	F_Rikenellaceae|G_unclassified_F_Ruminococcaceae_RA	F_Rikenellaceae|G_unclassified_O_Clostridiales_RA	F_Rikenellaceae|G_unclassified_P_Firmicutes_RA	F_Ruminococcaceae|F_unclassified_O_Clostridiales_RA	F_Ruminococcaceae|F_unclassified_P_Firmicutes_RA	F_Ruminococcaceae|G_Clostridium_IV_RA	F_Ruminococcaceae|G_Coprococcus_RA	F_Ruminococcaceae|G_Faecalibacterium_RA	F_Ruminococcaceae|G_Fusicatenibacter_RA	F_Ruminococcaceae|G_Oscillibacter_RA	F_Ruminococcaceae|G_Ruminococcus_RA	F_Ruminococcaceae|G_Sporobacter_RA	F_Ruminococcaceae|G_unclassified_F_Ruminococcaceae_RA	F_Ruminococcaceae|G_unclassified_O_Clostridiales_RA	F_Ruminococcaceae|G_unclassified_P_Firmicutes_RA	F_Sutterellaceae|G_Bacteroides_RA	F_Sutterellaceae|G_Parabacteroides_RA	F_Veillonellaceae|G_Bifidobacterium_RA	F_unclassified_O_Clostridiales|F_unclassified_P_Firmicutes_RA	F_unclassified_O_Clostridiales|G_Alistipes_RA	F_unclassified_O_Clostridiales|G_Bacteroides_RA	F_unclassified_O_Clostridiales|G_Barnesiella_RA	F_unclassified_O_Clostridiales|G_Blautia_RA	F_unclassified_O_Clostridiales|G_Clostridium_IV_RA	F_unclassified_O_Clostridiales|G_Coprococcus_RA	F_unclassified_O_Clostridiales|G_Oscillibacter_RA	F_unclassified_O_Clostridiales|G_Roseburia_RA	F_unclassified_O_Clostridiales|G_Ruminococcus_RA	F_unclassified_O_Clostridiales|G_Sporobacter_RA	F_unclassified_O_Clostridiales|G_unclassified_F_Ruminococcaceae_RA	F_unclassified_O_Clostridiales|G_unclassified_P_Firmicutes_RA	F_unclassified_P_Firmicutes|G_Alistipes_RA	F_unclassified_P_Firmicutes|G_Bacteroides_RA	F_unclassified_P_Firmicutes|G_Barnesiella_RA	F_unclassified_P_Firmicutes|G_Blautia_RA	F_unclassified_P_Firmicutes|G_Clostridium_IV_RA	F_unclassified_P_Firmicutes|G_Coprococcus_RA	F_unclassified_P_Firmicutes|G_Oscillibacter_RA	F_unclassified_P_Firmicutes|G_Roseburia_RA	F_unclassified_P_Firmicutes|G_Ruminococcus_RA	F_unclassified_P_Firmicutes|G_Sporobacter_RA	F_unclassified_P_Firmicutes|G_unclassified_F_Ruminococcaceae_RA	F_unclassified_P_Firmicutes|G_unclassified_O_Clostridiales_RA	G_Alistipes|G_Bacteroides_RA	G_Alistipes|G_Barnesiella_RA	G_Alistipes|G_Clostridium_IV_RA	G_Alistipes|G_Oscillibacter_RA	G_Alistipes|G_Parabacteroides_RA	G_Alistipes|G_Roseburia_RA	G_Alistipes|G_Sporobacter_RA	G_Alistipes|G_unclassified_F_Ruminococcaceae_RA	G_Alistipes|G_unclassified_O_Clostridiales_RA	G_Alistipes|G_unclassified_P_Firmicutes_RA	G_Anaerostipes|G_Bifidobacterium_RA	G_Anaerostipes|G_Blautia_RA	G_Anaerostipes|G_Butyricicoccus_RA	G_Anaerostipes|G_Clostridium_XVIII_RA	G_Anaerostipes|G_Dorea_RA	G_Anaerostipes|G_Fusicatenibacter_RA	G_Anaerostipes|G_Ruminococcus2_RA	G_Bacteroides|G_Barnesiella_RA	G_Bacteroides|G_Coprococcus_RA	G_Bacteroides|G_Dorea_RA	G_Bacteroides|G_Parabacteroides_RA	G_Bacteroides|G_Sporobacter_RA	G_Bacteroides|G_unclassified_F_Ruminococcaceae_RA	G_Bacteroides|G_unclassified_O_Clostridiales_RA	G_Bacteroides|G_unclassified_P_Firmicutes_RA	G_Barnesiella|G_Oscillibacter_RA	G_Barnesiella|G_Parabacteroides_RA	G_Barnesiella|G_Sporobacter_RA	G_Barnesiella|G_unclassified_O_Clostridiales_RA	G_Barnesiella|G_unclassified_P_Firmicutes_RA	G_Bifidobacterium|G_Clostridium_XlVa_RA	G_Blautia|G_Butyricicoccus_RA	G_Blautia|G_Clostridium_XVIII_RA	G_Blautia|G_Dorea_RA	G_Blautia|G_Fusicatenibacter_RA	G_Blautia|G_Ruminococcus2_RA	G_Blautia|G_unclassified_O_Clostridiales_RA	G_Blautia|G_unclassified_P_Firmicutes_RA	G_Butyricicoccus|G_Dorea_RA	G_Butyricicoccus|G_Fusicatenibacter_RA	G_Butyricicoccus|G_Roseburia_RA	G_Butyricicoccus|G_Ruminococcus2_RA	G_Butyricicoccus|G_unclassified_F_Lachnospiraceae_RA	G_Clostridium_IV|G_Oscillibacter_RA	G_Clostridium_IV|G_Roseburia_RA	G_Clostridium_IV|G_Sporobacter_RA	G_Clostridium_IV|G_unclassified_F_Ruminococcaceae_RA	G_Clostridium_IV|G_unclassified_O_Clostridiales_RA	G_Clostridium_IV|G_unclassified_P_Firmicutes_RA	G_Clostridium_XlVa|G_unclassified_F_Lachnospiraceae_RA	G_Clostridium_XVIII|G_Ruminococcus2_RA	G_Coprococcus|G_Ruminococcus_RA	G_Coprococcus|G_Sporobacter_RA	G_Coprococcus|G_unclassified_F_Ruminococcaceae_RA	G_Coprococcus|G_unclassified_O_Clostridiales_RA	G_Coprococcus|G_unclassified_P_Firmicutes_RA	G_Dorea|G_Fusicatenibacter_RA	G_Dorea|G_Ruminococcus2_RA	G_Faecalibacterium|G_Fusicatenibacter_RA	G_Faecalibacterium|G_Roseburia_RA	G_Fusicatenibacter|G_Ruminococcus2_RA	G_Gemmiger|G_Ruminococcus2_RA	G_Oscillibacter|G_Parabacteroides_RA	G_Oscillibacter|G_Roseburia_RA	G_Oscillibacter|G_Sporobacter_RA	G_Oscillibacter|G_unclassified_F_Ruminococcaceae_RA	G_Oscillibacter|G_unclassified_O_Clostridiales_RA	G_Oscillibacter|G_unclassified_P_Firmicutes_RA	G_Roseburia|G_Sporobacter_RA	G_Roseburia|G_unclassified_F_Ruminococcaceae_RA	G_Roseburia|G_unclassified_O_Clostridiales_RA	G_Roseburia|G_unclassified_P_Firmicutes_RA	G_Ruminococcus|G_Sporobacter_RA	G_Ruminococcus|G_unclassified_F_Ruminococcaceae_RA	G_Ruminococcus|G_unclassified_O_Clostridiales_RA	G_Ruminococcus|G_unclassified_P_Firmicutes_RA	G_Sporobacter|G_unclassified_F_Ruminococcaceae_RA	G_Sporobacter|G_unclassified_O_Clostridiales_RA	G_Sporobacter|G_unclassified_P_Firmicutes_RA	G_unclassified_F_Ruminococcaceae|G_unclassified_O_Clostridiales_RA	G_unclassified_F_Ruminococcaceae|G_unclassified_P_Firmicutes_RA	G_unclassified_O_Clostridiales|G_unclassified_P_Firmicutes_RA
Enterotype_Bact1	1	-0.349241	-0.336173	-0.470585	-0.329282	-0.111349	-0.278703	-0.227692	-0.265302	-0.00104782	-0.0466111	-0.00777149	-0.275103	-0.301712	0.186725	-0.130377	-0.114352	-0.187301	-0.0440693	-0.15756	-0.0132733	-0.264254	-0.177878	-0.00102441	0.0909288	-0.0187293	0.0178768	-0.0384927	0.0108797	-0.00777149	0.288285	-0.107192	-0.105269	-0.0980474	-0.153554	-0.119788	-0.271826	-0.278779	-0.182876	-0.193325	-0.255489	-0.187301	-0.00542598	-0.181011	-0.0132733	-0.264254	-0.177878	-0.153636	0.0587349	-0.20293	-0.114391	-0.0476084	-0.0579975	-0.0653208	-0.0384927	0.0340137	0.010857	-0.00777149	0.290824	-0.022629	0.0567895	-0.133635	-0.0746534	-0.117759	-0.120481	-0.105269	0.0277183	-0.271826	-0.278779	-0.193325	0.0307784	-0.258723	0.0983161	-0.00035982	-0.182876	-0.187301	-0.00542598	-0.181011	-0.119788	-0.0023373	-0.0411731	-0.0753807	-0.0132733	-0.264254	-0.177878	-0.153636	0.0587349	-0.20293	-0.114391	-0.0476084	-0.0579975	-0.0771012	-0.149141	-0.0632311	0.34951	0.0340137	-0.0201615	-0.032612	0.0136662	-0.022629	-0.056091	0.0435529	-0.125958	-0.0667701	-0.117759	-0.120481	-0.0378903	-0.105269	-0.0366391	0.232495	-0.0960611	-0.271826	-0.278779	-0.193325	-0.166896	0.0307784	-0.0884541	0.0300034	-0.0469842	-0.0187061	-0.0222245	-0.268548	-0.271507	-0.258723	0.11728	0.0262689	0.0846551	0.27215	0.0825654	-0.00777149	0.0534222	-0.187301	-0.0142475	-0.126184	-0.0832587	-0.00542598	-0.181011	-0.119788	-0.0023373	-0.0411731	-0.0753807	-0.0132733	-0.264254	-0.177878	-0.206396	-0.0738243	-0.212068	0.0289589	-0.153636	0.0587349	-0.20293	-0.114391	-0.0476084	-0.0579975	-0.0547484	-0.102772	-0.122706	-0.055212	0.234352	0.0699992	-0.00542598	-0.181011	0.06852	-0.132027	-0.183706	0.0316415	0.15244	-0.0604917	-0.0858034	0.349577	0.135589	0.0935467	0.151518	0.03423	0.09126	0.145619	0.115242	0.0303249	-0.221165	-0.209692	-0.258723	-0.214823	-0.00289479	-0.101567	-0.0143287	-0.0336564	0.0922297	0.0973338	0.114355	0.144404	0.219927	-0.0171606	-0.010336	0.143176	0.0299635	-0.056091	-0.20531	0.0288115	-0.141731	-0.026225	-0.0307967	-0.136872	-0.0548015	-0.154272	-0.120401	-0.128999	0.399433	-0.0231157	-0.123291	0.0691614	0.270365	0.0547621	0.0793794	0.0929089	0.0301148	0.103896	-0.254542	0.0543044	-0.176556	-0.140195	0.028025	-0.0257382	-0.0974121	-0.00487019	-0.271775	-0.178557	-0.184336	-0.193325	-0.168974	-0.142012	-0.165416	0.0521371	-0.172682	0.0775571	0.0998231	-0.0997253	-0.0163803	-0.0471126	-0.354371	-0.245846	-0.0286612	-0.0223446	0.0375159	-0.0646466	-0.0102306	0.330021	0.205255	0.0964772	-0.174357	-0.113233	0.130951	-0.276674	-0.142781	0.0903069	-0.0336815	-0.12056	0.0925771	-0.0290762	-0.0238092	0.0445731	-0.119788	-0.0023373	-0.0411731	-0.0753807	0.0607952	0.0172211	-0.0681237	-0.0264539	-0.0178064	-0.178156	0.095069	-0.146263	-0.174328	-0.152718	0.0928191	0.0257007	0.0963758	-0.161861	-0.00777149	-0.113907	-0.0132733	-0.264254	-0.177878	-0.206396	-0.0738243	-0.212068	0.0289589	-0.153636	0.0587349	-0.20293	-0.114391	-0.0476084	-0.0579975	0.0116833	-0.0465086	0.0630468	0.00877986	0.00877986	-0.0521648	0.0522193	-0.0521648	0.0522193	-0.132024	-0.0525621	-0.0466564	0.0037998	-0.0849274	-0.011695	-0.025774	-0.115913	0.0734921	0.105542	-0.0359975	-0.0257345	-0.116663	0.00138514	0.0734921	0.105542	-0.452	-0.0359975	0.00138514	0.0734921	-0.13369	0.0385497	-0.0690967	-0.143401	-0.0674657	0.177599	0.105542	-0.0526667	-0.452228	-0.0362814	-0.11484	-0.107082	-0.0286299	-0.00394614	-0.268952	-0.206632	-0.0770299	-0.0442308	-0.163915	-0.0827556	-0.0710752	0.110266	0.177599	0.105542	0.148145	0.0464618	0.0783317	0.033348	0.153886	0.0783317	0.0333728	0.0805707	0.153886	-0.278406	0.0805707	0.153886	-0.131248	0.0713591	-0.0460762	-0.194047	-0.0111104	-0.0315896	-0.106372	-0.278455	-0.073285	-0.0479742	-0.185534	0.0090162	0.0998748	-0.364621	-0.229812	-0.0632371	-0.00520177	-0.289855	-0.172392	-0.0354707	-0.004312	-0.0630556	-0.131712	-0.170634	0.0649413	-0.131755	-0.171029	0.0649413	-0.179168	-0.0782065	-0.154755	0.125892	0.0649413	-0.174933	-0.16066	-0.0745275	-0.28236	-0.121124	-0.282919	0.125892	0.0649413	0.00879157	0.00879157	-0.0521158	0.0522617	-0.0521158	0.0522617	-0.132004	-0.0525131	-0.046633	0.00383639	-0.0207617	-0.109938	0.076558	0.107301	-0.0339663	-0.0207193	-0.110705	0.0047342	0.076558	0.107301	-0.448802	-0.0339663	0.0047342	0.076558	-0.128595	0.0432781	-0.0652574	-0.137377	-0.0634229	0.178983	0.107301	-0.0488413	-0.448992	-0.0342531	-0.110851	-0.103608	-0.0258837	2.0488e-05	-0.264845	-0.203426	-0.074316	-0.0391388	-0.159896	-0.0789244	-0.0660637	0.113521	0.178983	0.107301	-0.0564812	0.0207617	-0.0569978	-0.262676	0.0294194	-0.262735	-0.0318524	0.109938	0.0565002	-0.257266	-0.030506	0.0989741	-0.0261976	-0.116108	0.00910182	-0.011954	-0.0789719	-0.257322	-0.025782	-0.0103479	-0.165482	0.0340819	0.134857	-0.329368	-0.195581	-0.0408385	0.0212095	-0.262924	-0.147163	0.00687228	0.0547967	-0.076558	-0.0661706	-0.278921	-0.0661706	-0.278975	-0.338836	-0.0944433	-0.162979	-0.335235	-0.0401647	-0.335284	-0.107301	-0.252901	-0.152885	-0.119116	-0.185604	-0.18482	0.0187275	-0.174869	-0.252915	-0.21195	-0.14303	-0.0609375	-0.159326	-0.0617464	-0.231408	-0.266108	-0.0745286	-0.0809893	0.0187275	-0.0339663	-0.0207193	-0.110705	0.0047342	0.076558	0.107301	-0.448802	-0.0339663	0.0047342	0.076558	-0.128595	0.0432781	-0.0652574	-0.137377	-0.0634229	0.178983	0.107301	-0.0488413	-0.448992	-0.0342531	-0.110851	-0.103608	-0.0258837	2.0488e-05	-0.264845	-0.203426	-0.074316	-0.0391388	-0.159896	-0.0789244	-0.0660637	0.113521	0.178983	0.107301	0.0518853	0.0518853	0.0847323	-0.0611393	-0.00326931	-0.0570168	-0.2626	0.0295167	-0.262659	-0.0318026	-0.256755	-0.0290982	0.0994065	-0.0259188	-0.113935	0.00950572	-0.0116233	-0.0785987	-0.256805	-0.0250283	-0.00976182	-0.165181	0.0345838	0.135635	-0.32883	-0.195021	-0.0403944	0.0216764	-0.262685	-0.146517	0.00743863	0.0559346	0.0661706	-0.251751	-0.0518853	0.0661706	-0.25179	-0.0521553	-0.115752	-0.0183061	-0.102933	0.0863046	-0.278921	-0.0661706	-0.278975	-0.338836	-0.0944433	-0.162979	-0.335235	-0.0401647	-0.335284	-0.252901	-0.152885	-0.119116	-0.185604	-0.18482	0.0187275	-0.174869	-0.252915	-0.21195	-0.14303	-0.0609375	-0.159326	-0.0617464	-0.231408	-0.266108	-0.0745286	-0.0809893	0.0187275	0.251751	0.278921	0.352065	0.179329	0.208849	0.335837	0.252901	0.188782	0.0709911	0.187534	0.271317	0.289057	0.30493	0.346588	0.335837	0.252901	0.0518853	0.0847323	-0.0611393	-0.00326931	0.0661706	-0.25179	-0.0521553	-0.115752	-0.0183061	-0.102933	0.0863046	-0.278975	-0.338836	-0.0944433	-0.162979	0.103151	-0.0176483	0.243117	0.152885	-0.00462957	-0.0603432	-0.0882245	0.0179644	0.00841034	0.0335565	-0.155995	0.163934	-0.178392	0.190908	0.0351377	-0.289824	0.0314031	0.179031	0.0970248	0.211308	0.243117	0.152885	-0.12128	-0.0639103	0.200883	0.119116	-0.0994117	-0.352178	-0.161472	-0.0953104	0.0897238	-0.000253174	0.134762	-0.0590189	-0.229576	0.119158	0.109037	0.200883	0.119116	0.241119	0.185604	-0.17937	-0.0702727	0.157879	0.21905	0.0503897	-0.109438	0.194881	0.164739	0.241119	0.185604	0.288697	0.18482	0.211965	0.0666374	-0.321103	-0.12876	0.275319	-0.112634	0.234657	0.31615	0.288697	0.18482	-0.20892	0.0114236	-0.0849417	-0.0187275	-0.2282	-0.335869	-0.252105	-0.229766	-0.102601	-0.216899	-0.10878	-0.292208	-0.350251	-0.113481	-0.161864	-0.0187275	-0.174869	-0.252915	-0.21195	-0.14303	-0.0609375	-0.159326	-0.0617464	-0.231408	-0.266108	-0.0745286	-0.0809893	0.0187275	-0.18881	-0.0825606	0.143417	0.19743	0.0332872	-0.118595	0.179561	0.147747	0.2282	0.174869	0.0607837	0.0693806	0.0635957	-0.0898394	0.157109	-0.0605093	0.0759478	0.0710635	0.187541	0.271377	0.289176	0.304944	0.346619	0.335869	0.252915	0.227111	0.103903	0.214709	0.252105	0.21195	-0.00295686	-0.00394834	-0.160406	0.156814	-0.158654	0.0270567	0.229766	0.14303	0.114979	-0.149132	-0.229299	0.0187349	0.0454652	0.0100611	-0.265758	0.00440348	-0.0166714	0.102601	0.0609375	0.0333355	0.165471	-0.132482	0.155025	0.139999	0.216899	0.159326	-0.26079	-0.116138	0.0345429	-0.0723506	0.173284	0.0256101	-0.170928	-0.266746	0.0126281	-0.0394798	0.10878	0.0617464	0.252223	0.282889	0.292208	0.231408	0.291513	0.303108	0.350251	0.266108	-0.0333341	0.113481	0.0745286	0.161864	0.0809893	-0.0187275
Enterotype_Bact2	-0.349241	1	-0.218383	-0.305699	-0.509972	-0.19386	-0.491147	-0.429473	-0.475218	0.0214371	0.196617	-0.0149147	-0.327408	0.0327697	-0.226091	-0.346475	-0.0620913	-0.145462	-0.268224	0.0978518	-0.414051	-0.253109	-0.416426	0.0214461	-0.201298	0.000180698	0.0891407	0.199854	-0.036573	-0.0149147	-0.262334	-0.173614	-0.030644	-0.0432585	0.0658573	-0.329627	-0.325227	0.0338008	0.0290237	-0.201557	-0.281299	-0.145462	-0.201712	0.0977571	-0.414051	-0.253109	-0.416426	-0.230545	-0.431259	-0.284905	-0.435189	-0.267752	-0.0403783	0.0778096	0.199854	-0.00155414	-0.0365469	-0.0149147	-0.259915	-0.0802005	-0.278875	-0.00446118	-0.156314	0.00703613	0.088689	-0.030644	0.092228	-0.325227	0.0338008	-0.201557	-0.106482	-0.277242	-0.193608	0.0139987	0.0290237	-0.145462	-0.201712	0.0977571	-0.329627	-0.423608	-0.141404	-0.114443	-0.414051	-0.253109	-0.416426	-0.230545	-0.431259	-0.284905	-0.435189	-0.267752	-0.0403783	-0.157698	0.0668707	0.0801365	0.264374	-0.00155414	-0.272861	-0.118934	-0.359452	-0.0802005	-0.184832	-0.255136	0.0109578	-0.147521	0.00703613	0.088689	0.135395	-0.030644	0.0885148	-0.0188666	0.0269304	-0.325227	0.0338008	-0.201557	-0.215015	-0.106482	-0.236299	-0.145525	-0.100521	-0.157004	-0.0480536	-0.217924	-0.116318	-0.277242	-0.177233	0.0246458	-0.130367	-0.359587	0.080385	-0.0149147	-0.0051893	-0.145462	-0.0209466	0.0948479	0.0384932	-0.201712	0.0977571	-0.329627	-0.423608	-0.141404	-0.114443	-0.414051	-0.253109	-0.416426	-0.189654	-0.170667	-0.43454	-0.134304	-0.230545	-0.431259	-0.284905	-0.435189	-0.267752	-0.0403783	-0.000691281	-0.156574	0.00940402	0.0765579	-0.122565	-0.0906678	-0.201712	0.0977571	-0.13099	-0.134643	-0.137115	-0.188522	0.0587996	-0.0111128	-0.156299	0.264294	-0.278479	0.0428562	-0.136214	-0.00168636	-0.180275	0.145808	-0.0259388	-0.367406	-0.195203	-0.126589	-0.277242	-0.0969402	-0.150658	-0.260678	-0.267764	-0.117219	-0.0872161	-0.0350002	0.113287	0.0679142	0.00684549	-0.0336776	0.0575193	-0.0776704	-0.373144	-0.184832	-0.20089	-0.0143804	0.0159513	0.0127912	0.380337	0.186654	0.0426941	-0.235677	0.0101835	0.0963856	-0.275078	-0.121496	-0.120557	0.143667	-0.18311	-0.394325	0.0674009	-0.170924	-0.109454	-0.224685	-0.207859	0.0758229	-0.185302	-0.330128	-0.116416	-0.0818146	0.0245113	0.00109908	-0.3251	-0.126315	-0.167802	-0.201557	-0.192021	-0.290538	-0.203783	0.0436288	-0.16068	-0.172625	0.134913	-0.233025	-0.125239	0.0510759	-0.212437	-0.0860389	-0.0525713	0.0188824	-0.223274	-0.0620993	-0.197856	-0.0500631	-0.340143	-0.0728877	-0.235389	-0.15528	-0.521015	-0.151649	-0.389178	0.0787473	0.158676	-0.11764	0.078694	-0.199776	-0.173053	0.0524972	-0.329627	-0.423608	-0.141404	-0.114443	-0.3816	-0.375889	-0.0471325	-0.302797	0.252558	0.244843	-0.181328	-0.341284	-0.103383	-0.156919	-0.187805	0.0334393	-0.141126	-0.425567	-0.0149147	-0.126027	-0.414051	-0.253109	-0.416426	-0.189654	-0.170667	-0.43454	-0.134304	-0.230545	-0.431259	-0.284905	-0.435189	-0.267752	-0.0403783	-0.0519747	0.0860814	0.0557144	-0.053526	-0.053526	-0.0371427	0.0331491	-0.0371427	0.0331491	-0.0183417	-0.0369629	0.0575748	0.0376415	0.21519	0.0519585	0.131188	0.228511	0.0952675	0.430251	0.0451856	0.131154	0.22752	0.148325	0.0952675	0.430251	-0.282263	0.0451856	0.148325	0.0952675	0.138931	0.163263	0.193121	0.298685	0.0850766	0.421571	0.430251	0.191216	-0.282084	0.0453024	0.0121349	0.114493	0.354365	0.0857048	0.274949	0.220829	0.20218	0.0460088	0.347726	0.155683	0.212185	0.385286	0.421571	0.430251	-0.00407224	-0.0861048	-0.217862	-0.0230844	-0.0366052	-0.217862	-0.0231096	0.00164741	-0.0366052	-0.28661	0.00164741	-0.0366052	-0.200046	-0.032133	0.0698329	0.258419	-0.0483995	0.0717032	-0.134464	-0.286566	-0.279587	-0.0718443	-0.064559	0.341207	-0.106398	0.206249	0.123726	0.140986	-0.0991375	-0.0125295	0.301952	-0.0191667	0.069885	-0.0557306	-0.0735522	0.0206353	0.35967	-0.0736232	0.0200601	0.35967	-0.0322687	-0.02086	-0.0981374	0.330967	0.35967	-0.0712637	-0.112979	-0.0352427	0.119567	-0.0816344	0.00608454	0.330967	0.35967	-0.0535098	-0.0535098	-0.0371301	0.0331716	-0.0371301	0.0331716	-0.0183219	-0.0369503	0.0575874	0.0376486	0.133806	0.23118	0.0969679	0.430628	0.0461544	0.133772	0.230217	0.150184	0.0969679	0.430628	-0.280577	0.0461544	0.150184	0.0969679	0.141683	0.165568	0.194997	0.300903	0.087372	0.421857	0.430628	0.193099	-0.28041	0.0462695	0.0145256	0.116634	0.355564	0.0876371	0.276961	0.222252	0.203233	0.0486404	0.348924	0.157599	0.214619	0.386257	0.421857	0.430628	0.0349102	-0.133806	0.034432	-0.222885	-0.00714686	-0.222904	-0.0657086	-0.23118	-0.0349299	-0.300671	-0.282452	-0.0501808	0.0559346	0.234537	-0.0594388	0.0578957	-0.157449	-0.300628	-0.31202	-0.0967478	-0.0798953	0.324803	-0.126706	0.189934	0.102322	0.128258	-0.115266	-0.03311	0.292757	-0.0486754	0.0312477	-0.0969679	0.0398398	-0.159605	0.0398398	-0.159575	-0.0454486	-0.00451622	0.0431409	-0.0947435	-0.0991241	-0.0947166	-0.430628	-0.445747	-0.396742	-0.391532	-0.338211	-0.34103	-0.0255749	-0.338255	-0.445727	-0.261157	-0.427042	-0.307143	-0.112804	-0.313005	-0.272011	-0.0368487	-0.131339	-0.282811	-0.0255749	0.0461544	0.133772	0.230217	0.150184	0.0969679	0.430628	-0.280577	0.0461544	0.150184	0.0969679	0.141683	0.165568	0.194997	0.300903	0.087372	0.421857	0.430628	0.193099	-0.28041	0.0462695	0.0145256	0.116634	0.355564	0.0876371	0.276961	0.222252	0.203233	0.0486404	0.348924	0.157599	0.214619	0.386257	0.421857	0.430628	0.0361981	0.0361981	-0.0472219	-0.0274577	0.027864	0.0344518	-0.222822	-0.00708754	-0.222842	-0.0656421	-0.300015	-0.280818	-0.0495238	0.0564136	0.236169	-0.0590047	0.0583325	-0.156949	-0.299972	-0.31097	-0.0958301	-0.0793875	0.325206	-0.125952	0.190923	0.102965	0.128647	-0.114643	-0.0325006	0.293228	-0.0477928	0.0328215	-0.0398398	-0.213694	-0.0361981	-0.0398398	-0.213638	-0.0360642	-0.154945	-0.0592321	0.0182635	0.32801	-0.159605	0.0398398	-0.159575	-0.0454486	-0.00451622	0.0431409	-0.0947435	-0.0991241	-0.0947166	-0.445747	-0.396742	-0.391532	-0.338211	-0.34103	-0.0255749	-0.338255	-0.445727	-0.261157	-0.427042	-0.307143	-0.112804	-0.313005	-0.272011	-0.0368487	-0.131339	-0.282811	-0.0255749	0.213694	0.159605	0.265893	0.279453	0.176092	0.43743	0.445747	0.275254	0.23501	0.381922	0.162751	0.161912	0.420509	0.409009	0.43743	0.445747	0.0361981	-0.0472219	-0.0274577	0.027864	-0.0398398	-0.213638	-0.0360642	-0.154945	-0.0592321	0.0182635	0.32801	-0.159575	-0.0454486	-0.00451622	0.0431409	0.0185322	0.100581	0.388736	0.396742	0.101503	-0.0927088	0.119817	-0.227578	-0.0081993	0.054271	-0.0396573	-0.0499615	0.188578	0.233372	-0.0519729	0.0399548	0.0419105	0.346042	0.183323	0.351086	0.388736	0.396742	0.0863735	-0.0258948	0.388076	0.391532	0.0858981	-0.265866	0.0553567	-0.107258	0.193886	-0.0345507	0.223826	-0.235666	0.0152985	0.343253	0.289546	0.388076	0.391532	0.328157	0.338211	-0.279362	-0.0121071	0.0878205	0.111104	-0.121907	-0.0507569	0.28429	0.176408	0.328157	0.338211	0.339209	0.34103	0.0822482	0.22861	0.0278235	-0.012711	0.0849687	0.231513	0.274951	0.227011	0.339209	0.34103	-0.176085	-0.0261312	0.0476813	0.0255749	-0.323754	-0.437379	-0.247811	-0.428147	-0.295488	-0.0929714	-0.318815	-0.259301	-0.00608187	-0.112134	-0.269696	0.0255749	-0.338255	-0.445727	-0.261157	-0.427042	-0.307143	-0.112804	-0.313005	-0.272011	-0.0368487	-0.131339	-0.282811	-0.0255749	-0.275182	-0.012374	0.0857713	0.107665	-0.120835	-0.0520799	0.278523	0.1725	0.323754	0.338255	0.0273939	-0.0258723	0.0771712	0.000235473	0.0572639	0.222109	0.107358	0.235003	0.381918	0.16271	0.161864	0.420462	0.408933	0.437379	0.445727	0.0815556	-0.0940086	0.20304	0.247811	0.261157	0.0277561	0.119315	0.0534936	0.0866314	0.263132	0.178396	0.428147	0.427042	-0.0296678	0.175098	0.0615563	0.0516314	0.115496	-0.0159475	-0.119271	0.234193	0.0689737	0.295488	0.307143	0.0380675	0.0746655	0.0346909	0.0237183	-0.0856104	0.0929714	0.112804	0.191726	0.0801694	-0.0727952	-0.149194	-0.130225	-0.145732	-0.234103	-0.129782	0.25086	0.125849	0.318815	0.313005	0.231639	0.18523	0.259301	0.272011	-0.0456953	-0.128058	0.00608187	0.0368487	-0.195016	0.112134	0.131339	0.269696	0.282811	0.0255749
Enterotype_Prev	-0.336173	-0.218383	1	-0.29426	0.117709	0.526858	0.100167	-0.0186329	0.0989739	-0.0902639	0.135216	-0.0422418	0.0650486	-0.272472	-0.0988149	-0.00681584	-0.0494334	-0.18044	-0.0991064	-0.280759	0.0595036	-0.106985	-0.0285663	-0.0903449	-0.151932	-0.138898	0.0571059	0.137704	-0.0635289	-0.0422418	-0.1432	-0.0317383	0.132473	0.0612316	0.0848726	-0.0034559	0.0531215	-0.256469	0.245931	-0.0379218	-0.0296016	-0.18044	-0.150276	-0.238119	0.0595036	-0.106985	-0.0285663	-0.0220843	0.0526421	-0.192346	-0.111808	0.0143791	0.0119053	0.00360742	0.137704	-0.075718	-0.0635916	-0.0422418	-0.141992	-0.0260422	-0.00833404	-0.0804225	-0.0677138	-0.0196629	0.0102851	0.132473	0.0637049	0.0531215	-0.256469	-0.0379218	0.159431	-0.0269001	-0.166825	-0.159124	0.245931	-0.18044	-0.150276	-0.238119	-0.0034559	0.0748295	-0.123794	0.0131394	0.0595036	-0.106985	-0.0285663	-0.0220843	0.0526421	-0.192346	-0.111808	0.0143791	0.0119053	0.0821412	0.0985978	0.000325173	-0.47187	-0.075718	0.148216	0.111162	0.0698623	-0.0260422	0.0321599	-0.0059742	-0.0741159	-0.0580543	-0.0196629	0.0102851	0.0319221	0.132473	-0.151498	0.00882141	0.108856	0.0531215	-0.256469	-0.0379218	-0.0671302	0.159431	0.102151	0.0818922	0.127556	0.147153	-0.247323	0.295859	0.66393	-0.0269001	-0.180048	-0.191263	-0.30213	-0.178148	0.0460354	-0.0422418	-0.0753585	-0.18044	0.138461	0.174854	0.210814	-0.150276	-0.238119	-0.0034559	0.0748295	-0.123794	0.0131394	0.0595036	-0.106985	-0.0285663	0.117783	0.0970823	-0.0818913	-0.130072	-0.0220843	0.0526421	-0.192346	-0.111808	0.0143791	0.0119053	0.000765247	-0.027868	0.161452	0.0114532	-0.169416	-0.0832672	-0.150276	-0.238119	-0.28963	0.317153	0.288982	-0.0480734	-0.174129	-0.0994219	-0.101126	-0.471803	-0.0752669	-0.273705	-0.2442	-0.0760145	-0.0968847	-0.126139	0.00667132	0.0504417	0.137196	0.307888	-0.0269001	-0.124973	-0.0773296	-0.0643101	0.153621	0.10944	-0.00598935	-0.0540237	-0.129818	-0.129626	-0.170415	0.0479376	-0.118909	-0.227432	0.141446	0.0321599	0.0917213	0.0483766	0.203344	0.0818768	-0.177185	-0.111692	0.0224496	0.15709	-0.0242694	-0.0184622	-0.0508489	-0.110877	0.00713319	-0.207596	-0.127536	0.149162	-0.00773953	0.0756787	0.159574	0.0218241	0.369901	-0.174218	0.188465	0.0367226	0.0571513	0.119867	0.111433	-0.0337931	0.0533851	0.283538	0.0825288	-0.0379218	0.16078	-0.126947	-0.0589492	-0.236551	0.20681	-0.0641262	-0.211435	0.109591	0.0166232	0.0510886	0.381679	0.688199	-0.00548228	-0.125873	0.105485	0.104147	0.142156	0.127751	-0.0620265	-0.00555742	0.242571	0.133048	0.0831291	-0.181562	-0.0969301	0.0519423	-0.250946	0.145322	-0.0750449	0.127052	0.0678885	0.0510398	-0.0034559	0.0748295	-0.123794	0.0131394	0.0581999	0.0809041	-0.0298958	0.0427459	-0.160564	-0.0844193	0.00334418	0.171063	-0.00282322	0.16665	-0.174365	-0.171939	-0.12077	-0.0957289	-0.0422418	-0.166238	0.0595036	-0.106985	-0.0285663	0.117783	0.0970823	-0.0818913	-0.130072	-0.0220843	0.0526421	-0.192346	-0.111808	0.0143791	0.0119053	-0.119524	-0.0744515	-0.0260654	-0.120911	-0.120911	0.0576579	-0.0578761	0.0576579	-0.0578761	0.0726417	0.0582096	-0.0594483	-0.146106	0.127261	0.119579	0.137375	0.140928	-0.0525122	0.129768	0.0994587	0.137406	0.140718	0.0758063	-0.0525122	0.129768	0.5796	0.0994587	0.0758063	-0.0525122	0.0860948	0.310077	0.349396	0.165775	0.141492	0.10875	0.129768	0.334574	0.579525	0.0999044	0.157344	0.0621321	-0.0544177	0.0191938	0.101633	0.140931	-0.01159	0.298572	0.0946132	0.0679814	0.0868215	0.133017	0.10875	0.129768	0.0281073	0.074573	-0.129599	0.0347708	-0.152997	-0.129599	0.0348279	0.00553433	-0.152997	0.425061	0.00553433	-0.152997	-0.0932603	0.204902	0.277289	0.160741	0.0513664	0.266608	0.162017	0.424991	0.104272	-0.0389457	0.162032	-0.172509	-0.122912	0.0174706	0.106548	-0.103988	0.201906	-0.159584	0.0417658	-0.0243735	-0.0554115	0.0261004	-0.000654839	-0.021057	0.0823906	-0.000345379	-0.0212338	0.0823906	-0.0520949	0.127937	0.0200043	0.0404387	0.0823906	0.0768756	0.0185924	-0.0840475	-0.0350204	0.135684	-0.117706	0.0404387	0.0823906	-0.120968	-0.120968	0.0575556	-0.058006	0.0575556	-0.058006	0.0725754	0.0581073	-0.0595035	-0.146198	0.139417	0.143286	-0.0510312	0.130444	0.100456	0.139449	0.14309	0.0774061	-0.0510312	0.130444	0.582289	0.100456	0.0774061	-0.0510312	0.0883384	0.311406	0.350798	0.168109	0.143219	0.109136	0.130444	0.335938	0.582214	0.100886	0.15939	0.0638848	-0.0530924	0.0210505	0.103927	0.1424	-0.0102591	0.300946	0.0962757	0.0698952	0.0889398	0.13403	0.109136	0.130444	-0.0249915	-0.139417	-0.0251048	0.340813	0.132031	0.340773	0.141878	-0.143286	0.0250597	0.420947	-0.14548	0.194298	0.271519	0.130005	0.0428711	0.260823	0.155459	0.420874	0.0851167	-0.0567304	0.156206	-0.183346	-0.135928	-0.00850458	0.0915113	-0.114368	0.192876	-0.17465	0.0304375	-0.0441301	-0.0793411	0.0510312	0.124824	0.368953	0.124824	0.3689	0.267954	0.0638525	0.114686	0.438003	-0.0465062	0.437983	-0.130444	0.12978	-0.111523	-0.00372363	0.113584	-0.0843256	-0.0998106	0.109009	0.129751	0.0913592	-0.0626672	-0.0582456	-0.201011	-0.0538683	-0.146852	-0.120487	-0.0833581	-0.103142	-0.0998106	0.100456	0.139449	0.14309	0.0774061	-0.0510312	0.130444	0.582289	0.100456	0.0774061	-0.0510312	0.0883384	0.311406	0.350798	0.168109	0.143219	0.109136	0.130444	0.335938	0.582214	0.100886	0.15939	0.0638848	-0.0530924	0.0210505	0.103927	0.1424	-0.0102591	0.300946	0.0962757	0.0698952	0.0889398	0.13403	0.109136	0.130444	-0.0586452	-0.0586452	-0.219361	0.0329933	-0.0590467	-0.0251711	0.340537	0.131709	0.340498	0.141625	0.421174	-0.145183	0.194415	0.271643	0.130879	0.043046	0.260873	0.155752	0.421106	0.0854087	-0.0565452	0.156261	-0.18307	-0.13546	-0.00808368	0.0916531	-0.114106	0.192974	-0.174659	0.0306686	-0.0438446	-0.0788576	-0.124824	0.328333	0.0586452	-0.124824	0.328291	0.059009	0.0559448	-0.098021	-0.0255294	0.0482139	0.368953	0.124824	0.3689	0.267954	0.0638525	0.114686	0.438003	-0.0465062	0.437983	0.12978	-0.111523	-0.00372363	0.113584	-0.0843256	-0.0998106	0.109009	0.129751	0.0913592	-0.0626672	-0.0582456	-0.201011	-0.0538683	-0.146852	-0.120487	-0.0833581	-0.103142	-0.0998106	-0.328333	-0.368953	-0.292475	-0.0681122	-0.313185	-0.201076	-0.12978	-0.0739891	-0.0548838	-0.386794	-0.40535	-0.257114	-0.225895	-0.307294	-0.201076	-0.12978	-0.0586452	-0.219361	0.0329933	-0.0590467	-0.124824	0.328291	0.059009	0.0559448	-0.098021	-0.0255294	0.0482139	0.3689	0.267954	0.0638525	0.114686	0.214466	0.279342	0.0779743	0.111523	0.269368	0.195849	0.232956	0.158698	-0.00161453	0.0148853	0.186087	-0.0745905	0.127833	0.113452	0.218022	-0.156686	0.0136162	0.0894998	0.00685414	0.0798219	0.0779743	0.111523	0.187576	-0.0914864	-0.0721665	0.00372363	0.176018	0.292372	0.165394	-0.115614	-0.106566	-0.221875	-0.0941205	0.0601115	-0.238013	-0.0826549	-0.145991	-0.0721665	0.00372363	-0.188377	-0.113584	0.0680846	-0.00453229	-0.20607	-0.235202	-0.144626	-0.301643	-0.220277	-0.260865	-0.188377	-0.113584	0.0339502	0.0843256	0.0201489	-0.204894	-0.0922868	0.0451579	0.0690774	-0.00834525	0.0425616	0.00937678	0.0339502	0.0843256	0.313131	0.105423	0.2195	0.0998106	0.182304	0.201019	0.159835	-0.0160504	-0.00410677	-0.15866	0.0172864	-0.117823	-0.0670118	-0.00468441	-0.0484183	0.0998106	0.109009	0.129751	0.0913592	-0.0626672	-0.0582456	-0.201011	-0.0538683	-0.146852	-0.120487	-0.0833581	-0.103142	-0.0998106	0.0739357	0.00150033	-0.200049	-0.225785	-0.134019	-0.293998	-0.212828	-0.252044	-0.182304	-0.109009	-0.0322914	-0.115912	-0.180338	0.0562045	-0.212077	-0.0885448	-0.166417	-0.0548423	-0.386749	-0.405292	-0.257018	-0.225855	-0.307243	-0.201019	-0.129751	-0.182314	-0.123606	-0.16843	-0.159835	-0.0913592	-0.0595321	-0.109894	0.127738	-0.191077	0.0404212	-0.108425	0.0160504	0.0626672	-0.057691	0.103126	-0.116571	0.00595063	0.00743345	0.0397369	-0.131144	0.00182268	-0.0203966	0.00410677	0.0582456	-0.00695729	-0.187358	0.132037	0.173703	0.188155	0.15866	0.201011	0.160287	0.0818638	0.0892751	-0.141356	-0.0967307	0.0827729	0.095095	-0.157029	-0.0260362	-0.0830113	-0.0172864	0.0538683	0.129961	0.134394	0.117823	0.146852	0.0651977	0.0280345	0.0670118	0.120487	-0.0402001	0.00468441	0.0833581	0.0484183	0.103142	0.0998106
Enterotype_Rum	-0.470585	-0.305699	-0.29426	1	0.682882	-0.156721	0.628365	0.62119	0.601696	0.0580194	-0.231723	0.0560967	0.514012	0.450687	0.0795718	0.438367	0.21419	0.471107	0.357913	0.291279	0.317963	0.508166	0.566069	0.0580547	0.203161	0.115191	-0.14248	-0.245078	0.0727701	0.0560967	0.0409776	0.28718	0.0261961	0.0887693	0.029184	0.410069	0.518652	0.417451	-0.0379114	0.406557	0.53294	0.471107	0.303215	0.272811	0.317963	0.508166	0.566069	0.376479	0.262839	0.554971	0.58487	0.266639	0.0666941	-0.000937602	-0.245078	0.0287516	0.0728238	0.0560967	0.0352413	0.113941	0.185552	0.205664	0.268253	0.133913	0.0350786	0.0261961	-0.160941	0.518652	0.417451	0.406557	-0.0742198	0.530616	0.201256	0.0990109	-0.0379114	0.471107	0.303215	0.272811	0.410069	0.30188	0.217486	0.16587	0.317963	0.508166	0.566069	0.376479	0.262839	0.554971	0.58487	0.266639	0.0666941	0.147109	0.0156148	-0.00238161	-0.199172	0.0287516	0.130665	0.0149666	0.234437	0.113941	0.1899	0.177196	0.18059	0.244423	0.133913	0.0350786	-0.102494	0.0261961	0.0891014	-0.235135	-0.0129527	0.518652	0.417451	0.406557	0.414668	-0.0742198	0.209473	0.0245625	0.0220555	0.0310744	0.270483	0.221262	-0.264459	0.530616	0.178397	0.0839138	0.274343	0.170093	-0.193637	0.0560967	0.0111964	0.471107	-0.0825624	-0.10544	-0.121234	0.303215	0.272811	0.410069	0.30188	0.217486	0.16587	0.317963	0.508166	0.566069	0.280333	0.142296	0.66185	0.192734	0.376479	0.262839	0.554971	0.58487	0.266639	0.0666941	0.057386	0.264764	-0.0138671	-0.0170121	3.17732e-05	0.0734029	0.303215	0.272811	0.281383	-0.0108294	0.0689738	0.167885	-0.0650104	0.155811	0.307785	-0.19923	0.158334	0.0872242	0.160914	0.0288848	0.13898	-0.172163	-0.1043	0.23994	0.284385	0.0714879	0.530616	0.412309	0.196159	0.382786	0.115688	0.0162609	-0.0172719	-0.0271891	-0.11115	-0.101455	-0.0945284	0.00681246	0.0608199	0.105689	0.169374	0.1899	0.31051	-0.0582613	-0.0408086	-0.0516525	-0.144858	0.0772566	0.0023147	0.2322	0.137835	0.0579671	-0.141705	0.220425	0.226357	-0.0222379	-0.0209416	0.155018	-0.123998	-0.0145569	-0.0711052	0.0647178	0.136263	0.0234738	0.186403	0.398419	0.0223963	-0.0118765	-0.0116174	0.0323347	0.51827	0.0588859	0.267909	0.406557	0.207262	0.502921	0.396705	0.105194	0.14602	0.119519	-0.0393424	0.2123	0.110293	-0.0324418	0.235082	-0.383122	0.0795358	0.11222	0.063422	0.023838	0.0612381	-0.409921	0.126882	-0.0343252	0.18178	0.14052	0.23833	0.53461	0.562956	-0.205282	0.108959	0.105829	-0.083759	0.0952359	0.116197	-0.134134	0.410069	0.30188	0.217486	0.16587	0.213632	0.235544	0.122672	0.250737	-0.0632045	-0.0013114	0.0523496	0.302348	0.224572	0.155336	0.20835	0.0622745	0.120084	0.613049	0.0560967	0.365678	0.317963	0.508166	0.566069	0.280333	0.142296	0.66185	0.192734	0.376479	0.262839	0.554971	0.58487	0.266639	0.0666941	0.131749	0.03732	-0.0919992	0.137276	0.137276	0.0383916	-0.034856	0.0383916	-0.034856	0.093622	0.0381951	0.0493176	0.0856351	-0.20076	-0.131769	-0.199499	-0.191022	-0.114696	-0.586339	-0.0837214	-0.199538	-0.189215	-0.191314	-0.114696	-0.586339	0.232182	-0.0837214	-0.191314	-0.114696	-0.0501658	-0.438309	-0.383654	-0.242829	-0.119812	-0.636999	-0.586339	-0.38691	0.23233	-0.0838949	-0.0210284	-0.0372355	-0.227267	-0.0850555	-0.0373898	-0.0892957	-0.08221	-0.241736	-0.203885	-0.102809	-0.179021	-0.555599	-0.636999	-0.586339	-0.175358	-0.0373522	0.21191	-0.0442468	-0.00265667	0.21191	-0.044299	-0.0905416	-0.00265667	0.182584	-0.0905416	-0.00265667	0.386265	-0.218187	-0.242409	-0.151114	0.0101815	-0.250302	0.0913997	0.182657	0.228763	0.144146	0.114728	-0.157099	0.0885381	0.19179	0.046611	0.0325931	-0.0781479	0.447774	-0.111853	0.0738938	-0.00898169	0.0919931	0.201537	0.178928	-0.443979	0.201384	0.179981	-0.443979	0.258932	-0.00676947	0.229489	-0.44844	-0.443979	0.180306	0.249536	0.178331	0.223275	0.0837023	0.389697	-0.44844	-0.443979	0.137298	0.137298	0.0384146	-0.0348115	0.0384146	-0.0348115	0.0936388	0.0382181	0.0493283	0.0856673	-0.208696	-0.201535	-0.120599	-0.589069	-0.0875111	-0.208737	-0.199745	-0.197748	-0.120599	-0.589069	0.225146	-0.0875111	-0.197748	-0.120599	-0.0597301	-0.446345	-0.390452	-0.252987	-0.127453	-0.639016	-0.589069	-0.393668	0.225265	-0.0876669	-0.02896	-0.0441693	-0.232276	-0.0924145	-0.0453291	-0.0950988	-0.0870659	-0.251303	-0.210509	-0.11006	-0.188123	-0.560686	-0.639016	-0.589069	0.050264	0.208696	0.0513087	0.181872	-0.134798	0.181984	-0.0287114	0.201535	-0.0503239	0.175847	0.394485	-0.222905	-0.246583	-0.186861	0.00548681	-0.254286	0.0877536	0.175929	0.222596	0.140766	0.111647	-0.160353	0.0800331	0.190391	0.0415134	0.0286177	-0.0845543	0.449656	-0.121025	0.0711428	-0.0180463	0.120599	-0.0686435	0.121415	-0.0686435	0.12149	0.170948	0.0497152	0.0385428	0.0675458	0.165554	0.0675911	0.589069	0.537842	0.592178	0.462459	0.388899	0.555429	0.0853827	0.381488	0.537865	0.36925	0.567	0.374793	0.431012	0.377	0.597467	0.411048	0.259831	0.412465	0.0853827	-0.0875111	-0.208737	-0.199745	-0.197748	-0.120599	-0.589069	0.225146	-0.0875111	-0.197748	-0.120599	-0.0597301	-0.446345	-0.390452	-0.252987	-0.127453	-0.639016	-0.589069	-0.393668	0.225265	-0.0876669	-0.02896	-0.0441693	-0.232276	-0.0924145	-0.0453291	-0.0950988	-0.0870659	-0.251303	-0.210509	-0.11006	-0.188123	-0.560686	-0.639016	-0.589069	-0.0364687	-0.0364687	0.134267	0.0600909	0.0288434	0.0513671	0.181969	-0.134682	0.182081	-0.02861	0.174562	0.391366	-0.224017	-0.247388	-0.191263	0.0045465	-0.255048	0.0866905	0.174634	0.220665	0.139214	0.110852	-0.161453	0.0781832	0.18863	0.0402576	0.0276014	-0.0856573	0.448893	-0.122297	0.0695569	-0.020987	0.0686435	0.172964	0.0364687	0.0686435	0.172992	0.0363344	0.207138	0.151487	0.11366	-0.410866	0.121415	-0.0686435	0.12149	0.170948	0.0497152	0.0385428	0.0675458	0.165554	0.0675911	0.537842	0.592178	0.462459	0.388899	0.555429	0.0853827	0.381488	0.537865	0.36925	0.567	0.374793	0.431012	0.377	0.597467	0.411048	0.259831	0.412465	0.0853827	-0.172964	-0.121415	-0.352665	-0.37003	-0.108468	-0.558321	-0.537842	-0.371463	-0.229447	-0.200553	-0.0857916	-0.22723	-0.490762	-0.4568	-0.558321	-0.537842	-0.0364687	0.134267	0.0600909	0.0288434	0.0686435	0.172992	0.0363344	0.207138	0.151487	0.11366	-0.410866	0.12149	0.170948	0.0497152	0.0385428	-0.302781	-0.300204	-0.652037	-0.592178	-0.306336	-0.0207452	-0.203935	0.0432589	-0.000474377	-0.0939597	0.0424245	-0.0671359	-0.0804591	-0.494142	-0.174179	0.400501	-0.0800861	-0.55795	-0.264068	-0.588051	-0.652037	-0.592178	-0.102875	0.165409	-0.482035	-0.462459	-0.115776	0.352846	-0.0157327	0.287948	-0.170902	0.214693	-0.254091	0.213091	0.426137	-0.349278	-0.240005	-0.482035	-0.462459	-0.376215	-0.388899	0.370019	0.0878368	-0.0688814	-0.128659	0.171794	0.409555	-0.263658	-0.10607	-0.376215	-0.388899	-0.620861	-0.555429	-0.309399	-0.0943895	0.390003	0.108295	-0.418963	-0.0726166	-0.516466	-0.533353	-0.620861	-0.555429	0.108581	-0.0775293	-0.134555	-0.0853827	0.363963	0.558358	0.342905	0.620082	0.363425	0.439174	0.372	0.626199	0.428472	0.218722	0.440496	-0.0853827	0.381488	0.537865	0.36925	0.567	0.374793	0.431012	0.377	0.597467	0.411048	0.259831	0.412465	0.0853827	0.371475	0.0959274	-0.0569775	-0.110888	0.179979	0.413919	-0.248869	-0.0922579	-0.363963	-0.381488	-0.0602482	0.0459186	0.0176756	0.0472013	-0.0369692	-0.0524248	-0.0326668	-0.229552	-0.200594	-0.0858676	-0.227394	-0.49077	-0.45681	-0.558358	-0.537865	-0.155956	0.0743093	-0.258274	-0.342905	-0.36925	0.0290122	-0.00617304	0.0161235	-0.079244	-0.0919885	-0.0903819	-0.620082	-0.567	-0.0471975	-0.0790506	0.285124	-0.0687103	-0.152532	-0.0300524	0.489958	-0.206157	-0.0244204	-0.363425	-0.374793	-0.0616844	-0.0812053	-0.000693913	-0.327655	-0.230562	-0.439174	-0.431012	-0.023758	-0.0148654	-0.0484694	0.321133	0.0100594	0.0286139	0.299997	0.521545	-0.205801	0.00311569	-0.372	-0.377	-0.570743	-0.566971	-0.626199	-0.597467	-0.32112	-0.231966	-0.428472	-0.411048	0.235032	-0.218722	-0.259831	-0.440496	-0.412465	-0.0853827
MDS1	-0.329282	-0.509972	0.117709	0.682882	1	0.00727133	0.864789	0.736161	0.836499	0.0193187	-0.191066	0.0714273	0.650387	0.507382	0.0228392	0.575444	0.267849	0.436283	0.460384	0.229543	0.562385	0.623503	0.744897	0.0193612	0.196174	0.0965051	-0.130303	-0.204756	0.0439954	0.0714273	-0.0333324	0.361756	0.0632607	0.138928	0.0966975	0.540089	0.646181	0.449621	0.0158086	0.446861	0.563049	0.436283	0.351968	0.235598	0.562385	0.623503	0.744897	0.447883	0.508882	0.652667	0.74859	0.350744	0.106248	0.0138337	-0.204756	-0.0169926	0.0440158	0.0714273	-0.0400314	0.145688	0.273082	0.222856	0.318081	0.13757	0.0661736	0.0632607	-0.145821	0.646181	0.449621	0.446861	0.0266026	0.559132	0.185155	0.0619092	0.0158086	0.436283	0.351968	0.235598	0.540089	0.468036	0.220615	0.219081	0.562385	0.623503	0.744897	0.447883	0.508882	0.652667	0.74859	0.350744	0.106248	0.203466	0.0019096	0.00466191	-0.429775	-0.0169926	0.270412	0.097132	0.459822	0.145688	0.323581	0.236177	0.205146	0.287317	0.13757	0.0661736	-0.142233	0.0632607	0.0689014	-0.342049	0.0371283	0.646181	0.449621	0.446861	0.498022	0.0266026	0.360679	0.0948487	0.105126	0.134065	0.255833	0.339607	0.00234574	0.559132	0.146027	0.0318754	0.275732	0.1786	-0.19276	0.0714273	-0.0445941	0.436283	-0.00842839	-0.0804473	-0.053322	0.351968	0.235598	0.540089	0.468036	0.220615	0.219081	0.562385	0.623503	0.744897	0.380477	0.267708	0.823014	0.216445	0.447883	0.508882	0.652667	0.74859	0.350744	0.106248	0.0697609	0.305872	0.0649987	-0.0110562	-0.0229021	0.0310173	0.351968	0.235598	0.288728	0.171898	0.237442	0.173115	-0.280856	0.201375	0.331867	-0.429843	0.181832	0.0462219	0.141658	-0.0169893	0.129222	-0.342917	-0.226979	0.41325	0.406012	0.264366	0.559132	0.376271	0.253884	0.515838	0.257523	0.0970594	-0.019705	-0.0651001	-0.274146	-0.245548	-0.247901	0.00505354	0.0400655	0.0594031	0.289421	0.323581	0.402128	-0.0145677	-0.0191221	-0.108341	-0.272802	0.0425985	0.0221821	0.366338	0.143682	0.0738201	-0.161854	0.242193	0.254633	-0.154602	-0.112084	0.264894	-0.185191	0.0061099	0.0273291	0.0961895	0.307018	-0.0525927	0.322075	0.571284	0.099481	0.0890843	0.0380012	0.0224504	0.645357	0.247267	0.43414	0.446861	0.345212	0.644475	0.473462	0.0201306	0.249471	0.156902	-0.160107	0.361301	0.14016	-0.0721488	0.385368	-0.11272	0.11879	0.0872972	0.156981	0.0464811	0.14308	-0.427097	0.209444	-0.119687	0.299222	0.237314	0.501692	0.639794	0.735599	-0.203525	0.031007	0.166133	-0.157851	0.209248	0.195759	-0.118093	0.540089	0.468036	0.220615	0.219081	0.39386	0.391122	0.146302	0.370023	-0.145729	-0.0519071	0.0221168	0.451326	0.33118	0.278661	0.182855	0.0188433	0.118879	0.759018	0.0714273	0.327114	0.562385	0.623503	0.744897	0.380477	0.267708	0.823014	0.216445	0.447883	0.508882	0.652667	0.74859	0.350744	0.106248	0.0858783	0.00838707	-0.152887	0.0913884	0.0913884	0.0962371	-0.087222	0.0962371	-0.087222	0.23011	0.0962726	0.0279295	0.0745932	-0.152721	-0.0859003	-0.150852	-0.137764	-0.126693	-0.724099	-0.0352035	-0.150864	-0.135753	-0.197207	-0.126693	-0.724099	0.534633	-0.0352035	-0.197207	-0.126693	0.0255156	-0.406887	-0.37276	-0.224092	-0.0433238	-0.762897	-0.724099	-0.380851	0.534733	-0.0351867	0.112553	0.0658308	-0.302367	-0.0217147	-0.00211661	-0.00892106	-0.0848658	-0.136265	-0.258304	-0.0262095	-0.136722	-0.63314	-0.762897	-0.724099	-0.233415	-0.00842208	0.163942	-0.0331312	-0.0481716	0.163942	-0.0331564	-0.133209	-0.0481716	0.391168	-0.133209	-0.0481716	0.50478	-0.21252	-0.244862	-0.209854	0.0495195	-0.258795	0.303708	0.39123	0.403991	0.260121	0.269821	-0.296829	0.129965	0.193525	0.130044	-0.00174843	-0.0093197	0.460302	-0.21351	0.154101	0.00498175	0.152884	0.291092	0.238051	-0.566593	0.290999	0.239225	-0.566593	0.336408	0.0331932	0.34284	-0.561172	-0.566593	0.345753	0.376217	0.244668	0.261674	0.188118	0.432263	-0.561172	-0.566593	0.0914121	0.0914121	0.0962805	-0.0871617	0.0962805	-0.0871617	0.230125	0.0963145	0.0279416	0.0746377	-0.160145	-0.14855	-0.132772	-0.726653	-0.039011	-0.160159	-0.146579	-0.203673	-0.132772	-0.726653	0.528439	-0.039011	-0.203673	-0.132772	0.0158435	-0.41469	-0.379526	-0.234164	-0.0510788	-0.764905	-0.726653	-0.387587	0.528529	-0.0389821	0.104712	0.0588425	-0.307366	-0.0292824	-0.00985196	-0.0146602	-0.0896328	-0.145903	-0.264673	-0.0332822	-0.146022	-0.638111	-0.764905	-0.726653	0.0430006	0.160145	0.0442854	0.353239	-0.141746	0.353346	0.0236045	0.14855	-0.0430342	0.38425	0.503405	-0.219477	-0.249833	-0.272036	0.0420431	-0.26364	0.300688	0.384303	0.392507	0.252859	0.265485	-0.305654	0.112509	0.18279	0.122872	-0.0108987	-0.0167432	0.459049	-0.231736	0.14621	-0.0111479	0.132772	-0.0573415	0.281533	-0.0573415	0.28158	0.345501	0.107596	0.115777	0.234875	0.148343	0.234939	0.726653	0.790437	0.768703	0.628002	0.568185	0.713683	0.0903437	0.557644	0.790446	0.536865	0.770419	0.481458	0.493679	0.485799	0.727448	0.443516	0.279824	0.52541	0.0903437	-0.039011	-0.160159	-0.146579	-0.203673	-0.132772	-0.726653	0.528439	-0.039011	-0.203673	-0.132772	0.0158435	-0.41469	-0.379526	-0.234164	-0.0510788	-0.764905	-0.726653	-0.387587	0.528529	-0.0389821	0.104712	0.0588425	-0.307366	-0.0292824	-0.00985196	-0.0146602	-0.0896328	-0.145903	-0.264673	-0.0332822	-0.146022	-0.638111	-0.764905	-0.726653	-0.0929914	-0.0929914	0.0466038	0.134704	-0.00515559	0.0443176	0.353298	-0.141667	0.353406	0.0236717	0.382878	0.499749	-0.220765	-0.250793	-0.276828	0.0409266	-0.264565	0.299526	0.382944	0.390299	0.251163	0.264482	-0.306895	0.110605	0.18075	0.121313	-0.0120113	-0.0180116	0.45806	-0.233023	0.144496	-0.0144691	0.0573415	0.368787	0.0929914	0.0573415	0.36881	0.0930248	0.349531	0.210467	0.186376	-0.57305	0.281533	-0.0573415	0.28158	0.345501	0.107596	0.115777	0.234875	0.148343	0.234939	0.790437	0.768703	0.628002	0.568185	0.713683	0.0903437	0.557644	0.790446	0.536865	0.770419	0.481458	0.493679	0.485799	0.727448	0.443516	0.279824	0.52541	0.0903437	-0.368787	-0.281533	-0.591286	-0.551247	-0.249054	-0.814755	-0.790437	-0.55493	-0.357456	-0.430092	-0.234455	-0.386767	-0.777663	-0.714943	-0.814755	-0.790437	-0.0929914	0.0466038	0.134704	-0.00515559	0.0573415	0.36881	0.0930248	0.349531	0.210467	0.186376	-0.57305	0.28158	0.345501	0.107596	0.115777	-0.323645	-0.319658	-0.834764	-0.768703	-0.331581	0.165964	-0.203095	0.173083	0.0712771	-0.151	0.177092	-0.0596269	-0.030806	-0.652078	-0.128813	0.378827	-0.0338507	-0.753759	-0.312638	-0.772326	-0.834764	-0.768703	-0.0961093	0.212285	-0.651547	-0.628002	-0.114931	0.591423	0.0271975	0.374624	-0.29488	0.233245	-0.402812	0.367121	0.418378	-0.539724	-0.367503	-0.651547	-0.628002	-0.548987	-0.568185	0.551231	0.109692	-0.168507	-0.250787	0.215048	0.396974	-0.463733	-0.207682	-0.548987	-0.568185	-0.787437	-0.713683	-0.420264	-0.203283	0.459995	0.222775	-0.535967	-0.164606	-0.698819	-0.678059	-0.787437	-0.713683	0.249155	-0.0670225	-0.0469261	-0.0903437	0.531616	0.814754	0.507018	0.837284	0.464045	0.497504	0.477225	0.758412	0.454682	0.224971	0.54897	-0.0903437	0.557644	0.790446	0.536865	0.770419	0.481458	0.493679	0.485799	0.727448	0.443516	0.279824	0.52541	0.0903437	0.554922	0.122194	-0.151577	-0.226859	0.229011	0.406386	-0.44235	-0.188144	-0.531616	-0.557644	-0.134456	-0.0743828	-0.108217	0.0541953	-0.196802	-0.184941	-0.168152	-0.357559	-0.430124	-0.234527	-0.386893	-0.777665	-0.714947	-0.814754	-0.790446	-0.273238	0.079238	-0.427539	-0.507018	-0.536865	-0.0052259	-0.0418116	0.101908	-0.180081	-0.117015	-0.149665	-0.837284	-0.770419	-0.100517	-0.0781063	0.217555	-0.0985695	-0.241363	-0.0166921	0.579157	-0.318382	-0.0166959	-0.464045	-0.481458	-0.0309969	-0.200117	-0.0122834	-0.381702	-0.216366	-0.497504	-0.493679	0.0125961	0.00976623	0.0392515	0.343914	0.000914335	0.097634	0.477525	0.613557	-0.32512	-0.00167064	-0.477225	-0.485799	-0.706107	-0.669945	-0.758412	-0.727448	-0.355464	-0.206015	-0.454682	-0.443516	0.367905	-0.224971	-0.279824	-0.54897	-0.52541	-0.0903437
MDS2	-0.111349	-0.19386	0.526858	-0.156721	0.00727133	1	0.0449131	-0.0121786	0.0371853	0.0608612	-0.265521	-0.017646	0.0415394	-0.260878	0.322757	-0.0638342	-0.201203	-0.256245	-0.205965	-0.410226	-0.0785256	-0.0356387	-0.0785111	0.0608126	-0.211394	-0.251706	0.165498	-0.262971	-0.204171	-0.017646	0.248875	-0.240831	0.176485	0.113324	0.0764819	-0.0592494	0.0357093	-0.251989	0.19409	-0.0171052	0.000565195	-0.256245	-0.252858	-0.396657	-0.0785256	-0.0356387	-0.0785111	-0.0422585	-0.0680475	-0.127431	-0.135113	-0.00243785	0.0119333	0.036925	-0.262971	0.0967212	-0.204172	-0.017646	0.249253	0.0271934	-0.124788	-0.267954	-0.273898	-0.0531682	-0.00830649	0.176485	0.174589	0.0357093	-0.251989	-0.0171052	0.315839	0.00612786	-0.223154	-0.266514	0.19409	-0.256245	-0.252858	-0.396657	-0.0592494	0.0865792	-0.0655714	-0.0116898	-0.0785256	-0.0356387	-0.0785111	-0.0422585	-0.0680475	-0.127431	-0.135113	-0.00243785	0.0119333	0.0852941	-0.0143202	0.0256761	-0.553491	0.0967212	0.275414	0.346299	-0.0420283	0.0271934	0.0098018	-0.0973765	-0.266718	-0.24944	-0.0531682	-0.00830649	0.0713427	0.176485	-0.256725	0.326817	0.139883	0.0357093	-0.251989	-0.0171052	-0.120359	0.315839	0.0905727	0.209261	0.400743	0.417083	-0.523806	0.310664	0.528682	0.00612786	-0.243956	-0.309444	-0.573716	-0.0275398	0.136753	-0.017646	-0.23464	-0.256245	0.245627	0.126942	0.252258	-0.252858	-0.396657	-0.0592494	0.0865792	-0.0655714	-0.0116898	-0.0785256	-0.0356387	-0.0785111	0.132079	0.145572	-0.151088	-0.286531	-0.0422585	-0.0680475	-0.127431	-0.135113	-0.00243785	0.0119333	-0.0959801	0.0720839	0.164986	0.049551	-0.219547	-0.150494	-0.252858	-0.396657	-0.54707	0.323572	0.332378	0.0262697	-0.0700711	-0.289297	-0.101103	-0.553295	-0.106076	-0.49888	-0.421073	0.0965904	-0.174979	0.00896988	0.205026	-0.0626879	0.206133	0.320297	0.00612786	-0.145167	-0.109672	-0.182474	0.285647	0.345474	-0.0421252	-0.0806978	-0.215424	-0.209011	-0.0942236	0.134664	-0.183685	-0.304027	0.328028	0.0098018	0.0728474	0.059079	0.176327	0.235863	-0.262524	-0.264767	0.0342836	0.236832	-0.063029	-0.0427887	0.151545	-0.157062	0.033462	-0.318709	0.134336	0.300375	0.0508714	0.203873	0.311509	0.121014	0.400434	-0.314993	0.2825	0.00460887	0.168024	0.304842	0.138745	0.0379779	0.0359465	0.308397	-0.00963206	-0.0171052	0.239419	-0.32796	-0.1113	-0.467225	0.237889	-0.137869	-0.316163	0.106836	0.0164118	-0.108998	0.353889	0.556872	-0.0562261	-0.305915	0.269565	0.39964	0.420763	0.331808	0.0303613	0.175403	0.319798	0.160657	-0.0533144	-0.238222	-0.210666	0.13456	-0.424497	0.173543	-0.220324	0.301297	0.242288	0.197593	-0.0592494	0.0865792	-0.0655714	-0.0116898	0.0284231	0.0874667	-0.00734297	0.0612893	-0.265963	-0.269166	0.166524	0.127063	0.000987083	0.196642	-0.222757	-0.304022	-0.240077	-0.131976	-0.017646	-0.267145	-0.0785256	-0.0356387	-0.0785111	0.132079	0.145572	-0.151088	-0.286531	-0.0422585	-0.0680475	-0.127431	-0.135113	-0.00243785	0.0119333	0.156944	0.00105632	0.161992	0.156262	0.156262	-0.0820884	0.0815069	-0.0820884	0.0815069	0.111488	-0.0818219	0.0618961	-0.103865	-0.288436	-0.156914	0.0672591	-0.277813	-0.252744	0.0388602	-0.166799	0.0672431	-0.278248	-0.143271	-0.252744	0.0388602	0.349775	-0.166799	-0.143271	-0.252744	-0.343881	0.31457	0.424285	-0.18868	0.111605	0.0371102	0.0388602	0.399177	0.349445	-0.166557	-0.149135	-0.306957	-0.375646	-0.30864	-0.283345	-0.252753	-0.275141	0.289076	-0.140332	-0.273687	-0.287044	-0.0533249	0.0371102	0.0388602	0.246928	-0.000991361	0.286913	0.238258	-0.12194	0.286913	0.238253	0.0412331	-0.12194	0.565084	0.0412331	-0.12194	-0.205191	0.540974	0.600433	0.241201	0.265654	0.575732	0.138237	0.564958	0.0974376	-0.13087	0.143256	-0.287531	-0.162863	-0.066123	-0.0692978	-0.171383	0.490392	-0.28985	0.0296772	-0.0997087	-0.0635953	-0.161975	-0.0292505	-0.241794	0.0312471	-0.0290632	-0.241904	0.0312471	-0.286862	0.188854	0.0213076	0.0206798	0.0312471	-0.0877269	-0.156199	-0.274534	-0.26501	0.180808	-0.361618	0.0206798	0.0312471	0.156232	0.156232	-0.0821471	0.081437	-0.0821471	0.081437	0.111445	-0.0818809	0.0618686	-0.103916	0.068567	-0.276508	-0.25211	0.0394379	-0.166177	0.0685504	-0.276948	-0.142314	-0.25211	0.0394379	0.351867	-0.166177	-0.142314	-0.25211	-0.343199	0.314997	0.425455	-0.187398	0.113041	0.0375347	0.0394379	0.40031	0.351543	-0.165954	-0.148184	-0.306037	-0.375324	-0.308307	-0.283342	-0.251775	-0.275031	0.290583	-0.13907	-0.272765	-0.285474	-0.0521028	0.0375347	0.0394379	-0.233164	-0.068567	-0.233332	0.247016	0.193615	0.246977	0.186995	0.276508	0.233172	0.562676	-0.252088	0.534121	0.598634	0.236185	0.260865	0.573421	0.132497	0.562542	0.0803933	-0.149483	0.13814	-0.297065	-0.170923	-0.0862631	-0.0816561	-0.181252	0.482987	-0.306045	0.021383	-0.11312	-0.0812718	0.25211	0.133774	0.436989	0.133774	0.43692	0.196967	0.0071943	0.0443446	0.448863	-0.107738	0.448767	-0.0394379	0.126672	-0.190861	0.0967983	0.257436	-0.141884	-0.0280928	0.245417	0.126609	0.160892	-0.121794	-0.00430078	-0.361581	0.0532765	-0.269507	-0.176497	-0.0118088	-0.113103	-0.0280928	-0.166177	0.0685504	-0.276948	-0.142314	-0.25211	0.0394379	0.351867	-0.166177	-0.142314	-0.25211	-0.343199	0.314997	0.425455	-0.187398	0.113041	0.0375347	0.0394379	0.40031	0.351543	-0.165954	-0.148184	-0.306037	-0.375324	-0.308307	-0.283342	-0.251775	-0.275031	0.290583	-0.13907	-0.272765	-0.285474	-0.0521028	0.0375347	0.0394379	0.0812365	0.0812365	-0.145444	0.134853	0.0963737	-0.233339	0.246835	0.19339	0.246798	0.186838	0.563163	-0.252137	0.534232	0.598644	0.236864	0.261021	0.573388	0.132759	0.563031	0.0808257	-0.149211	0.1383	-0.296689	-0.170489	-0.0856894	-0.0814037	-0.181009	0.48317	-0.306158	0.0215445	-0.112804	-0.0808263	-0.133774	0.385745	-0.0812365	-0.133774	0.385646	-0.0810804	0.0244111	-0.163484	-0.106279	0.188304	0.436989	0.133774	0.43692	0.196967	0.0071943	0.0443446	0.448863	-0.107738	0.448767	0.126672	-0.190861	0.0967983	0.257436	-0.141884	-0.0280928	0.245417	0.126609	0.160892	-0.121794	-0.00430078	-0.361581	0.0532765	-0.269507	-0.176497	-0.0118088	-0.113103	-0.0280928	-0.385745	-0.436989	-0.0956778	0.143572	-0.188782	-0.15203	-0.126672	0.123443	0.0820048	-0.546573	-0.536665	-0.0888689	-0.149093	-0.303019	-0.15203	-0.126672	0.0812365	-0.145444	0.134853	0.0963737	-0.133774	0.385646	-0.0810804	0.0244111	-0.163484	-0.106279	0.188304	0.43692	0.196967	0.0071943	0.0443446	0.548755	0.598691	0.209937	0.190861	0.575983	0.206127	0.459	0.211315	-0.0456162	0.207928	0.190669	-0.070585	-0.0101745	0.377742	0.514432	-0.265376	-0.0116603	0.269074	0.0760619	0.233791	0.209937	0.190861	0.258202	-0.123703	-0.139426	-0.0967983	0.234416	0.095573	0.17471	-0.376244	-0.172078	-0.499902	-0.100132	-0.00581709	-0.540425	-0.13081	-0.332338	-0.139426	-0.0967983	-0.302005	-0.257436	-0.143614	-0.0561644	-0.339521	-0.316045	-0.227375	-0.597892	-0.330828	-0.502574	-0.302005	-0.257436	0.156695	0.141884	0.204018	-0.354666	-0.268469	-0.149521	0.355258	-0.0444055	0.216797	0.137174	0.156695	0.141884	0.188705	0.117123	0.145224	0.0280928	0.286591	0.151949	0.202978	-0.123705	0.00264983	-0.37548	0.088266	-0.283362	-0.188596	0.0240442	-0.124503	0.0280928	0.245417	0.126609	0.160892	-0.121794	-0.00430078	-0.361581	0.0532765	-0.269507	-0.176497	-0.0118088	-0.113103	-0.0280928	-0.123513	-0.0387895	-0.322737	-0.295004	-0.207185	-0.580066	-0.311801	-0.480272	-0.286591	-0.245417	-0.134416	-0.0999986	-0.209347	0.0542985	-0.235764	-0.198769	-0.198759	0.0820689	-0.546494	-0.536542	-0.0887485	-0.149016	-0.302908	-0.151949	-0.126609	-0.190176	-0.152974	-0.202396	-0.202978	-0.160892	0.0960999	-0.173221	0.108411	-0.208365	-0.112685	-0.168025	0.123705	0.121794	-0.0336515	0.00329073	-0.180633	0.00260234	0.0853932	0.105303	-0.334171	0.0189002	-0.121027	-0.00264983	0.00430078	-0.156313	-0.207629	0.228338	0.440045	0.415351	0.37548	0.361581	0.034608	0.0679025	0.00381879	-0.215572	0.00408968	0.11231	0.0772502	-0.416446	-0.0917712	-0.299991	-0.088266	-0.0532765	0.322919	0.310144	0.283362	0.269507	0.219341	0.120967	0.188596	0.176497	-0.169843	-0.0240442	0.0118088	0.124503	0.113103	0.0280928
Div_NumberGenera	-0.278703	-0.491147	0.100167	0.628365	0.864789	0.0449131	1	0.755532	0.984181	0.10195	-0.239837	0.0916561	0.614465	0.392697	0.11098	0.564573	0.258115	0.42876	0.414976	0.148914	0.520913	0.44888	0.62177	0.101994	0.239231	0.0440505	0.0122061	-0.251471	0.0445294	0.0916561	0.0462939	0.394018	0.167515	0.207417	0.1195	0.533442	0.611342	0.352511	0.0728465	0.420156	0.531869	0.42876	0.30969	0.164187	0.520913	0.44888	0.62177	0.44138	0.489096	0.477382	0.619956	0.376198	0.0917469	0.122995	-0.251471	0.0160919	0.0445156	0.0916561	0.0407108	0.276649	0.301889	0.256468	0.359793	0.230065	0.0500227	0.167515	-0.00163176	0.611342	0.352511	0.420156	0.0677722	0.534095	0.230555	0.0138839	0.0728465	0.42876	0.30969	0.164187	0.533442	0.435489	0.225348	0.215465	0.520913	0.44888	0.62177	0.44138	0.489096	0.477382	0.619956	0.376198	0.0917469	0.25257	0.0520289	0.110374	-0.389747	0.0160919	0.303778	0.102924	0.454825	0.276649	0.327704	0.28561	0.226324	0.332791	0.230065	0.0500227	-0.0208988	0.167515	0.137902	-0.208819	0.140146	0.611342	0.352511	0.420156	0.444954	0.0677722	0.352759	0.131118	0.144126	0.184101	0.21112	0.374334	-0.0323827	0.534095	0.1927	-0.0171223	0.202471	0.189347	-0.0514539	0.0916561	-0.027095	0.42876	0.0468996	-0.0712001	-0.00663715	0.30969	0.164187	0.533442	0.435489	0.225348	0.215465	0.520913	0.44888	0.62177	0.365121	0.260678	0.693882	0.23083	0.44138	0.489096	0.477382	0.619956	0.376198	0.0917469	0.18436	0.295366	0.133741	0.0961665	0.0163493	0.092644	0.30969	0.164187	0.212856	0.210214	0.267428	0.205504	-0.232059	0.259764	0.308433	-0.389822	0.223127	-0.00945009	0.126925	0.0160606	0.186035	-0.208873	-0.107025	0.429024	0.372957	0.250668	0.534095	0.384984	0.241585	0.451023	0.292051	0.101803	0.0154023	0.0187301	-0.20496	-0.147369	-0.139699	0.143835	0.112756	0.0915477	0.287099	0.327704	0.420638	-0.0238224	-0.036752	0.0267936	-0.211564	0.0994138	0.0873621	0.404218	0.223671	0.0326329	-0.100618	0.266226	0.306882	-0.00407244	-0.0694746	0.238051	-0.0837761	0.0658286	0.067978	0.179958	0.327564	0.0282848	0.329056	0.506745	0.135717	0.115334	0.139241	0.0796025	0.609658	0.279641	0.452954	0.420156	0.391724	0.54564	0.42649	0.0325943	0.294914	0.189072	-0.193949	0.349056	0.185023	-0.0454622	0.404092	-0.146706	0.168801	0.180322	0.209385	0.0741034	0.197049	-0.311409	0.229703	0.0222022	0.355295	0.299096	0.469674	0.505839	0.628581	-0.0648753	0.105698	0.20477	-0.165574	0.254345	0.242346	-0.0309145	0.533442	0.435489	0.225348	0.215465	0.367377	0.403697	0.17011	0.392889	-0.0346534	-0.0372439	0.0831936	0.458523	0.237228	0.291889	0.218505	-0.0413147	0.138728	0.631592	0.0916561	0.311415	0.520913	0.44888	0.62177	0.365121	0.260678	0.693882	0.23083	0.44138	0.489096	0.477382	0.619956	0.376198	0.0917469	0.171738	0.0717508	-0.0942424	0.176395	0.176395	0.134001	-0.113397	0.134001	-0.113397	0.264983	0.134122	0.068875	0.0748724	-0.215012	-0.171764	-0.171679	-0.197511	-0.231594	-0.620345	-0.0778614	-0.171654	-0.195774	-0.320246	-0.231594	-0.620345	0.455355	-0.0778614	-0.320246	-0.231594	-0.0690115	-0.381351	-0.31168	-0.258125	-0.0810623	-0.668771	-0.620345	-0.316843	0.455473	-0.0778074	0.00101514	-0.043144	-0.315306	-0.140664	-0.0679813	-0.0608708	-0.148979	-0.174236	-0.289641	-0.146038	-0.196947	-0.568355	-0.668771	-0.620345	-0.208351	-0.0717928	0.224559	-0.0125176	-0.135156	0.224559	-0.0125007	-0.242009	-0.135156	0.374225	-0.242009	-0.135156	0.394225	-0.149419	-0.161693	-0.139998	0.0525444	-0.172965	0.277433	0.374298	0.291998	0.164308	0.175781	-0.272131	0.0245133	0.165606	0.108619	-0.0434223	0.00147544	0.361914	-0.210226	0.0307274	-0.0210856	0.0942391	0.298566	0.213604	-0.45274	0.298555	0.21459	-0.45274	0.286396	0.0607276	0.331627	-0.461102	-0.45274	0.311388	0.307978	0.172745	0.228183	0.173943	0.354329	-0.461102	-0.45274	0.176422	0.176422	0.13405	-0.113332	0.13405	-0.113332	0.264998	0.13417	0.0688898	0.0749179	-0.179641	-0.206877	-0.236981	-0.622677	-0.0810348	-0.179619	-0.205177	-0.325678	-0.236981	-0.622677	0.450336	-0.0810348	-0.325678	-0.236981	-0.0775111	-0.388082	-0.317725	-0.266913	-0.0878815	-0.670503	-0.622677	-0.32287	0.450431	-0.080973	-0.00581679	-0.0492533	-0.31966	-0.14736	-0.0747895	-0.0656117	-0.153188	-0.182548	-0.295233	-0.151952	-0.204865	-0.572522	-0.670503	-0.622677	0.0226484	0.179641	0.0237477	0.323248	-0.11237	0.323378	0.010311	0.206877	-0.0226408	0.366105	0.383534	-0.157417	-0.168022	-0.193661	0.0446394	-0.179177	0.273013	0.366177	0.280457	0.15614	0.170708	-0.280228	0.00955742	0.153223	0.100672	-0.0523864	-0.00688443	0.357787	-0.226665	0.021549	-0.0389989	0.236981	-0.0670329	0.3349	-0.0670329	0.334956	0.348483	0.12121	0.12558	0.255609	0.15435	0.255662	0.622677	0.662945	0.617893	0.520137	0.482317	0.58076	0.0513432	0.474958	0.662957	0.444217	0.614688	0.38952	0.388331	0.394531	0.581657	0.338159	0.212749	0.431609	0.0513432	-0.0810348	-0.179619	-0.205177	-0.325678	-0.236981	-0.622677	0.450336	-0.0810348	-0.325678	-0.236981	-0.0775111	-0.388082	-0.317725	-0.266913	-0.0878815	-0.670503	-0.622677	-0.32287	0.450431	-0.080973	-0.00581679	-0.0492533	-0.31966	-0.14736	-0.0747895	-0.0656117	-0.153188	-0.182548	-0.295233	-0.151952	-0.204865	-0.572522	-0.670503	-0.622677	-0.128029	-0.128029	0.0314857	0.144245	0.0114913	0.0237389	0.323242	-0.112369	0.323372	0.010304	0.364927	0.38023	-0.158522	-0.16886	-0.197717	0.0437005	-0.179964	0.272066	0.365004	0.278503	0.154572	0.169843	-0.281248	0.00793064	0.15141	0.0993895	-0.0533607	-0.00798979	0.356867	-0.227866	0.0199905	-0.0418912	0.0670329	0.427845	0.128029	0.0670329	0.42786	0.128092	0.385458	0.238181	0.204628	-0.394626	0.3349	-0.0670329	0.334956	0.348483	0.12121	0.12558	0.255609	0.15435	0.255662	0.662945	0.617893	0.520137	0.482317	0.58076	0.0513432	0.474958	0.662957	0.444217	0.614688	0.38952	0.388331	0.394531	0.581657	0.338159	0.212749	0.431609	0.0513432	-0.427845	-0.3349	-0.513651	-0.454097	-0.23575	-0.696156	-0.662945	-0.455669	-0.314189	-0.398381	-0.277514	-0.359543	-0.675108	-0.614371	-0.696156	-0.662945	-0.128029	0.0314857	0.144245	0.0114913	0.0670329	0.42786	0.128092	0.385458	0.238181	0.204628	-0.394626	0.334956	0.348483	0.12121	0.12558	-0.236856	-0.223043	-0.679441	-0.617893	-0.232536	0.17226	-0.160573	0.116509	0.024511	-0.115968	0.107426	-0.122353	-0.0171803	-0.524988	-0.0920821	0.300627	-0.117723	-0.615457	-0.258399	-0.605765	-0.679441	-0.617893	-0.0526119	0.170434	-0.559899	-0.520137	-0.0675622	0.513778	0.0350179	0.271193	-0.26417	0.126359	-0.348646	0.294241	0.318861	-0.471593	-0.313476	-0.559899	-0.520137	-0.487687	-0.482317	0.454099	0.0790327	-0.175855	-0.245371	0.137296	0.29309	-0.42679	-0.199099	-0.487687	-0.482317	-0.652285	-0.58076	-0.355949	-0.198213	0.380244	0.176489	-0.441806	-0.177305	-0.584956	-0.546639	-0.652285	-0.58076	0.235857	-0.0631012	-0.0317422	-0.0513432	0.474003	0.696176	0.433678	0.673585	0.384381	0.402205	0.409971	0.612173	0.353026	0.181418	0.472541	-0.0513432	0.474958	0.662957	0.444217	0.614688	0.38952	0.388331	0.394531	0.581657	0.338159	0.212749	0.431609	0.0513432	0.455682	0.0875285	-0.162816	-0.226666	0.149397	0.300334	-0.411276	-0.184338	-0.474003	-0.474958	-0.143976	-0.110444	-0.142608	-0.0184556	-0.238032	-0.175554	-0.226055	-0.314284	-0.398418	-0.277584	-0.359654	-0.675114	-0.614392	-0.696176	-0.662957	-0.241727	0.0483631	-0.375012	-0.433678	-0.444217	0.0114066	-0.0423628	0.0554161	-0.196072	-0.0703438	-0.184847	-0.673585	-0.614688	-0.10791	-0.0434931	0.195401	-0.115008	-0.170893	-0.00870632	0.468463	-0.274195	0.00524737	-0.384381	-0.38952	-0.0348384	-0.173985	-0.0156287	-0.310627	-0.144223	-0.402205	-0.388331	0.0655433	-0.00542009	0.028408	0.262223	-0.0629142	0.0693314	0.38848	0.492659	-0.289055	0.00697653	-0.409971	-0.394531	-0.572125	-0.528094	-0.612173	-0.581657	-0.277236	-0.132734	-0.353026	-0.338159	0.33368	-0.181418	-0.212749	-0.472541	-0.431609	-0.0513432
Div_Shannon	-0.227692	-0.429473	-0.0186329	0.62119	0.736161	-0.0121786	0.755532	1	0.722623	0.23109	-0.412609	0.111361	0.454129	0.500991	0.276251	0.446622	0.252031	0.352601	0.387225	0.284543	0.4424	0.502476	0.609671	0.231155	0.233617	0.123004	0.0256768	-0.41736	0.0626137	0.111361	0.193941	0.354833	0.205652	0.0900355	0.0638675	0.415118	0.453528	0.483888	0.0846319	0.35472	0.441929	0.352601	0.324069	0.283811	0.4424	0.502476	0.609671	0.346293	0.402857	0.58197	0.654734	0.307156	0.089078	0.104082	-0.41736	0.113211	0.0626185	0.111361	0.187766	0.348454	0.241826	0.251384	0.325332	0.132994	0.0409654	0.205652	0.0154565	0.453528	0.483888	0.35472	-0.00507582	0.435306	0.225922	0.101942	0.0846319	0.352601	0.324069	0.283811	0.415118	0.397572	0.326948	0.177846	0.4424	0.502476	0.609671	0.346293	0.402857	0.58197	0.654734	0.307156	0.089078	0.170765	0.0753828	0.091465	-0.407892	0.113211	0.237742	0.112895	0.365148	0.348454	0.271186	0.232018	0.232403	0.307115	0.132994	0.0409654	-0.0799438	0.205652	0.102591	-0.0370508	0.0898201	0.453528	0.483888	0.35472	0.386501	-0.00507582	0.235748	0.101345	0.146519	0.169695	0.27235	0.272614	-0.106454	0.435306	0.198366	0.0765893	0.297275	0.238341	-0.0138671	0.111361	0.000737534	0.352601	-0.00114829	-0.0096386	-0.00604819	0.324069	0.283811	0.415118	0.397572	0.326948	0.177846	0.4424	0.502476	0.609671	0.278004	0.178545	0.722532	0.16206	0.346293	0.402857	0.58197	0.654734	0.307156	0.089078	0.112001	0.241613	0.058171	0.0838554	0.0532891	0.0758367	0.324069	0.283811	0.307123	0.110761	0.178911	0.200242	-0.0173457	0.190176	0.273315	-0.407968	0.198301	0.100248	0.191965	0.11324	0.167596	0.0209689	0.0237013	0.308224	0.311629	0.141008	0.435306	0.278679	0.245873	0.481696	0.221682	0.11709	0.107964	0.0233022	-0.057301	-0.0312305	0.00652368	0.189337	0.0655113	0.0951278	0.382967	0.271186	0.328586	-0.0143793	0.0588136	0.184494	-0.176439	0.0326415	0.0326478	0.299634	0.131892	0.0456576	-0.135277	0.218656	0.203386	-0.0390611	0.114321	0.252908	0.0494623	0.1787	-0.00729616	0.166606	0.212836	0.0334854	0.199295	0.423226	0.0926248	0.109011	0.0920937	0.0924811	0.451712	0.161788	0.354828	0.35472	0.289672	0.591957	0.359925	0.105241	0.205383	0.10963	-0.104346	0.232704	0.132437	0.0104247	0.306609	-0.239196	0.131059	0.118998	0.149409	0.133943	0.188657	-0.309167	0.306033	0.157334	0.247632	0.217547	0.39096	0.597413	0.662763	-0.0313148	0.10987	0.147641	-0.0945146	0.167096	0.146835	-0.0942385	0.415118	0.397572	0.326948	0.177846	0.292552	0.343766	0.212187	0.374205	-0.062927	-0.022588	0.21162	0.329872	0.237815	0.186722	0.231136	0.0564375	0.091375	0.702613	0.111361	0.285998	0.4424	0.502476	0.609671	0.278004	0.178545	0.722532	0.16206	0.346293	0.402857	0.58197	0.654734	0.307156	0.089078	0.335107	0.161964	-0.00568658	0.3375	0.3375	0.0727414	-0.0526013	0.0727414	-0.0526013	0.191629	0.0726724	0.11234	0.091251	-0.390049	-0.335147	-0.271052	-0.370395	-0.323616	-0.690834	-0.203674	-0.271041	-0.368609	-0.44366	-0.323616	-0.690834	0.433931	-0.203674	-0.44366	-0.323616	-0.264169	-0.543647	-0.473797	-0.391342	-0.180294	-0.742485	-0.690834	-0.477091	0.434046	-0.203766	-0.23821	-0.223065	-0.452567	-0.338796	-0.138138	-0.266967	-0.298839	-0.320795	-0.405738	-0.321241	-0.371084	-0.702014	-0.742485	-0.690834	-0.163737	-0.162031	0.394173	0.0125286	-0.135328	0.394173	0.0125197	-0.267016	-0.135328	0.405311	-0.267016	-0.135328	0.320889	-0.157343	-0.220551	-0.0770431	0.0628728	-0.232218	0.0972257	0.40541	0.117236	0.0910569	0.0564378	-0.328631	-0.0784985	0.274408	-0.0313421	-0.12597	-0.0275089	0.409261	-0.247481	-0.05051	-0.0708482	0.00567181	0.255432	0.169369	-0.493492	0.255316	0.170486	-0.493492	0.223348	0.0117277	0.284291	-0.492105	-0.493492	0.165835	0.190359	0.0855328	0.233507	0.113576	0.336346	-0.492105	-0.493492	0.337541	0.337541	0.0728086	-0.0525088	0.0728086	-0.0525088	0.191661	0.0727387	0.112367	0.0913137	-0.274708	-0.37486	-0.326342	-0.691163	-0.205333	-0.2747	-0.373136	-0.446325	-0.326342	-0.691163	0.432402	-0.205333	-0.446325	-0.326342	-0.268906	-0.545966	-0.477203	-0.395196	-0.18353	-0.741989	-0.691163	-0.480338	0.432502	-0.20541	-0.242311	-0.226309	-0.454981	-0.342859	-0.142118	-0.269896	-0.301508	-0.325117	-0.408068	-0.324891	-0.374774	-0.702219	-0.741989	-0.691163	-0.00345692	0.274708	-0.00229039	0.316776	-0.142933	0.316901	-0.0317619	0.37486	0.00343728	0.395746	0.310401	-0.164527	-0.225364	-0.125884	0.0552297	-0.236952	0.0912523	0.395871	0.105987	0.0827509	0.0521741	-0.33621	-0.0895946	0.26409	-0.0423888	-0.133609	-0.0342861	0.405993	-0.261793	-0.058983	-0.0857885	0.326342	-0.0815368	0.347333	-0.0815368	0.347396	0.202942	0.0561024	0.0774717	0.25792	0.123196	0.257969	0.691163	0.671435	0.61617	0.530887	0.450364	0.601393	0.0879127	0.442526	0.671454	0.422006	0.576822	0.398341	0.367691	0.406481	0.59463	0.345235	0.239691	0.441077	0.0879127	-0.205333	-0.2747	-0.373136	-0.446325	-0.326342	-0.691163	0.432402	-0.205333	-0.446325	-0.326342	-0.268906	-0.545966	-0.477203	-0.395196	-0.18353	-0.741989	-0.691163	-0.480338	0.432502	-0.20541	-0.242311	-0.226309	-0.454981	-0.342859	-0.142118	-0.269896	-0.301508	-0.325117	-0.408068	-0.324891	-0.374774	-0.702219	-0.741989	-0.691163	-0.0671917	-0.0671917	0.0929871	0.104885	0.0569915	-0.00227251	0.316868	-0.142821	0.316994	-0.0316869	0.394581	0.306614	-0.165742	-0.226261	-0.130147	0.054212	-0.23779	0.0902014	0.394706	0.103906	0.0810486	0.0512762	-0.337325	-0.0914791	0.262224	-0.043818	-0.134661	-0.0355001	0.405078	-0.263021	-0.0606067	-0.0887878	0.0815368	0.450454	0.0671917	0.0815368	0.450474	0.0671158	0.30783	0.188287	0.17837	-0.373521	0.347333	-0.0815368	0.347396	0.202942	0.0561024	0.0774717	0.25792	0.123196	0.257969	0.671435	0.61617	0.530887	0.450364	0.601393	0.0879127	0.442526	0.671454	0.422006	0.576822	0.398341	0.367691	0.406481	0.59463	0.345235	0.239691	0.441077	0.0879127	-0.450454	-0.347333	-0.538529	-0.538891	-0.237348	-0.69467	-0.671435	-0.536351	-0.366546	-0.436861	-0.35466	-0.387722	-0.671802	-0.636839	-0.69467	-0.671435	-0.0671917	0.0929871	0.104885	0.0569915	0.0815368	0.450474	0.0671158	0.30783	0.188287	0.17837	-0.373521	0.347396	0.202942	0.0561024	0.0774717	-0.218957	-0.258667	-0.664318	-0.61617	-0.26921	0.0149942	-0.17838	-0.0185784	-0.0170101	-0.111637	0.00298977	-0.1907	-0.125513	-0.50461	-0.0944789	0.38509	-0.165013	-0.595556	-0.24438	-0.590195	-0.664318	-0.61617	-0.126239	0.181046	-0.546357	-0.530887	-0.140087	0.538649	-0.0290895	0.186077	-0.256024	0.0766874	-0.33795	0.248126	0.344116	-0.457183	-0.314582	-0.546357	-0.530887	-0.433822	-0.450364	0.538897	0.0767111	-0.123911	-0.179874	0.189553	0.347847	-0.360055	-0.152518	-0.433822	-0.450364	-0.658144	-0.601393	-0.361131	-0.26874	0.486969	0.024026	-0.453646	-0.226369	-0.59089	-0.577713	-0.658144	-0.601393	0.237458	-0.0860079	-0.0933479	-0.0879127	0.420308	0.694708	0.392873	0.612744	0.371714	0.361959	0.395277	0.622444	0.340831	0.178468	0.448718	-0.0879127	0.442526	0.671454	0.422006	0.576822	0.398341	0.367691	0.406481	0.59463	0.345235	0.239691	0.441077	0.0879127	0.536372	0.0862369	-0.109223	-0.159074	0.199604	0.355626	-0.343878	-0.136052	-0.420308	-0.442526	-0.10489	-0.0295086	-0.0287919	-0.0095519	-0.146787	-0.117544	-0.109435	-0.366635	-0.436903	-0.354738	-0.387853	-0.671803	-0.636869	-0.694708	-0.671454	-0.189738	0.0892393	-0.319795	-0.392873	-0.422006	0.0570454	0.0177466	0.00908735	-0.147229	-0.0840712	-0.115381	-0.612744	-0.576822	-0.134108	-0.0992818	0.264296	-0.110454	-0.1257	-0.00453549	0.479153	-0.25542	-0.00280157	-0.371714	-0.398341	-0.0321534	-0.0937132	0.00851952	-0.257871	-0.100163	-0.361959	-0.367691	0.0173063	0.0242161	-0.14175	0.246349	-0.00147903	0.103812	0.364068	0.503731	-0.274716	-0.00227653	-0.395277	-0.406481	-0.580191	-0.552891	-0.622444	-0.59463	-0.257147	-0.120987	-0.340831	-0.345235	0.312327	-0.178468	-0.239691	-0.448718	-0.441077	-0.0879127
Div_Chao1	-0.265302	-0.475218	0.0989739	0.601696	0.836499	0.0371853	0.984181	0.722623	1	0.0929031	-0.217794	0.0929582	0.601712	0.361192	0.0931661	0.551369	0.257128	0.422334	0.403842	0.133314	0.509838	0.422863	0.600192	0.0929481	0.235924	0.0398405	0.015606	-0.229231	0.0499612	0.0929582	0.0291569	0.381494	0.164022	0.213368	0.116127	0.521592	0.599268	0.320512	0.0750663	0.401883	0.516796	0.422334	0.30057	0.15123	0.509838	0.422863	0.600192	0.423075	0.483951	0.445777	0.59632	0.364992	0.0823894	0.129763	-0.229231	0.011397	0.0499545	0.0929582	0.0237193	0.262735	0.296551	0.246816	0.350004	0.232815	0.0397259	0.164022	0.00240004	0.599268	0.320512	0.401883	0.0785326	0.519275	0.228139	0.0117286	0.0750663	0.422334	0.30057	0.15123	0.521592	0.430243	0.207355	0.210349	0.509838	0.422863	0.600192	0.423075	0.483951	0.445777	0.59632	0.364992	0.0823894	0.244157	0.0493048	0.116669	-0.367862	0.011397	0.293488	0.0931613	0.449385	0.262735	0.327684	0.27989	0.21702	0.323098	0.232815	0.0397259	-0.00367743	0.164022	0.140913	-0.21297	0.144008	0.599268	0.320512	0.401883	0.432282	0.0785326	0.346046	0.131422	0.127386	0.171563	0.212351	0.369373	-0.028711	0.519275	0.191409	-0.0178089	0.197345	0.17476	-0.046523	0.0929582	-0.0191631	0.422334	0.0510303	-0.0688259	-0.00208131	0.30057	0.15123	0.521592	0.430243	0.207355	0.210349	0.509838	0.422863	0.600192	0.351208	0.247504	0.668886	0.234191	0.423075	0.483951	0.445777	0.59632	0.364992	0.0823894	0.184849	0.284093	0.131675	0.101853	0.0205187	0.0874278	0.30057	0.15123	0.206675	0.199986	0.256634	0.197272	-0.232086	0.262859	0.306	-0.367935	0.218342	-0.00819183	0.124854	0.0113927	0.189048	-0.21444	-0.111964	0.419358	0.358121	0.241462	0.519275	0.380296	0.23654	0.431747	0.282716	0.0915919	0.0145783	0.0263213	-0.204611	-0.14305	-0.13159	0.138414	0.117361	0.096636	0.270898	0.327684	0.401654	-0.0234664	-0.0385345	0.0174956	-0.199363	0.100986	0.0909796	0.396495	0.223697	0.0204711	-0.100016	0.260832	0.304821	0.00635361	-0.0741946	0.224389	-0.0857801	0.0565483	0.0795449	0.173916	0.32013	0.0433078	0.317535	0.489832	0.131457	0.101227	0.142203	0.0841165	0.597096	0.270202	0.444084	0.401883	0.376691	0.524126	0.413471	0.0392182	0.290552	0.189452	-0.189834	0.341613	0.180414	-0.0459406	0.395777	-0.139801	0.169858	0.183389	0.207109	0.055629	0.184706	-0.300421	0.220885	0.0167985	0.34457	0.294241	0.459856	0.475908	0.602474	-0.0594979	0.11257	0.200682	-0.155439	0.243919	0.236823	-0.0148278	0.521592	0.430243	0.207355	0.210349	0.356249	0.386833	0.154041	0.372343	-0.0251444	-0.0531293	0.0683663	0.445201	0.230868	0.284392	0.218673	-0.0431304	0.133149	0.603067	0.0929582	0.306001	0.509838	0.422863	0.600192	0.351208	0.247504	0.668886	0.234191	0.423075	0.483951	0.445777	0.59632	0.364992	0.0823894	0.155567	0.0672573	-0.0988213	0.160114	0.160114	0.131309	-0.111414	0.131309	-0.111414	0.257522	0.131396	0.0641539	0.0734544	-0.192889	-0.155594	-0.166266	-0.174983	-0.219777	-0.593284	-0.0677077	-0.16625	-0.173313	-0.298984	-0.219777	-0.593284	0.438354	-0.0677077	-0.298984	-0.219777	-0.0515416	-0.367367	-0.296214	-0.23569	-0.0798241	-0.640054	-0.593284	-0.300528	0.43845	-0.0676858	0.0169952	-0.0271262	-0.294202	-0.122928	-0.0556908	-0.0470182	-0.132127	-0.169053	-0.272773	-0.131005	-0.173688	-0.536734	-0.640054	-0.593284	-0.210519	-0.0673035	0.202268	-0.0214514	-0.135336	0.202268	-0.0214412	-0.232752	-0.135336	0.35137	-0.232752	-0.135336	0.384808	-0.154896	-0.160136	-0.135298	0.0416836	-0.170358	0.272833	0.351436	0.290532	0.162863	0.164642	-0.259295	0.0292598	0.158428	0.108417	-0.0365826	-0.00763129	0.345873	-0.204817	0.0309108	-0.0144661	0.0988168	0.289468	0.216123	-0.430741	0.289431	0.217081	-0.430741	0.286275	0.0589451	0.319997	-0.440438	-0.430741	0.310248	0.308767	0.176812	0.227121	0.167923	0.346478	-0.440438	-0.430741	0.160142	0.160142	0.131363	-0.111345	0.131363	-0.111345	0.257539	0.131449	0.0641701	0.0735028	-0.174056	-0.184211	-0.225073	-0.595596	-0.0707716	-0.174042	-0.182573	-0.304284	-0.225073	-0.595596	0.433358	-0.0707716	-0.304284	-0.225073	-0.0598945	-0.373905	-0.302179	-0.244344	-0.0865099	-0.641801	-0.595596	-0.306481	0.433434	-0.0707434	0.0103524	-0.0330648	-0.298421	-0.129514	-0.0623253	-0.0516026	-0.136243	-0.177136	-0.278295	-0.136748	-0.181407	-0.540848	-0.641801	-0.595596	0.0319159	0.174056	0.0329755	0.314182	-0.106599	0.314301	0.00955147	0.184211	-0.0319139	0.342624	0.372638	-0.163296	-0.166902	-0.188515	0.0335026	-0.176982	0.267868	0.342689	0.278076	0.154026	0.159106	-0.267814	0.0134314	0.145393	0.0996704	-0.0457441	-0.0164644	0.341054	-0.221176	0.0210501	-0.033661	0.225073	-0.0619925	0.321136	-0.0619925	0.321186	0.335219	0.123189	0.124079	0.245945	0.147314	0.24599	0.595596	0.635777	0.596258	0.494763	0.461923	0.559544	0.0471405	0.455259	0.635785	0.426209	0.594857	0.377384	0.375537	0.377581	0.558387	0.326598	0.205108	0.416117	0.0471405	-0.0707716	-0.174042	-0.182573	-0.304284	-0.225073	-0.595596	0.433358	-0.0707716	-0.304284	-0.225073	-0.0598945	-0.373905	-0.302179	-0.244344	-0.0865099	-0.641801	-0.595596	-0.306481	0.433434	-0.0707434	0.0103524	-0.0330648	-0.298421	-0.129514	-0.0623253	-0.0516026	-0.136243	-0.177136	-0.278295	-0.136748	-0.181407	-0.540848	-0.641801	-0.595596	-0.125722	-0.125722	0.0255593	0.13918	0.0081384	0.0329721	0.314193	-0.106576	0.314313	0.00956209	0.341485	0.369457	-0.164372	-0.167699	-0.19246	0.0325976	-0.177736	0.266942	0.341557	0.276186	0.152498	0.158266	-0.268806	0.0118548	0.143619	0.098433	-0.0466936	-0.017544	0.340168	-0.222351	0.0195457	-0.0364723	0.0619925	0.405801	0.125722	0.0619925	0.405808	0.125753	0.375705	0.231819	0.195718	-0.380414	0.321136	-0.0619925	0.321186	0.335219	0.123189	0.124079	0.245945	0.147314	0.24599	0.635777	0.596258	0.494763	0.461923	0.559544	0.0471405	0.455259	0.635785	0.426209	0.594857	0.377384	0.375537	0.377581	0.558387	0.326598	0.205108	0.416117	0.0471405	-0.405801	-0.321136	-0.495781	-0.43427	-0.231046	-0.668368	-0.635777	-0.435522	-0.300537	-0.376834	-0.257021	-0.348235	-0.645418	-0.584531	-0.668368	-0.635777	-0.125722	0.0255593	0.13918	0.0081384	0.0619925	0.405808	0.125753	0.375705	0.231819	0.195718	-0.380414	0.321186	0.335219	0.123189	0.124079	-0.239387	-0.219606	-0.65721	-0.596258	-0.228127	0.17037	-0.159109	0.118378	0.0259931	-0.116911	0.0974577	-0.114571	-0.0144311	-0.509139	-0.0984934	0.284704	-0.11475	-0.593581	-0.246484	-0.583182	-0.65721	-0.596258	-0.0434317	0.162958	-0.533855	-0.494763	-0.0574065	0.49589	0.037814	0.275468	-0.244714	0.131514	-0.32736	0.285443	0.311142	-0.445554	-0.28992	-0.533855	-0.494763	-0.469048	-0.461923	0.434269	0.0757143	-0.164765	-0.235548	0.127203	0.283545	-0.40693	-0.186806	-0.469048	-0.461923	-0.631168	-0.559544	-0.342907	-0.187923	0.364199	0.173234	-0.427911	-0.172994	-0.563601	-0.525194	-0.631168	-0.559544	0.231147	-0.061022	-0.0258573	-0.0471405	0.456483	0.668387	0.41658	0.653999	0.375909	0.39054	0.39525	0.588899	0.342379	0.177803	0.459631	-0.0471405	0.455259	0.635785	0.426209	0.594857	0.377384	0.375537	0.377581	0.558387	0.326598	0.205108	0.416117	0.0471405	0.435532	0.0837374	-0.153004	-0.21865	0.138635	0.290136	-0.392503	-0.173528	-0.456483	-0.455259	-0.138939	-0.106388	-0.138579	-0.0266128	-0.23017	-0.167582	-0.221957	-0.300623	-0.376866	-0.25709	-0.348333	-0.645423	-0.584547	-0.668387	-0.635785	-0.231471	0.0432028	-0.358728	-0.41658	-0.426209	0.0080773	-0.0421077	0.0442923	-0.191147	-0.0696751	-0.185438	-0.653999	-0.594857	-0.103431	-0.0410939	0.182236	-0.114369	-0.164285	-0.0125316	0.449286	-0.267701	0.00523009	-0.375909	-0.377384	-0.0278607	-0.16323	-0.0173482	-0.300427	-0.14026	-0.39054	-0.375537	0.062956	-0.0117505	0.0305912	0.251422	-0.0634055	0.0616078	0.367375	0.475617	-0.274247	0.0129203	-0.39525	-0.377581	-0.54828	-0.50638	-0.588899	-0.558387	-0.268464	-0.126599	-0.342379	-0.326598	0.3212	-0.177803	-0.205108	-0.459631	-0.416117	-0.0471405
P_Actinobacteria_1_AB	-0.00104782	0.0214371	-0.0902639	0.0580194	0.0193187	0.0608612	0.10195	0.23109	0.0929031	1	-0.345286	0.0364479	0.00693086	0.282804	0.222928	-0.0622746	-0.216422	0.0978761	0.0235497	0.129455	-0.0158656	-0.0622359	-0.0500378	0.999998	-0.125615	-0.195818	0.205393	-0.339674	-0.148951	0.0364479	0.153314	-0.0645134	0.130581	0.0155397	-0.0376047	-0.0605273	0.0129594	0.313745	0.148681	-0.0646354	-0.0306785	0.0978761	0.039789	0.152894	-0.0158656	-0.0622359	-0.0500378	0.0256349	0.0216433	0.0359207	0.0388668	-0.121283	-0.0098093	0.193777	-0.339674	0.840183	-0.148966	0.0364479	0.152943	0.665092	-0.0110851	-0.0320682	-0.0311776	0.0553498	-0.0499604	0.130581	0.205591	0.0129594	0.313745	-0.0646354	-0.0476099	-0.0216506	-0.124869	-0.188489	0.148681	0.0978761	0.039789	0.152894	-0.0605273	0.0493836	0.0544258	-0.0986321	-0.0158656	-0.0622359	-0.0500378	0.0256349	0.0216433	0.0359207	0.0388668	-0.121283	-0.0098093	-0.0684527	0.0112243	0.186376	-0.170081	0.840183	0.058013	-0.0154741	0.0302099	0.665092	0.100045	0.0162106	-0.0402636	-0.019562	0.0553498	-0.0499604	0.0207387	0.130581	0.0879342	0.0515759	0.136062	0.0129594	0.313745	-0.0646354	0.018719	-0.0476099	-0.11825	0.157739	0.136733	0.194305	-0.13891	-0.0337096	-0.23577	-0.0216506	-0.119483	-0.176465	0.00885741	0.169322	0.17091	0.0364479	-0.139202	0.0978761	0.130773	0.141409	0.178414	0.039789	0.152894	-0.0605273	0.0493836	0.0544258	-0.0986321	-0.0158656	-0.0622359	-0.0500378	-0.015265	0.012114	0.0439893	-0.0224715	0.0256349	0.0216433	0.0359207	0.0388668	-0.121283	-0.0098093	0.0024182	-0.0499477	0.0997944	0.180114	0.135517	-0.110823	0.039789	0.152894	0.014645	0.0378022	-0.06773	-0.0086199	0.244443	0.00644293	0.0341063	-0.170102	-0.00449849	-0.0431936	-0.0346681	0.840111	0.0214014	0.188792	0.105338	-0.0616215	-0.090113	0.0164713	-0.0216506	0.0182089	0.0909219	0.0128772	0.0524713	-0.0174074	-0.266637	-0.0449001	-0.00911046	-0.0320424	0.0704189	0.567663	0.0959348	-0.0261838	0.149251	0.100045	-0.0359261	0.126496	0.0914042	0.280409	0.0520972	0.0134301	0.0248077	0.0765097	0.0696189	-0.0445565	0.0860965	0.151656	0.0981702	0.135567	0.11779	0.0474443	0.188864	0.172774	-0.045153	0.071438	-0.0231598	-0.0499267	-0.00559723	-0.0380892	0.125482	0.0183579	0.134825	0.062425	0.0145739	0.0334788	0.0734288	-0.0646354	0.195999	0.0526694	0.0183984	-0.0913767	-0.060921	-0.0506003	-0.0784816	-0.114492	-0.0971042	-0.0641911	-0.0445063	-0.21792	0.0327082	0.023179	0.160763	0.184654	0.225301	0.0179177	0.133863	0.0947309	0.0768972	0.103536	0.0137189	0.136673	0.111627	0.171247	0.172798	0.0245641	-0.165284	0.0464974	0.083347	0.00851467	-0.0605273	0.0493836	0.0544258	-0.0986321	-0.0570498	0.131933	0.314021	0.274169	0.0462065	0.0265754	-0.0626047	-0.0904493	-0.134999	-0.0226392	-0.104114	-0.149829	-0.00452575	0.0532439	0.0364479	0.13493	-0.0158656	-0.0622359	-0.0500378	-0.015265	0.012114	0.0439893	-0.0224715	0.0256349	0.0216433	0.0359207	0.0388668	-0.121283	-0.0098093	0.919322	0.973036	0.777153	0.918133	0.918133	-0.489457	0.531853	-0.489457	0.531853	0.613713	-0.489504	0.857534	0.753164	-0.326794	-0.919307	-0.0303129	-0.309538	-0.242012	-0.131453	-0.836435	-0.0302952	-0.309563	-0.656803	-0.242012	-0.131453	-0.0278197	-0.836435	-0.656803	-0.242012	-0.265468	-0.0882928	-0.174447	-0.322919	-0.0188597	-0.146787	-0.131453	-0.176632	-0.0276609	-0.836452	-0.315638	-0.263046	-0.255573	-0.379315	-0.255733	-0.249762	-0.271764	-0.115301	-0.238973	-0.244014	-0.200755	-0.215652	-0.146787	-0.131453	0.243186	-0.973044	0.323015	0.188208	-0.0849918	0.323015	0.188217	-0.620606	-0.0849918	0.194137	-0.620606	-0.0849918	0.119193	0.184855	0.0317728	-0.052326	0.175355	0.0250321	-0.196573	0.194194	-0.1112	-0.0314873	-0.0289304	-0.106632	-0.213843	-0.00685857	-0.06127	-0.133136	0.133109	0.0396474	-0.0879966	-0.0190892	0.177288	-0.777166	-0.0772177	-0.233298	-0.139695	-0.0771393	-0.233213	-0.139695	-0.203188	-0.0851997	-0.0560311	-0.160229	-0.139695	-0.286658	-0.256309	-0.300596	-0.196253	-0.105685	-0.147993	-0.160229	-0.139695	0.918116	0.918116	-0.489461	0.53184	-0.489461	0.53184	0.613702	-0.489507	0.857545	0.753152	-0.0276135	-0.306444	-0.240355	-0.129995	-0.835876	-0.0275973	-0.306472	-0.654388	-0.240355	-0.129995	-0.0258224	-0.835876	-0.654388	-0.240355	-0.263264	-0.0853359	-0.172928	-0.319638	-0.0170012	-0.145179	-0.129995	-0.174939	-0.0256987	-0.835893	-0.31408	-0.261584	-0.253827	-0.377361	-0.253678	-0.248242	-0.271022	-0.112484	-0.237098	-0.242545	-0.197844	-0.212379	-0.145179	-0.129995	-0.17999	0.0276135	-0.179974	-0.0235483	-0.0344031	-0.0234346	-0.0626866	0.306444	0.179997	0.186169	0.0853468	0.174286	0.0247201	-0.0868593	0.168131	0.0179916	-0.207614	0.186273	-0.127814	-0.0436711	-0.0354775	-0.116293	-0.225589	-0.0222636	-0.0727521	-0.144128	0.123253	0.0281723	-0.0999258	-0.0315987	0.155834	0.240355	-0.357378	0.175887	-0.357378	0.175941	0.0212737	-0.059213	0.0633004	0.193117	-0.12945	0.193177	0.129995	0.0905771	0.0266636	0.10379	0.0372398	-0.00185789	0.00497683	0.0317169	0.0905911	0.0606807	-0.0231622	0.0330991	-0.0526522	0.0230811	0.019739	-0.0245923	-0.0440938	0.0147938	0.00497683	-0.835876	-0.0275973	-0.306472	-0.654388	-0.240355	-0.129995	-0.0258224	-0.835876	-0.654388	-0.240355	-0.263264	-0.0853359	-0.172928	-0.319638	-0.0170012	-0.145179	-0.129995	-0.174939	-0.0256987	-0.835893	-0.31408	-0.261584	-0.253827	-0.377361	-0.253678	-0.248242	-0.271022	-0.112484	-0.237098	-0.242545	-0.197844	-0.212379	-0.145179	-0.129995	0.503053	0.503053	0.398117	0.652404	0.793352	-0.179982	-0.0235988	-0.0344987	-0.0234835	-0.0627584	0.186324	0.0853452	0.174209	0.0246975	-0.0868767	0.168066	0.0179906	-0.20768	0.186435	-0.127945	-0.0436161	-0.0354588	-0.11627	-0.225638	-0.0224165	-0.0727872	-0.144149	0.123138	0.0282329	-0.0999668	-0.0316581	0.155563	0.357378	0.517917	-0.503053	0.357378	0.517904	-0.503113	0.502672	0.416077	0.511839	0.328	0.175887	-0.357378	0.175941	0.0212737	-0.059213	0.0633004	0.193117	-0.12945	0.193177	0.0905771	0.0266636	0.10379	0.0372398	-0.00185789	0.00497683	0.0317169	0.0905911	0.0606807	-0.0231622	0.0330991	-0.0526522	0.0230811	0.019739	-0.0245923	-0.0440938	0.0147938	0.00497683	-0.517917	-0.175887	-0.00279808	-0.125335	0.0308279	-0.101044	-0.0905771	-0.126661	-0.0532666	-0.172104	-0.264226	-0.0273135	-0.150353	-0.133691	-0.101044	-0.0905771	0.503053	0.398117	0.652404	0.793352	0.357378	0.517904	-0.503113	0.502672	0.416077	0.511839	0.328	0.175941	0.0212737	-0.059213	0.0633004	0.135696	0.00644215	-0.0256963	-0.0266636	0.000877606	-0.229614	0.0486495	-0.175509	-0.067289	0.305697	-0.048764	-0.263729	-0.08896	-0.0250523	0.0960585	0.0142104	-0.0631472	-0.0805207	0.12628	-0.0210469	-0.0256963	-0.0266636	-0.129272	0.0333133	-0.119332	-0.10379	-0.130827	0.00296635	-0.0575263	-0.204137	-0.105434	-0.2657	-0.158366	-0.0713985	-0.0885636	-0.188719	-0.165579	-0.119332	-0.10379	-0.0402911	-0.0372398	0.125382	0.0538825	-0.0190446	-0.0255185	0.0777285	0.00123201	-0.0971679	-0.0415776	-0.0402911	-0.0372398	0.00747754	0.00185789	0.0537326	-0.0870676	0.0286272	-0.0320069	0.0290999	-0.0642093	-0.0545487	0.0366086	0.00747754	0.00185789	-0.0307491	-0.0627055	-0.398585	-0.00497683	0.0339114	0.101096	0.0625747	-0.0314809	0.0214169	-0.0629288	0.0212115	0.0134475	-0.0353783	-0.0528135	0.0080959	-0.00497683	0.0317169	0.0905911	0.0606807	-0.0231622	0.0330991	-0.0526522	0.0230811	0.019739	-0.0245923	-0.0440938	0.0147938	0.00497683	0.12672	0.0572523	-0.0137599	-0.0163269	0.0797476	0.00511818	-0.089346	-0.0346746	-0.0339114	-0.0317169	-0.65249	0.132297	0.150197	0.1139	0.0261211	0.113476	0.159925	-0.0533249	-0.172142	-0.264258	-0.027445	-0.150353	-0.133715	-0.101096	-0.0905911	-0.0575063	0.020439	-0.100987	-0.0625747	-0.0606807	0.793282	0.0583984	0.0199774	-0.117267	0.0195278	0.0691753	0.0314809	0.0231622	-0.146877	-0.0267336	0.0552285	0.00555711	0.138131	-0.0200715	-0.00937384	-0.0794274	-0.0287259	-0.0214169	-0.0330991	-0.227395	0.0271198	0.033461	0.024996	0.102301	0.0629288	0.0526522	0.103725	0.185749	-0.0433226	0.0311166	0.0460935	0.118703	0.0918839	0.00902608	-0.0935567	-0.000542664	-0.0212115	-0.0230811	-0.0532009	-0.0170491	-0.0134475	-0.019739	-0.00567038	0.0641836	0.0353783	0.0245923	0.0961134	0.0528135	0.0440938	-0.0080959	-0.0147938	-0.00497683
P_Bacteroidetes_1_AB	-0.0466111	0.196617	0.135216	-0.231723	-0.191066	-0.265521	-0.239837	-0.412609	-0.217794	-0.345286	1	-0.0338177	-0.151955	-0.233969	-0.861238	-0.099079	0.0762349	-0.110491	-0.0987749	-0.0177418	-0.126058	-0.166243	-0.193127	-0.345337	-0.106442	0.0596206	-0.196881	0.994009	0.271794	-0.0338177	-0.762085	0.011288	-0.225742	-0.0205961	-0.0304275	-0.0803238	-0.155451	-0.242187	-0.00962213	-0.133426	-0.145685	-0.110491	-0.0731156	-0.0196283	-0.126058	-0.166243	-0.193127	-0.0825927	-0.100413	-0.223822	-0.223502	-0.137044	-0.00603779	-0.0873922	0.994009	-0.259897	0.271742	-0.0338177	-0.760017	-0.307853	-0.0313657	0.0567211	0.0266351	-0.00818873	-0.0319186	-0.225742	-0.187385	-0.155451	-0.242187	-0.133426	0.012126	-0.14824	-0.0931248	0.0724342	-0.00962213	-0.110491	-0.0731156	-0.0196283	-0.0803238	-0.179022	-0.224748	-0.0742071	-0.126058	-0.166243	-0.193127	-0.0825927	-0.100413	-0.223822	-0.223502	-0.137044	-0.00603779	-0.0412283	0.0839632	-0.0789365	0.563161	-0.259897	-0.147886	-0.129767	-0.100264	-0.307853	-0.113897	-0.050393	0.0694615	0.0195075	-0.00818873	-0.0319186	-0.00748739	-0.225742	-0.023946	-0.470125	-0.115719	-0.155451	-0.242187	-0.133426	-0.0916495	0.012126	-0.0682548	-0.0780003	-0.180442	-0.182164	0.341448	-0.070032	0.342688	-0.14824	-0.0701768	0.109756	0.231577	-0.443748	-0.153891	-0.0338177	0.267439	-0.110491	-0.0610578	-0.0142975	-0.0536493	-0.0731156	-0.0196283	-0.0803238	-0.179022	-0.224748	-0.0742071	-0.126058	-0.166243	-0.193127	-0.0840849	-0.0435029	-0.260549	0.0233541	-0.0825927	-0.100413	-0.223822	-0.223502	-0.137044	-0.00603779	-0.00794538	-0.131832	-0.0286199	-0.0894258	-0.053412	0.0199313	-0.0731156	-0.0196283	0.219493	-0.0736837	-0.0223972	-0.138727	-0.183751	0.0457919	-0.0490792	0.563157	-0.0461779	0.238427	0.147128	-0.259821	-0.0351659	-0.32796	-0.216305	-0.039811	-0.124419	-0.064441	-0.14824	-0.0802851	-0.117313	-0.144589	-0.140599	-0.131361	-0.0179907	-0.0367072	-0.0301535	-0.0433453	-0.165218	-0.223734	0.040516	0.088282	-0.315957	-0.113897	-0.105765	-0.0181507	-0.074368	-0.291042	0.104724	0.0828335	-0.0110025	-0.114107	-0.0139083	-0.0379677	-0.286979	-0.0698057	-0.0788365	0.0551827	-0.287439	-0.195923	-0.154297	-0.22823	0.0117708	-0.209901	-0.113818	0.0695194	-0.0886511	-0.124375	-0.017943	-0.0871503	-0.114144	-0.129113	-0.15761	-0.104198	-0.0836093	-0.133426	-0.186154	-0.0526195	-0.0863223	0.299121	-0.0299845	0.00318147	0.119391	-0.0625623	-0.0249183	0.13235	-0.0737619	0.380494	-0.0604939	0.0706974	-0.14357	-0.261909	-0.25799	-0.126594	-0.282927	-0.280067	-0.136012	-0.102668	-0.114508	-0.165307	-0.190843	-0.134637	0.088575	-0.00503098	0.308698	-0.0816455	-0.117655	0.0278913	-0.0803238	-0.179022	-0.224748	-0.0742071	-0.088338	-0.178761	-0.190852	-0.242357	0.0905276	0.0735272	-0.280973	-0.0469785	0.0772645	-0.0658952	-0.0998622	0.112074	0.0128012	-0.260672	-0.0338177	-0.114923	-0.126058	-0.166243	-0.193127	-0.0840849	-0.0435029	-0.260549	0.0233541	-0.0825927	-0.100413	-0.223822	-0.223502	-0.137044	-0.00603779	-0.659479	-0.184511	-0.261428	-0.659289	-0.659289	0.09888	-0.114486	0.09888	-0.114486	-0.1405	0.0987904	-0.236277	-0.133796	0.985638	0.659507	0.255434	0.97445	0.577336	0.463778	0.49459	0.255453	0.97426	0.675195	0.577336	0.463778	-0.0486325	0.49459	0.675195	0.577336	0.902853	0.324539	0.212115	0.903287	0.204817	0.537008	0.463778	0.213742	-0.048662	0.494381	0.772928	0.689458	0.646067	0.726652	0.766664	0.67782	0.560117	0.276903	0.629239	0.708304	0.827428	0.696673	0.537008	0.463778	-0.237755	0.184579	-0.982824	-0.412393	0.0665617	-0.982824	-0.412335	0.119083	0.0665617	-0.647501	0.119083	0.0665617	-0.0422509	-0.497225	-0.351449	-0.0181856	-0.394876	-0.338512	0.00368533	-0.64751	0.0435864	-0.0374768	0.0335259	0.16121	0.0402974	0.0053081	0.0850842	0.0888936	-0.440756	-0.0580277	0.120568	0.0344949	-0.0683971	0.26145	-0.214704	0.236955	0.241368	-0.21457	0.236596	0.241368	0.215859	-0.156422	-0.206071	0.272817	0.241368	0.169644	0.20619	0.195157	0.203948	-0.151877	0.130743	0.272817	0.241368	-0.659318	-0.659318	0.0988297	-0.114575	0.0988297	-0.114575	-0.140537	0.0987405	-0.236309	-0.133853	0.253911	0.972728	0.576759	0.462057	0.49445	0.253932	0.972571	0.674213	0.576759	0.462057	-0.0498628	0.49445	0.674213	0.576759	0.902846	0.322341	0.211466	0.901478	0.203764	0.534739	0.462057	0.212951	-0.0498875	0.49425	0.773601	0.689183	0.645743	0.726427	0.767208	0.677462	0.560757	0.276129	0.628112	0.708388	0.825792	0.692769	0.534739	0.462057	0.411936	-0.253911	0.411645	-0.129853	0.0243329	-0.129981	0.0212439	-0.972728	-0.411878	-0.649823	-0.040414	-0.496249	-0.350868	-0.00970647	-0.394695	-0.337472	0.00543141	-0.649854	0.0452497	-0.0367117	0.0335048	0.164867	0.0418881	0.00629366	0.087645	0.0938005	-0.438281	-0.0560597	0.127435	0.0347515	-0.0670309	-0.576759	0.0273151	-0.440407	0.0273151	-0.440454	-0.00987641	-0.0207472	-0.0403053	-0.29708	0.0237689	-0.297122	-0.462057	-0.375166	-0.125197	-0.373746	-0.355146	-0.129437	-0.00853239	-0.351937	-0.375176	-0.276154	-0.105363	-0.142597	-0.00773106	-0.243766	-0.111567	-0.0130898	-0.108085	-0.136585	-0.00853239	0.49445	0.253932	0.972571	0.674213	0.576759	0.462057	-0.0498628	0.49445	0.674213	0.576759	0.902846	0.322341	0.211466	0.901478	0.203764	0.534739	0.462057	0.212951	-0.0498875	0.49425	0.773601	0.689183	0.645743	0.726427	0.767208	0.677462	0.560757	0.276129	0.628112	0.708388	0.825792	0.692769	0.534739	0.462057	-0.102978	-0.102978	-0.125868	-0.139969	-0.205858	0.411588	-0.129974	0.0242278	-0.130102	0.0211584	-0.649887	-0.0392638	-0.49575	-0.350464	-0.00862271	-0.394399	-0.337099	0.00587089	-0.649924	0.045871	-0.0363477	0.0336793	0.165111	0.0423378	0.00681522	0.0881095	0.0940067	-0.437868	-0.0557861	0.127799	0.0352075	-0.0660848	-0.0273151	-0.506446	0.102978	-0.0273151	-0.506429	0.102939	-0.0929944	-0.0770073	-0.0815557	-0.0257871	-0.440407	0.0273151	-0.440454	-0.00987641	-0.0207472	-0.0403053	-0.29708	0.0237689	-0.297122	-0.375166	-0.125197	-0.373746	-0.355146	-0.129437	-0.00853239	-0.351937	-0.375176	-0.276154	-0.105363	-0.142597	-0.00773106	-0.243766	-0.111567	-0.0130898	-0.108085	-0.136585	-0.00853239	0.506446	0.440407	0.16576	0.151207	0.0953281	0.412981	0.375166	0.150155	0.130678	0.476514	0.512697	0.153281	0.391131	0.478827	0.412981	0.375166	-0.102978	-0.125868	-0.139969	-0.205858	-0.0273151	-0.506429	0.102939	-0.0929944	-0.0770073	-0.0815557	-0.0257871	-0.440454	-0.00987641	-0.0207472	-0.0403053	-0.433796	-0.31102	0.137971	0.125197	-0.299989	0.0130617	-0.232767	0.0615607	-0.0343916	-0.208973	0.0344022	0.0480104	0.0931815	-0.0944289	-0.400051	-0.0544947	0.0418406	0.0618005	-0.0532906	0.0481044	0.137971	0.125197	0.0179697	-0.039434	0.432527	0.373746	0.0245828	-0.165933	0.0292368	0.41415	0.352563	0.392623	0.302611	-0.00495781	0.264979	0.38491	0.488664	0.432527	0.373746	0.408212	0.355146	-0.151237	0.0186085	0.313188	0.260566	-0.00979872	0.20894	0.377356	0.409437	0.408212	0.355146	0.146252	0.129437	-0.0166899	0.154208	0.00312912	0.069376	-0.150357	0.132908	0.0551979	0.037537	0.146252	0.129437	-0.0954213	0.0427215	0.126061	0.00853239	-0.402102	-0.413001	-0.298201	-0.110279	-0.152332	-0.0112778	-0.294887	-0.115553	-0.00606081	-0.130115	-0.159751	0.00853239	-0.351937	-0.375176	-0.276154	-0.105363	-0.142597	-0.00773106	-0.243766	-0.111567	-0.0130898	-0.108085	-0.136585	-0.00853239	-0.150202	0.0135874	0.302498	0.248004	-0.0153884	0.201795	0.367354	0.397735	0.402102	0.351937	0.139733	0.0263069	-0.0260186	0.0222405	0.0337438	0.0531671	0.0153812	0.130764	0.476543	0.512714	0.153382	0.391118	0.478845	0.413001	0.375176	0.155309	-0.0156913	0.254305	0.298201	0.276154	-0.205683	-0.0818339	0.00756553	-0.00875439	0.0367803	-0.00439489	0.110279	0.105363	0.0701576	0.104541	-0.0243589	0.0592319	-0.00484792	-0.1301	-0.030656	0.0637452	0.0401843	0.152332	0.142597	0.169359	-0.0106615	-0.00750669	-0.0800922	-0.124403	0.0112778	0.00773106	0.0436713	-0.0176178	0.0423376	-0.0692521	-0.0505009	-0.0748518	-0.240292	0.0523425	0.218574	0.229784	0.294887	0.243766	0.0685691	0.0553581	0.115553	0.111567	-0.0775163	-0.107038	0.00606081	0.0130898	-0.0349503	0.130115	0.108085	0.159751	0.136585	0.00853239
P_Cyanobacteria.Chloroplast_0.132_PA	-0.00777149	-0.0149147	-0.0422418	0.0560967	0.0714273	-0.017646	0.0916561	0.111361	0.0929582	0.0364479	-0.0338177	1	-0.00585786	0.113363	0.0230245	0.05023	0.00384345	0.024482	0.028173	0.0417808	0.0475027	0.0705318	0.0794165	0.0364634	0.00167468	-0.00162458	0.0165461	-0.0357982	0.000452617	1	0.0178872	-0.00900643	-0.0173904	-0.00564894	0.0329107	0.0476281	-0.00521778	0.115084	-0.0195772	0.0342346	0.0318851	0.024482	0.0293649	0.0336165	0.0475027	0.0705318	0.0794165	0.00133483	0.0386691	0.121947	0.114607	0.0248423	0.0113469	0.0360881	-0.0357982	0.0084341	0.000492827	1	0.0163985	0.0686848	-0.0156887	-0.0330999	-0.0345073	-0.0033347	0.0329403	-0.0173904	0.0171379	-0.00521778	0.115084	0.0342346	0.0377932	0.0278662	-0.00529432	-0.0059882	-0.0195772	0.024482	0.0293649	0.0336165	0.0476281	0.0445932	0.0786423	0.047238	0.0475027	0.0705318	0.0794165	0.00133483	0.0386691	0.121947	0.114607	0.0248423	0.0113469	-0.0358625	-0.00359997	0.0281379	-0.0327847	0.0084341	0.0332264	0.0533541	0.0478744	0.0686848	0.0172529	-0.0115167	-0.0331229	-0.0312395	-0.0033347	0.0329403	0.0504833	-0.0173904	0.0249594	0.00161552	-0.00219575	-0.00521778	0.115084	0.0342346	0.0473371	0.0377932	-0.00182318	0.000844976	0.0649936	0.0501344	0.0108056	0.00125686	-0.0159225	0.0278662	0.00178864	-0.0124123	0.0407925	-0.00455068	-0.0041427	1	-0.0141677	0.024482	-0.00766343	-0.0167773	-0.0153677	0.0293649	0.0336165	0.0476281	0.0445932	0.0786423	0.047238	0.0475027	0.0705318	0.0794165	0.0309893	0.0252991	0.0889627	-0.040132	0.00133483	0.0386691	0.121947	0.114607	0.0248423	0.0113469	-0.0625862	0.0236487	-0.0582372	0.0224237	-0.00162415	-0.013423	0.0293649	0.0336165	0.0399069	0.00312788	-0.00422019	0.0425606	0.0528664	0.0425447	0.00916266	-0.0327795	-0.00884929	0.0186824	0.00869287	0.00853424	-0.00315679	0.0664272	0.0519188	0.0155809	0.0337517	-0.0177981	0.0278662	0.0445788	0.0527599	0.0367079	0.0270612	0.0551702	0.0114128	0.00181755	-0.0135052	-0.00952744	-0.0153524	0.0411308	0.015829	0.00786682	0.0172949	0.0172529	-0.0215353	0.0117148	-0.00350043	0.0253641	0.0310819	0.0190643	0.0633466	0.0386802	0.00189771	0.0183274	-0.065256	-0.0131531	-0.023941	-0.0318675	0.0371232	0.00996956	-0.00669442	0.000198093	0.0382646	0.0024118	-0.00511476	0.00593638	0.00815072	0.0584566	0.0359568	0.0370242	0.00376809	0.020655	-0.00633578	0.0069857	0.056603	0.0342346	0.0334187	0.0836438	0.05014	-0.027089	0.0407723	0.00145526	-0.00256495	-0.000865462	0.00626509	0.00517924	-0.00446441	-0.0415162	0.0301008	0.0413581	-0.00995707	0.0575166	0.0260666	-0.115912	0.00310246	0.0190854	0.036033	0.0178058	0.0147447	0.0929417	0.0806101	-0.00286812	0.0417612	-0.0031458	-0.0175344	0.0451	0.00261724	0.0390221	0.0476281	0.0445932	0.0786423	0.047238	0.0269166	0.0452614	0.037643	0.0561832	0.0222087	-0.0365369	0.0678705	-0.0115229	0.0487687	-0.0175974	0.0276297	-0.0386036	0.012437	0.101796	1	0.0260134	0.0475027	0.0705318	0.0794165	0.0309893	0.0252991	0.0889627	-0.040132	0.00133483	0.0386691	0.121947	0.114607	0.0248423	0.0113469	0.0407004	0.0336218	0.0283608	0.0417169	0.0417169	0.030297	-0.0240748	0.030297	-0.0240748	-0.0213688	0.0300794	0.0223317	0.0289629	-0.0322393	-0.0407066	-0.0159995	-0.0313929	-0.00610125	-0.109945	-0.0176419	-0.0160202	-0.0310073	-0.065824	-0.00610125	-0.109945	0.0336156	-0.0176419	-0.065824	-0.00610125	-0.0228338	-0.0379302	-0.0625599	-0.0237823	0.000569092	-0.0854607	-0.109945	-0.0598269	0.0336373	-0.0177779	-0.0614888	-0.0604362	-0.0266772	-0.0342713	0.0212111	-0.0360662	-0.0177037	-0.00094127	-0.0191904	-0.0371096	-0.0607733	-0.0913919	-0.0854607	-0.109945	0.00150933	-0.0336404	0.0343713	0.00637858	0.0237297	0.0343713	0.00635383	-0.0638765	0.0237297	0.0326548	-0.0638765	0.0237297	0.0224565	-0.000789719	-0.0325053	0.0204316	0.019213	-0.0317784	-0.0496914	0.0326486	-0.0636187	-0.04022	0.0221678	-0.0104096	-0.015316	0.0804894	-0.0318692	0.00365271	0.0330517	0.131017	0.00620331	-0.00887351	-0.0565566	-0.0283711	-0.0086292	-0.00208873	-0.10808	-0.00870137	-0.00186501	-0.10808	0.00585381	-0.0118839	0.00388468	-0.0823431	-0.10808	-0.0345796	-0.0238266	-0.0144428	0.0270422	0.022373	0.0643889	-0.0823431	-0.10808	0.0417252	0.0417252	0.0303176	-0.0240521	0.0303176	-0.0240521	-0.0213605	0.0301001	0.0223379	0.0289773	-0.0178687	-0.0336177	-0.00757346	-0.110196	-0.0184367	-0.0178872	-0.0332053	-0.0668333	-0.00757346	-0.110196	0.0319331	-0.0184367	-0.0668333	-0.00757346	-0.0248524	-0.0379178	-0.0632888	-0.0257246	-0.000509296	-0.085535	-0.110196	-0.0605815	0.0319733	-0.0185759	-0.0630466	-0.0623465	-0.0273288	-0.0359734	0.0197595	-0.0371333	-0.0188512	-0.00242586	-0.0199718	-0.0391395	-0.0626414	-0.0921868	-0.085535	-0.110196	-0.00542803	0.0178687	-0.00518987	0.0277917	-0.0132582	0.0278835	0.0217905	0.0336177	0.00539297	0.0331001	0.028333	-0.00121963	-0.0325589	0.0172893	0.0182378	-0.0317578	-0.0496945	0.0330754	-0.0620311	-0.0419767	0.0217719	-0.0117221	-0.0171851	0.085469	-0.0315846	0.00317949	0.0331888	0.133827	0.00438778	-0.00681261	-0.0589206	0.00757346	-0.065491	0.00938693	-0.065491	0.00939208	0.00995056	-0.0313114	-0.0181429	0.00075879	-0.0086559	0.000767037	0.110196	0.105411	0.108753	0.108855	0.0892404	0.114796	0.0646893	0.0883476	0.105403	0.0873711	0.0869402	0.0930849	0.0918761	0.0834778	0.130776	0.0887578	0.0706704	0.0960735	0.0646893	-0.0184367	-0.0178872	-0.0332053	-0.0668333	-0.00757346	-0.110196	0.0319331	-0.0184367	-0.0668333	-0.00757346	-0.0248524	-0.0379178	-0.0632888	-0.0257246	-0.000509296	-0.085535	-0.110196	-0.0605815	0.0319733	-0.0185759	-0.0630466	-0.0623465	-0.0273288	-0.0359734	0.0197595	-0.0371333	-0.0188512	-0.00242586	-0.0199718	-0.0391395	-0.0626414	-0.0921868	-0.085535	-0.110196	-0.0282732	-0.0282732	0.0161917	-0.0323609	0.00653631	-0.00515482	0.0278433	-0.0131891	0.027935	0.0218482	0.032795	0.0277597	-0.00158253	-0.0327733	0.0166686	0.0181171	-0.0320475	-0.0498244	0.0327744	-0.0626826	-0.0424056	0.0216039	-0.0118499	-0.0175151	0.085069	-0.031965	0.00299289	0.0331043	0.133648	0.00414654	-0.0072549	-0.0592918	0.065491	0.0644621	0.0282732	0.065491	0.0644507	0.0281722	0.0259597	0.0605537	0.0557216	-0.0330497	0.00938693	-0.065491	0.00939208	0.00995056	-0.0313114	-0.0181429	0.00075879	-0.0086559	0.000767037	0.105411	0.108753	0.108855	0.0892404	0.114796	0.0646893	0.0883476	0.105403	0.0873711	0.0869402	0.0930849	0.0918761	0.0834778	0.130776	0.0887578	0.0706704	0.0960735	0.0646893	-0.0644621	-0.00938693	-0.0386962	-0.0616166	-0.0140593	-0.0822101	-0.105411	-0.0594124	-0.0297505	-0.0259947	-0.0322166	-0.00343208	-0.0718087	-0.0811565	-0.0822101	-0.105411	-0.0282732	0.0161917	-0.0323609	0.00653631	0.065491	0.0644507	0.0281722	0.0259597	0.0605537	0.0557216	-0.0330497	0.00939208	0.00995056	-0.0313114	-0.0181429	-0.00677962	-0.0365889	-0.0844648	-0.108753	-0.036657	-0.0582917	-0.00894568	-0.0792162	-0.0462779	-0.0208956	0.0163635	-0.0261112	-0.0377921	-0.0759604	0.0230771	0.140329	-0.0137541	-0.0773852	-0.073782	-0.0849453	-0.0844648	-0.108753	-0.0383921	0.0180202	-0.0778667	-0.108855	-0.0391158	0.0388333	-0.0082271	-0.0245895	-0.0279061	-0.00547133	-0.0630466	0.047442	0.0771007	-0.0586052	-0.06153	-0.0778667	-0.108855	-0.0518544	-0.0892404	0.061597	0.0107076	0.00391766	-0.028002	0.0616187	0.0852133	-0.0510091	-0.0223379	-0.0518544	-0.0892404	-0.0867175	-0.114796	-0.0308568	-0.0109581	0.0945487	-0.029665	-0.0750367	-0.00417747	-0.0832339	-0.101251	-0.0867175	-0.114796	0.0141541	0.0148438	-0.016365	-0.0646893	0.0518328	0.0821957	0.0594107	0.0563669	0.0579083	0.0616569	0.0451203	0.114109	0.0575291	0.0133906	0.0584454	-0.0646893	0.0883476	0.105403	0.0873711	0.0869402	0.0930849	0.0918761	0.0834778	0.130776	0.0887578	0.0706704	0.0960735	0.0646893	0.0593949	0.0116334	0.00337744	-0.027935	0.0618548	0.0842937	-0.0502009	-0.024605	-0.0518328	-0.0883476	0.0321743	0.0147912	0.0248782	0.0543896	0.0377931	0.0336476	0.0459625	-0.0297763	-0.0259937	-0.0322383	-0.0035125	-0.0718005	-0.0811523	-0.0821957	-0.105403	-0.0340343	0.0315228	-0.0407781	-0.0594107	-0.0873711	0.00668271	0.0167614	0.045581	0.0337063	0.00771471	0.0484986	-0.0563669	-0.0869402	0.0228864	-0.00275577	0.131677	0.0344919	-8.14462e-05	-0.0257546	0.0929435	-0.0373097	-0.0278762	-0.0579083	-0.0930849	-0.0269164	-0.0277927	0.000431975	-0.0551696	-0.0441768	-0.0616569	-0.0918761	-0.0223214	0.00649714	-0.0611094	0.0753769	0.0271154	-0.00740027	0.0870124	0.11673	-0.0243671	0.00714149	-0.0451203	-0.0834778	-0.116125	-0.124395	-0.114109	-0.130776	-0.0538804	-0.0473976	-0.0575291	-0.0887578	0.0316908	-0.0133906	-0.0706704	-0.0584454	-0.0960735	-0.0646893
P_Euryarchaeota_0.456_PA	-0.275103	-0.327408	0.0650486	0.514012	0.650387	0.0415394	0.614465	0.454129	0.601712	0.00693086	-0.151955	-0.00585786	1	NA	0.0446146	0.398831	0.151991	0.388364	0.321015	0.0499078	0.362274	0.35543	0.480101	0.00690354	0.118462	0.0383906	-0.0914225	-0.162037	-0.00874911	-0.00585786	0.0173614	0.218792	0.0225838	0.133061	0.0509738	0.361874	0.984719	NA	-0.012432	0.323752	0.465033	0.388364	0.225564	0.0652204	0.362274	0.35543	0.480101	0.323852	0.326479	0.366558	0.468578	0.263487	0.0470962	-0.00769444	-0.162037	-0.00451867	-0.00868325	-0.00585786	0.0139275	0.066438	0.165094	0.118792	0.184466	0.125304	0.0373133	0.0225838	-0.101972	0.984719	NA	0.323752	0.0278812	0.468796	0.115755	0.00716707	-0.012432	0.388364	0.225564	0.0652204	0.361874	0.24426	0.105833	0.144478	0.362274	0.35543	0.480101	0.323852	0.326479	0.366558	0.468578	0.263487	0.0470962	0.119476	-0.0107787	-0.00828158	-0.282576	-0.00451867	0.177187	0.0889946	0.251913	0.066438	0.192304	0.139506	0.103924	0.161393	0.125304	0.0373133	-0.087836	0.0225838	0.0567412	-0.203778	0.0683951	0.984719	NA	0.323752	0.31401	0.0278812	0.270338	0.0263494	0.0770859	0.0741038	0.139265	0.235334	0.00545036	0.468796	0.0912199	-0.0104879	0.10374	0.151536	-0.133988	-0.00585786	-0.0641871	0.388364	-0.00965437	-0.0549089	-0.0388822	0.225564	0.0652204	0.361874	0.24426	0.105833	0.144478	0.362274	0.35543	0.480101	0.263867	0.181517	0.552908	0.170876	0.323852	0.326479	0.366558	0.468578	0.263487	0.0470962	0.0727448	0.224559	0.0566036	-0.0179346	-0.0525025	0.0205702	0.225564	0.0652204	0.110901	0.118053	0.170507	0.0960612	-0.202946	0.108096	0.208945	-0.282595	0.114394	-0.0759719	0.010749	-0.00454184	0.0507191	-0.240004	-0.152028	0.250701	0.286009	0.157697	0.468796	0.35455	0.172034	0.368115	0.167637	0.0904248	-0.0135647	-0.0640613	-0.207421	-0.197127	-0.182582	0.000245371	0.00335626	-0.00451189	0.174487	0.192304	0.27592	0.00724957	-0.073591	-0.0695508	-0.171668	0.0538184	0.00403419	0.242295	0.121536	0.0364154	-0.0516198	0.212578	0.236781	-0.0913579	-0.0573267	0.143385	-0.129649	-0.0234201	0.0285722	0.0793023	0.175859	-0.0505412	0.261588	0.392956	0.00531394	0.0751249	0.0655137	-0.0155795	0.974045	0.158068	0.281204	0.323752	0.230876	0.375431	0.298658	0.0171438	0.186576	0.0950882	-0.0904101	0.278036	0.0787282	-0.0844203	0.268093	-0.0729542	0.0592207	0.0390981	0.098406	0.067626	0.112744	-0.212444	0.175184	-0.0541296	0.186057	0.129545	0.307167	0.356497	0.450308	-0.139756	-0.00866123	0.0967566	-0.143333	0.139265	0.155808	-0.0804418	0.361874	0.24426	0.105833	0.144478	0.209686	0.243173	0.0909519	0.234711	-0.0926275	-0.0216716	0.0103402	0.336195	0.224202	0.210581	0.117189	-0.0161946	0.0896088	0.445341	-0.00585786	0.264657	0.362274	0.35543	0.480101	0.263867	0.181517	0.552908	0.170876	0.323852	0.326479	0.366558	0.468578	0.263487	0.0470962	0.061099	-0.00504436	-0.0894604	0.0651984	0.0651984	0.0377973	-0.0319726	0.0377973	-0.0319726	0.167254	0.0379031	0.0102421	0.0462181	-0.128982	-0.0610682	-0.0829506	-0.123881	-0.0794096	-0.465118	-0.0331165	-0.0830165	-0.122832	-0.12153	-0.0794096	-0.465118	0.327954	-0.0331165	-0.12153	-0.0794096	-0.0130526	-0.260618	-0.181833	-0.181352	-0.013545	-0.520994	-0.465118	-0.186807	0.32795	-0.0330661	0.0654821	0.0264035	-0.195356	-0.0317645	-0.0520183	-0.0344475	-0.04888	-0.118592	-0.214302	-0.0544582	-0.103754	-0.395261	-0.520994	-0.465118	-0.124521	0.0051074	0.137187	0.023605	-0.00652593	0.137187	0.0235252	-0.0501529	-0.00652593	0.26534	-0.0501529	-0.00652593	0.322165	-0.105576	-0.0827202	-0.153829	0.074913	-0.0906618	0.225669	0.265359	0.2945	0.18353	0.201472	-0.169999	0.0955528	0.0800996	0.0765613	0.0358772	-7.98579e-05	0.238203	-0.171379	0.0853625	0.0184493	0.0894829	0.209722	0.124953	-0.363437	0.20953	0.125544	-0.363437	0.193496	0.0260211	0.241794	-0.391208	-0.363437	0.232718	0.242495	0.147945	0.129206	0.105485	0.230473	-0.391208	-0.363437	0.0651675	0.0651675	0.0377469	-0.032035	0.0377469	-0.032035	0.16722	0.0378527	0.0102085	0.0461677	-0.0896538	-0.13164	-0.0838172	-0.467085	-0.0359837	-0.0897224	-0.130641	-0.126285	-0.0838172	-0.467085	0.322665	-0.0359837	-0.126285	-0.0838172	-0.020052	-0.26662	-0.186769	-0.18868	-0.0191792	-0.522602	-0.467085	-0.191731	0.322641	-0.0359248	0.0596083	0.0213003	-0.199076	-0.0373308	-0.0577183	-0.0387388	-0.0523973	-0.125675	-0.218927	-0.0596714	-0.110455	-0.399158	-0.522602	-0.467085	-0.020775	0.0896538	-0.0201214	0.205415	-0.0998217	0.205483	-0.0146848	0.13164	0.0207049	0.263651	0.331447	-0.107171	-0.0838697	-0.180691	0.0730461	-0.0917553	0.227514	0.263696	0.291733	0.18229	0.200019	-0.171604	0.0909455	0.0792575	0.0763687	0.0327677	-0.00284056	0.239636	-0.179242	0.0841037	0.0166693	0.0838172	-0.0360222	0.180094	-0.0360222	0.180123	0.251517	0.0541661	0.0448668	0.141174	0.0811734	0.141207	0.467085	0.506112	0.479018	0.407457	0.409129	0.443298	0.0280515	0.402561	0.506104	0.394425	0.492816	0.282513	0.328478	0.328787	0.438827	0.258262	0.189233	0.35045	0.0280515	-0.0359837	-0.0897224	-0.130641	-0.126285	-0.0838172	-0.467085	0.322665	-0.0359837	-0.126285	-0.0838172	-0.020052	-0.26662	-0.186769	-0.18868	-0.0191792	-0.522602	-0.467085	-0.191731	0.322641	-0.0359248	0.0596083	0.0213003	-0.199076	-0.0373308	-0.0577183	-0.0387388	-0.0523973	-0.125675	-0.218927	-0.0596714	-0.110455	-0.399158	-0.522602	-0.467085	-0.0354219	-0.0354219	0.0335755	0.110656	-0.00120277	-0.0200527	0.205549	-0.0996697	0.205617	-0.0145531	0.262959	0.329814	-0.107866	-0.0843895	-0.183064	0.0725089	-0.0922807	0.226936	0.262998	0.290563	0.181361	0.199598	-0.172249	0.0898828	0.0782866	0.075589	0.0321722	-0.00357399	0.239013	-0.179995	0.0832042	0.014677	0.0360222	0.228359	0.0354219	0.0360222	0.228351	0.0354801	0.213347	0.105057	0.0766258	-0.37344	0.180094	-0.0360222	0.180123	0.251517	0.0541661	0.0448668	0.141174	0.0811734	0.141207	0.506112	0.479018	0.407457	0.409129	0.443298	0.0280515	0.402561	0.506104	0.394425	0.492816	0.282513	0.328478	0.328787	0.438827	0.258262	0.189233	0.35045	0.0280515	-0.228359	-0.180094	-0.370155	-0.294445	-0.135635	-0.546849	-0.506112	-0.298398	-0.158519	-0.268329	-0.158484	-0.26792	-0.491823	-0.443997	-0.546849	-0.506112	-0.0354219	0.0335755	0.110656	-0.00120277	0.0360222	0.228351	0.0354801	0.213347	0.105057	0.0766258	-0.37344	0.180123	0.251517	0.0541661	0.0448668	-0.181094	-0.137495	-0.553592	-0.479018	-0.144026	0.142205	-0.0530053	0.148992	0.0591831	-0.0883256	0.140528	-0.0249822	-0.0272259	-0.38005	-0.0788709	0.17804	-0.0386204	-0.459231	-0.179401	-0.452301	-0.553592	-0.479018	0.0042801	0.147949	-0.461225	-0.407457	-0.00912271	0.370253	0.0964789	0.233874	-0.247295	0.133008	-0.24959	0.187711	0.216579	-0.347989	-0.230435	-0.461225	-0.407457	-0.430681	-0.409129	0.294419	0.0980714	-0.204366	-0.207566	0.0598416	0.177739	-0.341766	-0.179581	-0.430681	-0.409129	-0.522067	-0.443298	-0.302115	-0.105172	0.256632	0.142788	-0.295468	-0.134137	-0.418097	-0.377829	-0.522067	-0.443298	0.1357	-0.073573	-0.0336688	-0.0280515	0.419365	0.546842	0.404149	0.565399	0.283001	0.355087	0.364293	0.472927	0.287078	0.187465	0.420447	-0.0280515	0.402561	0.506104	0.394425	0.492816	0.282513	0.328478	0.328787	0.438827	0.258262	0.189233	0.35045	0.0280515	0.298373	0.104472	-0.192819	-0.19282	0.070579	0.183585	-0.32961	-0.167413	-0.419365	-0.402561	-0.110451	-0.0600139	-0.0905981	0.0366359	-0.144222	-0.141835	-0.147019	-0.158568	-0.268351	-0.158503	-0.268008	-0.491803	-0.443994	-0.546842	-0.506104	-0.229784	-0.0262509	-0.335135	-0.404149	-0.394425	-0.00127773	-0.0386456	0.0778979	-0.146875	-0.103073	-0.1435	-0.565399	-0.492816	-0.0676355	-0.0752983	0.0876223	-0.0852861	-0.154082	0.0692187	0.363835	-0.148016	0.0602346	-0.283001	-0.282513	-0.0129055	-0.16413	-0.0481299	-0.247242	-0.127793	-0.355087	-0.328478	-0.00305632	-0.011702	0.0390764	0.186591	0.000697706	0.0291404	0.274755	0.340796	-0.227665	-0.00454209	-0.364293	-0.328787	-0.411193	-0.368099	-0.472927	-0.438827	-0.194292	-0.0781178	-0.287078	-0.258262	0.241388	-0.187465	-0.189233	-0.420447	-0.35045	-0.0280515
P_Euryarchaeota_0.456_trunc_AB	-0.301712	0.0327697	-0.272472	0.450687	0.507382	-0.260878	0.392697	0.500991	0.361192	0.282804	-0.233969	0.113363	NA	1	0.0806274	0.12595	-0.0428951	0.381268	0.232957	0.386751	0.142518	0.275732	0.302324	0.282958	0.0429347	-0.107928	-0.0104882	-0.24513	-0.168557	0.113363	0.0206653	0.0634723	0.0664035	0.00845157	0.0544746	0.106413	0.1165	0.969606	0.0423779	0.15566	0.189265	0.381268	0.258498	0.379216	0.142518	0.275732	0.302324	0.210623	0.12127	0.376453	0.390386	0.0515671	-0.020094	0.0989866	-0.24513	0.164566	-0.168557	0.113363	0.0155022	0.297638	0.0669451	0.0867706	0.104037	0.107615	0.088719	0.0664035	-0.0297561	0.1165	0.969606	0.15566	-0.17324	0.191103	0.0393834	-0.107477	0.0423779	0.381268	0.258498	0.379216	0.106413	0.184015	0.171251	0.025142	0.142518	0.275732	0.302324	0.210623	0.12127	0.376453	0.390386	0.0515671	-0.020094	0.0255757	0.0185841	0.107301	-0.127511	0.164566	0.0358028	0.0176599	0.13922	0.297638	0.154964	0.0273725	0.0821493	0.081772	0.107615	0.088719	-0.0628308	0.0664035	0.235476	-0.200638	0.00463791	0.1165	0.969606	0.15566	0.236937	-0.17324	0.0136909	0.0551907	0.031812	0.0557184	0.151963	0.0522312	-0.321151	0.191103	0.0402392	-0.102387	0.247332	0.07737	-0.0827081	0.113363	-0.175282	0.381268	-0.0283175	0.0215222	-0.00897689	0.258498	0.379216	0.106413	0.184015	0.171251	0.025142	0.142518	0.275732	0.302324	0.0952558	0.00708487	0.537498	0.111536	0.210623	0.12127	0.376453	0.390386	0.0515671	-0.020094	0.0330521	0.135684	0.00655638	0.0805029	0.0824567	-0.0710807	0.258498	0.379216	0.257265	-0.0377467	-0.0242545	0.00501414	0.0824403	0.179262	0.126183	-0.127693	0.0464212	0.102959	0.108469	0.164468	0.0810691	0.0523558	-0.0461759	0.0595533	0.100096	-0.0191649	0.191103	0.302329	0.17474	0.284248	0.0106295	0.0233172	-0.140065	-0.0609513	-0.090261	-0.103888	-0.0358939	0.178473	0.0962991	0.0552949	0.0484351	0.154964	0.0648035	0.00912796	0.0833	0.0596767	0.11616	0.124652	0.00381575	0.0897948	0.102908	0.113746	-0.232664	0.223196	0.185363	0.100671	-0.0761234	0.0159506	0.0184077	0.0228319	-0.166962	-0.00245406	-0.0611991	0.0307102	0.0174126	0.0806401	-0.0180647	-0.0588284	0.00507082	0.0980322	0.161459	0.0156358	0.191975	0.15566	0.153381	0.38617	0.220923	0.0655093	-0.0283613	-0.0145566	0.00858033	0.0100307	0.002521	0.0299401	0.0539397	-0.350284	0.0927644	0.178037	0.0767611	0.127149	0.135795	-0.357048	0.0834548	-0.0336634	0.0162334	0.0479198	0.0722306	0.485976	0.487379	-0.0844365	0.240506	-0.0416585	-0.19065	0.000419634	0.0622813	-0.1638	0.106413	0.184015	0.171251	0.025142	-0.0111899	0.0945713	0.212952	0.214839	0.15964	0.0846969	-0.120615	0.0134358	0.100253	0.0478619	0.0650421	-0.106858	0.0455961	0.466787	0.113363	0.345909	0.142518	0.275732	0.302324	0.0952558	0.00708487	0.537498	0.111536	0.210623	0.12127	0.376453	0.390386	0.0515671	-0.020094	0.307189	0.274958	0.208397	0.311377	0.311377	0.0159841	-0.00107457	0.0159841	-0.00107457	0.163258	0.0158497	0.270544	0.247303	-0.205452	-0.30725	0.0574436	-0.191555	-0.153764	-0.43164	-0.20356	0.0574436	-0.189828	-0.326058	-0.153764	-0.43164	0.0895496	-0.20356	-0.326058	-0.153764	-0.0762449	-0.314487	-0.366975	-0.216471	0.084246	-0.542678	-0.43164	-0.372211	0.0898682	-0.203604	-0.169052	-0.0894354	-0.143929	-0.166642	0.0132647	-0.0649367	-0.120426	-0.216058	-0.171772	-0.103894	-0.111589	-0.463357	-0.542678	-0.43164	0.0487821	-0.275117	0.214782	0.170683	-0.0517796	0.214782	0.170683	-0.29327	-0.0517796	0.117394	-0.29327	-0.0517796	0.342978	-0.122395	-0.227889	-0.0633222	0.177397	-0.238243	-0.0699946	0.117517	-0.0235182	0.0717354	0.0492686	-0.0263596	-0.031237	0.282602	0.10488	-0.00479663	-0.0471175	0.395507	-0.070115	0.0678856	0.175418	-0.208427	0.150548	-0.0376531	-0.405067	0.150548	-0.0369256	-0.405067	0.0344856	-0.149866	0.164787	-0.499163	-0.405067	-0.0838653	-0.0474092	-0.0462722	0.0910827	-0.0894151	0.199754	-0.499163	-0.405067	0.311438	0.311438	0.0161441	-0.000886671	0.0161441	-0.000886671	0.163334	0.0160046	0.270605	0.247467	0.0484781	-0.201665	-0.159757	-0.435575	-0.206219	0.0484781	-0.200016	-0.331043	-0.159757	-0.435575	0.0851417	-0.206219	-0.331043	-0.159757	-0.0848315	-0.321739	-0.375188	-0.226057	0.0761686	-0.544681	-0.435575	-0.379893	0.0855567	-0.206223	-0.175803	-0.0962735	-0.14745	-0.173459	0.00714943	-0.06868	-0.123931	-0.225275	-0.178996	-0.109086	-0.119417	-0.468604	-0.544681	-0.435575	-0.160905	-0.0484781	-0.160151	-0.0805005	-0.278365	-0.0803203	-0.199327	0.201665	0.160905	0.108468	0.325259	-0.135359	-0.236934	-0.107781	0.169494	-0.247037	-0.0835559	0.108631	-0.0395085	0.0591306	0.039816	-0.0392853	-0.0467944	0.27766	0.0940405	-0.0156463	-0.0593598	0.390608	-0.0849972	0.0549015	0.153553	0.159757	-0.171981	0.103983	-0.171981	0.104081	0.0959315	0.0328487	0.082974	0.0930577	0.0361869	0.0931932	0.435575	0.371446	0.420326	0.312825	0.153198	0.364276	-0.0206216	0.148363	0.371589	0.218541	0.323695	0.18794	0.311219	0.179079	0.457629	0.297185	0.0994148	0.225403	-0.0206216	-0.206219	0.0484781	-0.200016	-0.331043	-0.159757	-0.435575	0.0851417	-0.206219	-0.331043	-0.159757	-0.0848315	-0.321739	-0.375188	-0.226057	0.0761686	-0.544681	-0.435575	-0.379893	0.0855567	-0.206223	-0.175803	-0.0962735	-0.14745	-0.173459	0.00714943	-0.06868	-0.123931	-0.225275	-0.178996	-0.109086	-0.119417	-0.468604	-0.544681	-0.435575	-0.00892524	-0.00892524	0.107241	0.106464	0.181196	-0.160151	-0.0805005	-0.278365	-0.0803203	-0.199327	0.107543	0.322348	-0.136475	-0.237625	-0.111571	0.168825	-0.247695	-0.0844815	0.107698	-0.0413924	0.0576417	0.0393374	-0.0402773	-0.0486172	0.276489	0.092951	-0.016631	-0.0603248	0.389831	-0.0862351	0.0535386	0.15068	0.171981	0.244881	0.00892524	0.171981	0.245021	0.008842	0.268753	0.270422	0.304453	-0.128604	0.103983	-0.171981	0.104081	0.0959315	0.0328487	0.082974	0.0930577	0.0361869	0.0931932	0.371446	0.420326	0.312825	0.153198	0.364276	-0.0206216	0.148363	0.371589	0.218541	0.323695	0.18794	0.311219	0.179079	0.457629	0.297185	0.0994148	0.225403	-0.0206216	-0.244881	-0.103983	-0.208165	-0.350065	0.110847	-0.437362	-0.371446	-0.349858	-0.191359	-0.0840653	-0.092062	-0.159609	-0.39607	-0.324272	-0.437362	-0.371446	-0.00892524	0.107241	0.106464	0.181196	0.171981	0.245021	0.008842	0.268753	0.270422	0.304453	-0.128604	0.104081	0.0959315	0.0328487	0.082974	-0.199094	-0.276478	-0.537061	-0.420326	-0.285236	-0.16869	-0.14852	-0.201246	-0.0456537	0.0342951	-0.0192056	-0.17947	0.00567051	-0.396753	-0.123273	0.353185	-0.0672784	-0.488746	-0.0464917	-0.468479	-0.537061	-0.420326	-0.173519	0.273744	-0.393637	-0.312825	-0.183205	0.20856	-0.0548493	0.0824439	-0.128202	0.0823063	-0.229896	0.0705189	0.328699	-0.296013	-0.193964	-0.393637	-0.312825	-0.201726	-0.153198	0.350064	0.101625	0.0322942	-0.0164502	0.195579	0.372733	-0.122143	0.00719392	-0.201726	-0.153198	-0.49753	-0.364276	-0.234692	-0.00780613	0.453995	0.122041	-0.349449	-0.0443972	-0.449834	-0.410368	-0.49753	-0.364276	-0.11068	-0.211542	-0.107475	0.0206216	0.193004	0.437498	0.241844	0.422479	0.248366	0.374014	0.244544	0.517394	0.366976	0.159128	0.342074	0.0206216	0.148363	0.371589	0.218541	0.323695	0.18794	0.311219	0.179079	0.457629	0.297185	0.0994148	0.225403	-0.0206216	0.349934	0.106863	0.0417552	-0.00222274	0.203742	0.378779	-0.108385	0.0174139	-0.193004	-0.148363	-0.106536	0.060368	0.102693	0.0878256	0.0477851	0.130095	0.119757	-0.191645	-0.0841824	-0.0922171	-0.159959	-0.396167	-0.324388	-0.437498	-0.371589	-0.100619	0.0808081	-0.172838	-0.241844	-0.218541	0.181195	0.0857286	0.0560891	-0.00581046	0.122678	0.103622	-0.422479	-0.323695	-0.091893	0.0231346	0.287408	-0.0129986	0.0169163	-0.0556267	0.417007	-0.148569	-0.0246375	-0.248366	-0.18794	-0.0631893	-0.00413828	-0.0292697	-0.302769	-0.235579	-0.374014	-0.311219	0.106545	0.0757985	-0.0864071	0.221921	-0.0510585	0.0606708	0.238515	0.431711	-0.133114	0.0421802	-0.244544	-0.179079	-0.496533	-0.46863	-0.517394	-0.457629	-0.295781	-0.21013	-0.366976	-0.297185	0.183753	-0.159128	-0.0994148	-0.342074	-0.225403	0.0206216
P_Firmicutes_1_AB	0.186725	-0.226091	-0.0988149	0.0795718	0.0228392	0.322757	0.11098	0.276251	0.0931661	0.222928	-0.861238	0.0230245	0.0446146	0.0806274	1	0.00951065	-0.302586	-0.0200257	0.00449129	-0.132549	0.0723384	0.0036039	0.0537911	0.222967	0.0533846	-0.15723	0.194496	-0.853158	-0.294864	0.0230245	0.922566	-0.0965116	0.232054	-0.0418959	-0.154283	-0.00401851	0.0505965	0.0980428	0.00173707	0.0317205	0.0452716	-0.0200257	-0.00879499	-0.140171	0.0723384	0.0036039	0.0537911	0.00510481	0.0455059	0.104927	0.103358	0.0745902	-0.0523083	0.0614493	-0.853158	0.152635	-0.294849	0.0230245	0.921512	0.232136	0.007715	-0.131388	-0.0971655	-0.0753112	-0.162348	0.232054	0.192167	0.0505965	0.0980428	0.0317205	0.0456788	0.0483198	0.0422307	-0.15579	0.00173707	-0.0200257	-0.00879499	-0.140171	-0.00401851	0.12773	0.193364	0.0153012	0.0723384	0.0036039	0.0537911	0.00510481	0.0455059	0.104927	0.103358	0.0745902	-0.0523083	0.00953046	-0.0779719	0.056714	-0.43998	0.152635	0.155981	0.149171	0.070984	0.232136	0.0802453	0.0223312	-0.137228	-0.0852566	-0.0753112	-0.162348	0.00164716	0.232054	-0.0250894	0.652087	0.0828593	0.0505965	0.0980428	0.0317205	-0.0121361	0.0456788	0.0532601	0.114038	0.201378	0.218287	-0.353477	0.0315519	-0.242511	0.0483198	0.0276777	-0.177801	-0.260468	0.525953	0.190598	0.0230245	-0.267223	-0.0200257	0.058841	0.0134817	0.0515418	-0.00879499	-0.140171	-0.00401851	0.12773	0.193364	0.0153012	0.0723384	0.0036039	0.0537911	0.0345134	0.0126627	0.113026	-0.0569755	0.00510481	0.0455059	0.104927	0.103358	0.0745902	-0.0523083	0.0118592	0.125386	-0.00195283	0.0741128	0.0634603	-0.0284739	-0.00879499	-0.140171	-0.248871	0.0571798	0.0151249	0.140572	0.234797	-0.105484	0.00463249	-0.439934	0.0502824	-0.231553	-0.140062	0.152561	0.0151798	0.400379	0.3079	0.0122531	0.0889377	0.031327	0.0483198	-0.0308294	0.0454124	0.0838261	0.15288	0.151466	0.0939483	0.0875972	0.0546339	0.0906363	0.22076	0.180569	-0.077612	-0.0860485	0.331401	0.0802453	0.037738	0.0113344	0.0951918	0.32304	-0.09157	-0.122209	-0.0285447	0.0887086	-0.0777957	-0.16985	0.440179	0.02926	0.0432806	-0.0331158	0.362751	0.197659	0.199424	0.263189	0.0451651	0.224639	0.0883656	-0.0517733	0.0582889	0.0642233	0.0504146	0.122617	0.0830058	0.102109	0.0512185	0.0582238	0.0135671	0.0317205	0.119674	-0.0377739	-0.012974	-0.289535	0.0032514	-0.00806031	-0.0818646	0.0456955	0.0109798	-0.13065	0.028823	-0.266699	0.046966	-0.072814	0.183724	0.271263	0.292102	0.31021	0.292235	0.364442	0.108961	0.069986	0.0890651	0.0415324	0.0823292	0.179822	-0.134203	-0.0257423	-0.303426	0.0993204	0.122532	-0.00587365	-0.00401851	0.12773	0.193364	0.0153012	0.0853959	0.134886	0.127278	0.173549	-0.100221	-0.108712	0.358608	0.0186337	-0.110692	0.0225937	0.0580992	-0.190545	-0.0204367	0.150844	0.0230245	0.00919704	0.0723384	0.0036039	0.0537911	0.0345134	0.0126627	0.113026	-0.0569755	0.00510481	0.0455059	0.104927	0.103358	0.0745902	-0.0523083	0.508754	0.031659	0.323578	0.50743	0.50743	-0.0263826	0.0404445	-0.0263826	0.0404445	-0.0108431	-0.0263062	0.108117	-0.00399049	-0.921083	-0.508775	-0.160911	-0.92287	-0.523816	-0.314122	-0.363043	-0.160897	-0.923085	-0.55606	-0.523816	-0.314122	-0.0273174	-0.363043	-0.55606	-0.523816	-0.897598	-0.211255	-0.112515	-0.840391	-0.142075	-0.363916	-0.314122	-0.11591	-0.0274612	-0.362848	-0.74191	-0.688279	-0.59641	-0.675378	-0.789675	-0.673694	-0.532407	-0.197153	-0.575893	-0.699942	-0.777328	-0.541294	-0.363916	-0.314122	0.470979	-0.0317145	0.915887	0.464	-0.0445638	0.915887	0.463973	-0.0092129	-0.0445638	0.568444	-0.0092129	-0.0445638	-0.0877985	0.544117	0.402176	0.0126327	0.421711	0.389141	-0.0256788	0.568411	-0.0697246	-0.0167126	-0.0668146	-0.147416	-0.027575	-0.12534	-0.130478	-0.100394	0.463474	-0.101451	-0.102167	-0.0808371	0.0517479	-0.323595	0.0301683	-0.474673	-0.253425	0.0301144	-0.474437	-0.253425	-0.470157	-0.0226065	0.0239997	-0.293156	-0.253425	-0.343088	-0.420712	-0.388416	-0.45126	-0.025916	-0.39738	-0.293156	-0.253425	0.50745	0.50745	-0.0263434	0.0405127	-0.0263434	0.0405127	-0.0108111	-0.0262668	0.108144	-0.00394223	-0.157421	-0.918566	-0.521888	-0.312038	-0.362095	-0.157409	-0.918827	-0.553966	-0.521888	-0.312038	-0.0248335	-0.362095	-0.553966	-0.521888	-0.895679	-0.208135	-0.110748	-0.836195	-0.139601	-0.361697	-0.312038	-0.114023	-0.0249721	-0.361913	-0.741004	-0.686433	-0.594837	-0.673628	-0.788526	-0.672056	-0.531762	-0.194093	-0.573599	-0.698423	-0.77369	-0.53658	-0.361697	-0.312038	-0.470751	0.157421	-0.470686	0.0297859	-0.0331788	0.0298795	-0.0385127	0.918566	0.470724	0.578158	-0.0610855	0.552415	0.408409	0.0367211	0.42748	0.394809	-0.0187332	0.578134	-0.0557806	-0.00567015	-0.0603124	-0.142655	-0.0169016	-0.116475	-0.123644	-0.0971032	0.470287	-0.0959664	-0.100161	-0.0675907	0.0713292	0.521888	0.0364861	0.377417	0.0364861	0.377427	-0.0492767	0.0090783	-0.00810207	0.219307	-0.037963	0.219281	0.312038	0.22493	-0.0254536	0.251248	0.249435	-0.0140405	-0.00282131	0.246474	0.224918	0.169653	-0.0258977	0.0468415	-0.119343	0.144827	-0.0583123	-0.103036	0.0421393	0.0326478	-0.00282131	-0.362095	-0.157409	-0.918827	-0.553966	-0.521888	-0.312038	-0.0248335	-0.362095	-0.553966	-0.521888	-0.895679	-0.208135	-0.110748	-0.836195	-0.139601	-0.361697	-0.312038	-0.114023	-0.0249721	-0.361913	-0.741004	-0.686433	-0.594837	-0.673628	-0.788526	-0.672056	-0.531762	-0.194093	-0.573599	-0.698423	-0.77369	-0.53658	-0.361697	-0.312038	0.0292552	0.0292552	0.0552777	0.00402537	0.0905123	-0.470661	0.029837	-0.0331396	0.0299312	-0.038493	0.578459	-0.061689	0.552163	0.408216	0.0365766	0.427388	0.394611	-0.0189105	0.578431	-0.0558822	-0.00576718	-0.0603261	-0.142639	-0.0169781	-0.116625	-0.123762	-0.0970917	0.470138	-0.0961537	-0.100212	-0.0676506	0.0710473	-0.0364861	0.381268	-0.0292552	-0.0364861	0.381229	-0.0292302	-0.029669	-0.0183554	-0.0432269	0.0707289	0.377417	0.0364861	0.377427	-0.0492767	0.0090783	-0.00810207	0.219307	-0.037963	0.219281	0.22493	-0.0254536	0.251248	0.249435	-0.0140405	-0.00282131	0.246474	0.224918	0.169653	-0.0258977	0.0468415	-0.119343	0.144827	-0.0583123	-0.103036	0.0421393	0.0326478	-0.00282131	-0.381268	-0.377417	-0.0531131	-0.037346	-0.0170988	-0.249306	-0.22493	-0.0383377	-0.0667869	-0.4177	-0.445498	-0.0546006	-0.248406	-0.339713	-0.249306	-0.22493	0.0292552	0.0552777	0.00402537	0.0905123	-0.0364861	0.381229	-0.0292302	-0.029669	-0.0183554	-0.0432269	0.0707289	0.377427	-0.0492767	0.0090783	-0.00810207	0.515145	0.384972	0.0343121	0.0254536	0.37364	0.00591929	0.269648	-0.0185149	0.0301906	0.228874	-0.039874	0.0177698	-0.0994942	0.229662	0.460295	-0.0935058	-0.0357064	0.0840998	0.120952	0.104843	0.0343121	0.0254536	0.00998335	0.0285061	-0.294464	-0.251248	0.00314839	0.0531704	-0.0355999	-0.468777	-0.29852	-0.419746	-0.223574	-0.016125	-0.397652	-0.287879	-0.409958	-0.294464	-0.251248	-0.295361	-0.249435	0.0373453	-0.0453957	-0.284988	-0.216859	-0.0214641	-0.330581	-0.297207	-0.372962	-0.295361	-0.249435	0.0242826	0.0140405	0.110024	-0.138837	-0.164333	-0.110449	0.276946	-0.113447	0.0844883	0.115531	0.0242826	0.0140405	0.0171417	-0.0378844	-0.0555976	0.00282131	0.290462	0.249304	0.19461	-0.0419124	0.0514907	-0.125252	0.191752	-0.0643618	-0.122513	0.0610167	0.0388445	0.00282131	0.246474	0.224918	0.169653	-0.0258977	0.0468415	-0.119343	0.144827	-0.0583123	-0.103036	0.0421393	0.0326478	-0.00282131	0.038341	-0.0398886	-0.275837	-0.206288	-0.0162036	-0.323055	-0.287509	-0.362493	-0.290462	-0.246474	-0.00376641	-0.0228499	0.00746657	-0.0378796	-0.00764099	-0.0689094	-0.0258462	-0.0668209	-0.417699	-0.445468	-0.054593	-0.248374	-0.339699	-0.249304	-0.224918	-0.100068	0.0165232	-0.171221	-0.19461	-0.169653	0.0903509	0.0449178	-0.0302592	0.0425369	-0.0656002	-0.0170581	0.0419124	0.0258977	-0.0146102	-0.104598	-0.0814027	-0.0483421	0.047845	0.131519	-0.121076	-0.0112906	-0.0344737	-0.0514907	-0.0468415	-0.145381	0.0204065	0.017897	0.184079	0.205034	0.125252	0.119343	-0.0929974	-0.0335624	-0.0104152	-0.0174573	0.061556	0.0546794	0.161649	-0.21127	-0.165249	-0.231164	-0.191752	-0.144827	0.0952756	0.115856	0.0643618	0.0583123	0.171714	0.179271	0.122513	0.103036	-0.0124883	-0.0610167	-0.0421393	-0.0388445	-0.0326478	0.00282131
P_Lentisphaerae_0.46_PA	-0.130377	-0.346475	-0.00681584	0.438367	0.575444	-0.0638342	0.564573	0.446622	0.551369	-0.0622746	-0.099079	0.05023	0.398831	0.12595	0.00951065	1	0.315377	0.24098	0.329099	0.0454466	0.345064	0.365477	0.474428	-0.0622263	0.267667	0.184965	-0.128268	-0.108117	0.202888	0.05023	-0.00254989	0.301691	-0.0115852	0.0572654	0.0296135	0.946953	0.395453	0.101305	-0.0134526	0.487017	0.482931	0.24098	0.234183	0.0436641	0.345064	0.365477	0.474428	0.317763	0.316048	0.403959	0.489589	0.284721	0.0835193	-0.0379985	-0.108117	-0.0239609	0.20286	0.05023	-0.00581183	-0.0202149	0.226972	0.200945	0.283303	0.0730461	0.000497208	-0.0115852	-0.138766	0.395453	0.101305	0.487017	0.0137338	0.48284	0.258807	0.170102	-0.0134526	0.24098	0.234183	0.0436641	0.946953	0.273698	0.136517	0.144596	0.345064	0.365477	0.474428	0.317763	0.316048	0.403959	0.489589	0.284721	0.0835193	0.135364	0.0311164	-0.0431874	-0.151612	-0.0239609	0.126292	0.022168	0.271969	-0.0202149	0.139497	0.214095	0.184743	0.26632	0.0730461	0.000497208	-0.119339	-0.0115852	0.0127401	-0.189208	-0.0106423	0.395453	0.101305	0.487017	0.362314	0.0137338	0.170985	-0.00106013	-0.018792	-0.0149605	0.222091	0.19381	-0.0430489	0.48284	0.233612	0.156285	0.18805	0.136253	-0.155884	0.05023	0.155195	0.24098	-0.0228672	-0.102136	-0.0759621	0.234183	0.0436641	0.946953	0.273698	0.136517	0.144596	0.345064	0.365477	0.474428	0.253773	0.148055	0.503768	0.181052	0.317763	0.316048	0.403959	0.489589	0.284721	0.0835193	0.03625	0.192204	0.0194474	-0.0510745	0.00903856	0.112878	0.234183	0.0436641	0.195397	0.0537824	0.118657	0.0909452	-0.168522	0.0845207	0.196064	-0.151587	0.180057	0.0159953	0.118761	-0.0239989	0.185694	-0.229109	-0.163486	0.308116	0.263873	0.0876912	0.48284	0.257604	0.124963	0.291488	0.118957	0.0244554	0.0956559	0.0334849	-0.112988	-0.069533	-0.120714	-0.066124	0.008521	0.125285	0.146033	0.139497	0.278976	-0.0459613	-0.0711284	-0.12723	-0.194671	0.041331	-0.0120236	0.201866	0.0846178	-0.00504193	-0.0431718	0.127856	0.158933	-0.0814401	-0.0158089	0.120017	-0.124862	-0.032435	0.0163366	0.0522574	0.143022	-0.0165979	0.164017	0.366754	-0.0048257	0.0151687	-0.0138662	0.0093555	0.400478	0.119226	0.222275	0.487017	0.157171	0.405337	0.340379	0.0804785	0.150093	0.210074	-0.0625244	0.172559	0.115154	-0.00307329	0.199935	-0.119118	0.036864	0.0479462	0.0595406	-0.0513505	0.0140738	-0.23166	0.140066	-0.0771202	0.160285	0.11163	0.284508	0.310527	0.401715	-0.164524	-0.0413796	0.136778	0.0513528	0.0844025	0.08503	-0.0441214	0.946953	0.273698	0.136517	0.144596	0.264653	0.215156	0.0127395	0.168557	-0.116479	-0.0662349	0.097807	0.342621	0.218888	0.119895	0.263867	0.134004	0.107798	0.457098	0.05023	0.145621	0.345064	0.365477	0.474428	0.253773	0.148055	0.503768	0.181052	0.317763	0.316048	0.403959	0.489589	0.284721	0.0835193	-0.0135399	-0.0738818	-0.231202	-0.0098166	-0.0098166	0.00745715	-0.00514327	0.00745715	-0.00514327	0.0898918	0.00755377	-0.0909833	0.0155934	-0.0781891	0.0135091	-0.263461	-0.0709378	-0.0220207	-0.454159	-0.000931181	-0.263434	-0.0697559	-0.0322308	-0.0220207	-0.454159	0.222936	-0.000931181	-0.0322308	-0.0220207	0.0268824	-0.27635	-0.213078	-0.127224	-0.203217	-0.44817	-0.454159	-0.217522	0.222779	-0.00087517	0.0927568	0.0742291	-0.148748	0.0391222	-0.0167606	-0.0283625	-0.00526922	-0.119616	-0.155153	0.00590915	-0.099121	-0.360178	-0.44817	-0.454159	-0.28021	0.0738454	0.0854551	-0.179044	0.0236667	0.0854551	-0.179026	0.0368145	0.0236667	0.137289	0.0368145	0.0236667	0.272667	-0.186318	-0.17097	-0.139001	-0.138621	-0.178472	0.183617	0.137274	0.27038	0.188041	0.132889	-0.145471	0.153754	0.0632517	0.0242499	0.0363174	-0.0651903	0.252944	-0.140105	0.10034	-0.085126	0.231195	0.144381	0.280193	-0.297504	0.14427	0.28069	-0.297504	0.333411	0.117999	0.153957	-0.25205	-0.297504	0.308511	0.356863	0.290619	0.250599	0.191806	0.344397	-0.25205	-0.297504	-0.0097844	-0.0097844	0.00750336	-0.00507604	0.00750336	-0.00507604	0.0899163	0.00759858	-0.0909679	0.0156466	-0.269516	-0.0779335	-0.026031	-0.455877	-0.00350628	-0.269488	-0.0768273	-0.0366717	-0.026031	-0.455877	0.217885	-0.00350628	-0.0366717	-0.026031	0.0204496	-0.281898	-0.217543	-0.134042	-0.208269	-0.449676	-0.455877	-0.221923	0.217738	-0.00344607	0.0875303	0.0695823	-0.152127	0.0342499	-0.022188	-0.0321607	-0.00840793	-0.125992	-0.159443	0.00111532	-0.105324	-0.363656	-0.449676	-0.455877	0.182336	0.269516	0.183002	0.290464	0.0346805	0.290436	0.120592	0.0779335	-0.182322	0.134058	0.288406	-0.188313	-0.172369	-0.164213	-0.140804	-0.179671	0.184789	0.134019	0.269636	0.190155	0.130892	-0.146335	0.149079	0.0626327	0.0247596	0.0352959	-0.0666998	0.256069	-0.145884	0.100831	-0.0906795	0.026031	-0.00460899	0.0702278	-0.00460899	0.0702159	0.144777	0.0499351	0.0300617	0.067895	0.124996	0.0678614	0.455877	0.44995	0.4943	0.384629	0.353311	0.467831	0.107226	0.348454	0.449914	0.325323	0.5057	0.34025	0.352958	0.326375	0.454386	0.30183	0.252065	0.363957	0.107226	-0.00350628	-0.269488	-0.0768273	-0.0366717	-0.026031	-0.455877	0.217885	-0.00350628	-0.0366717	-0.026031	0.0204496	-0.281898	-0.217543	-0.134042	-0.208269	-0.449676	-0.455877	-0.221923	0.217738	-0.00344607	0.0875303	0.0695823	-0.152127	0.0342499	-0.022188	-0.0321607	-0.00840793	-0.125992	-0.159443	0.00111532	-0.105324	-0.363656	-0.449676	-0.455877	-0.00670591	-0.00670591	0.0596135	0.0755972	-0.0491348	0.182987	0.290547	0.0347961	0.290519	0.120682	0.133286	0.286433	-0.188976	-0.172892	-0.166795	-0.141406	-0.180227	0.184199	0.13325	0.268513	0.189193	0.130344	-0.146929	0.148151	0.0614733	0.0239923	0.0346924	-0.0673531	0.255512	-0.146648	0.099749	-0.0923269	0.00460899	0.0811954	0.00670591	0.00460899	0.0811961	0.00682143	0.119099	0.0643005	0.0198629	-0.385017	0.0702278	-0.00460899	0.0702159	0.144777	0.0499351	0.0300617	0.067895	0.124996	0.0678614	0.44995	0.4943	0.384629	0.353311	0.467831	0.107226	0.348454	0.449914	0.325323	0.5057	0.34025	0.352958	0.326375	0.454386	0.30183	0.252065	0.363957	0.107226	-0.0811954	-0.0702278	-0.294128	-0.27201	-0.242839	-0.431076	-0.44995	-0.273984	-0.162006	-0.174444	-0.026671	-0.176186	-0.365614	-0.344894	-0.431076	-0.44995	-0.00670591	0.0596135	0.0755972	-0.0491348	0.00460899	0.0811961	0.00682143	0.119099	0.0643005	0.0198629	-0.385017	0.0702159	0.144777	0.0499351	0.0300617	-0.244751	-0.213383	-0.502346	-0.4943	-0.219823	0.105083	-0.154939	0.146861	0.0813803	-0.189999	0.0824557	0.0459646	-0.0651427	-0.402612	-0.131391	0.212592	-0.00573201	-0.410651	-0.264485	-0.458665	-0.502346	-0.4943	-0.0353933	-0.00605197	-0.361862	-0.384629	-0.0452554	0.294048	0.0366934	0.289508	-0.115197	0.227464	-0.207716	0.226726	0.276435	-0.243173	-0.169304	-0.361862	-0.384629	-0.310707	-0.353311	0.271972	0.068764	-0.0552218	-0.136767	0.106882	0.251185	-0.214014	-0.0979833	-0.310707	-0.353311	-0.479671	-0.467831	-0.231195	-0.0840233	0.235092	0.0932581	-0.333501	-0.1043	-0.372058	-0.397728	-0.479671	-0.467831	0.242793	0.0852458	-0.0596724	-0.107226	0.300682	0.431018	0.279385	0.520328	0.303707	0.324579	0.283819	0.448374	0.277897	0.19114	0.353053	-0.107226	0.348454	0.449914	0.325323	0.5057	0.34025	0.352958	0.326375	0.454386	0.30183	0.252065	0.363957	0.107226	0.273944	0.0742126	-0.0468174	-0.124555	0.113229	0.256157	-0.204003	-0.0879322	-0.300682	-0.348454	-0.0752919	-0.0330436	-0.0518059	-0.0106498	-0.0769414	-0.152927	-0.105416	-0.161973	-0.174437	-0.0266696	-0.17611	-0.365597	-0.344836	-0.431018	-0.449914	-0.146924	0.0340491	-0.199893	-0.279385	-0.325323	-0.0492322	-0.00888192	0.0219542	-0.0597293	-0.134572	-0.101025	-0.520328	-0.5057	-0.0346245	-0.113407	0.0954824	-0.0802209	-0.223147	-0.0439819	0.320435	-0.17272	-0.0264168	-0.303707	-0.34025	0.0318555	-0.0834142	-0.0387295	-0.223307	-0.159607	-0.324579	-0.352958	-0.0908189	-0.0505267	-0.0015466	0.197907	0.0451091	0.0305988	0.25086	0.369272	-0.128487	0.0208325	-0.283819	-0.326375	-0.384996	-0.387164	-0.448374	-0.454386	-0.17934	-0.117031	-0.277897	-0.30183	0.17607	-0.19114	-0.252065	-0.353053	-0.363957	-0.107226
P_Proteobacteria_0.996_AB	-0.114352	-0.0620913	-0.0494334	0.21419	0.267849	-0.201203	0.258115	0.252031	0.257128	-0.216422	0.0762349	0.00384345	0.151991	-0.0428951	-0.302586	0.315377	1	0.121029	0.161368	0.0774667	0.139131	0.229123	0.242432	-0.216348	0.333825	0.596373	-0.134393	0.0740393	0.589026	0.00384345	-0.290416	0.436008	-0.0742373	0.122683	0.388374	0.312198	0.147379	-0.0777278	-0.00189982	0.211402	0.216555	0.121029	0.120543	0.068686	0.139131	0.229123	0.242432	0.153335	0.128375	0.181359	0.210321	0.311356	0.331457	-0.049805	0.0740393	-0.167533	0.58906	0.00384345	-0.29213	-0.14964	0.19375	0.363649	0.385795	0.167053	0.412685	-0.0742373	-0.138944	0.147379	-0.0777278	0.211402	-0.0267107	0.21218	0.326827	0.56934	-0.00189982	0.121029	0.120543	0.068686	0.312198	0.0589898	0.0634521	0.18374	0.139131	0.229123	0.242432	0.153335	0.128375	0.181359	0.210321	0.311356	0.331457	0.10441	0.0824224	-0.0600846	0.0540057	-0.167533	-0.0555466	-0.103276	0.0830616	-0.14964	-0.0102148	0.194985	0.359742	0.375158	0.167053	0.412685	-0.0210746	-0.0742373	0.0127932	-0.265697	-0.0365544	0.147379	-0.0777278	0.211402	0.212706	-0.0267107	0.0701551	-0.139015	-0.170963	-0.208456	0.269723	0.0568959	-0.0212321	0.21218	0.309279	0.555649	0.151939	-0.135738	-0.155766	0.00384345	0.516045	0.121029	-0.0439288	-0.0710811	-0.0739878	0.120543	0.068686	0.312198	0.0589898	0.0634521	0.18374	0.139131	0.229123	0.242432	0.116959	0.0985623	0.218654	0.127046	0.153335	0.128375	0.181359	0.210321	0.311356	0.331457	0.0645926	0.0495493	0.0002359	-0.0665099	-0.0772444	0.208552	0.120543	0.068686	0.151797	-0.00449366	0.0435774	0.0213596	-0.233885	0.10162	0.103399	0.0540254	0.0499273	0.0995922	0.102779	-0.167687	0.160071	-0.217812	-0.161152	0.161754	0.102876	0.0390119	0.21218	0.120978	0.0644323	0.0947935	-0.0545763	-0.105669	0.158068	0.0597199	0.0708157	0.0882832	-0.0802825	-0.168227	-0.00119159	0.140878	-0.108284	-0.0102148	0.222044	-0.0534793	-0.0981057	-0.203957	-0.0698976	0.0381325	0.0544069	0.0443059	0.158302	0.396686	-0.203238	-0.0206012	0.0186677	-0.00631184	-0.146423	-0.00168925	-0.132516	-0.104116	-0.0313598	-0.0667881	0.0439924	0.0952281	0.033144	0.141294	-0.0938207	-0.119159	-0.0341898	-0.026235	0.148532	0.0245724	0.0593623	0.211402	-0.00351206	0.197165	0.205663	0.205475	0.0944306	0.18234	0.0755807	0.0729723	0.101783	0.107053	0.0526327	-0.0678804	0.00343454	0.0686371	-0.162434	-0.203253	-0.235994	-0.229925	-0.054861	-0.177731	0.0217243	0.0281691	0.0516979	0.119765	0.121245	-0.163768	6.90898e-05	0.165377	0.457384	-0.0944244	-0.0904147	-0.0315391	0.312198	0.0589898	0.0634521	0.18374	0.107865	0.0718918	-0.0497988	0.0254063	-0.00308743	0.021888	0.00977808	0.143321	0.169898	0.0794348	0.306069	0.55068	0.022742	0.179998	0.00384345	0.0650376	0.139131	0.229123	0.242432	0.116959	0.0985623	0.218654	0.127046	0.153335	0.128375	0.181359	0.210321	0.311356	0.331457	-0.199596	-0.165187	-0.746991	-0.19881	-0.19881	0.07991	-0.0888785	0.07991	-0.0888785	-0.0031074	0.0801538	-0.234606	-0.0755004	0.145704	0.199538	-0.541042	0.154114	0.092119	-0.161411	0.170421	-0.541074	0.154796	0.140585	0.092119	-0.161411	0.0750873	0.170421	0.140585	0.092119	0.181595	-0.195035	-0.0939246	0.134331	-0.475086	-0.155219	-0.161411	-0.0932416	0.0749896	0.170614	0.181785	0.164405	0.121958	0.175553	0.190413	0.15058	0.116665	-0.137189	0.0687256	0.167188	0.0678693	-0.0737918	-0.155219	-0.161411	-0.975068	0.165113	-0.143783	-0.598761	0.0200134	-0.143783	-0.598786	0.0929315	0.0200134	-0.109455	0.0929315	0.0200134	0.114192	-0.312502	-0.193328	-0.0129594	-0.531362	-0.192162	0.176662	-0.109469	0.13237	0.0782024	0.0349188	0.0564858	0.125088	0.125417	0.0826134	0.0554374	-0.247539	0.171895	0.00249303	0.0999019	-0.144643	0.74698	0.379869	0.968898	0.297669	0.37964	0.96894	0.297669	0.939408	0.664369	0.335419	0.400767	0.297669	0.764157	0.869884	0.83388	0.842919	0.613637	0.755948	0.400767	0.297669	-0.19875	-0.19875	0.07999	-0.0887733	0.07999	-0.0887733	-0.00306317	0.0802316	-0.234578	-0.0754327	-0.541798	0.151958	0.0906249	-0.161804	0.169846	-0.541828	0.15263	0.139348	0.0906249	-0.161804	0.0740639	0.169846	0.139348	0.0906249	0.180312	-0.195706	-0.0946603	0.132026	-0.475839	-0.155123	-0.161804	-0.0940609	0.0739572	0.170042	0.180842	0.163108	0.120614	0.17454	0.188746	0.149363	0.1157	-0.13919	0.068072	0.166155	0.0662033	-0.074771	-0.155123	-0.161804	0.601336	0.541798	0.601754	0.45044	0.336539	0.4504	0.319452	-0.151958	-0.601361	-0.115213	0.105789	-0.318622	-0.196664	-0.035832	-0.532719	-0.195458	0.172647	-0.11523	0.123818	0.072493	0.0303443	0.0542482	0.115312	0.122195	0.078074	0.0524879	-0.251972	0.170024	-0.000289551	0.0908556	-0.157482	-0.0906249	0.0480489	-0.0846127	0.0480489	-0.0846288	0.0421948	0.0497196	0.0380872	-0.025139	0.121915	-0.025201	0.161804	0.154501	0.244964	0.0945809	0.104857	0.25182	0.0693856	0.10539	0.154474	0.108601	0.251874	0.170082	0.266133	0.118942	0.250838	0.204313	0.170781	0.183688	0.0693856	0.169846	-0.541828	0.15263	0.139348	0.0906249	-0.161804	0.0740639	0.169846	0.139348	0.0906249	0.180312	-0.195706	-0.0946603	0.132026	-0.475839	-0.155123	-0.161804	-0.0940609	0.0739572	0.170042	0.180842	0.163108	0.120614	0.17454	0.188746	0.149363	0.1157	-0.13919	0.068072	0.166155	0.0662033	-0.074771	-0.155123	-0.161804	-0.0816991	-0.0816991	-0.0371097	-0.0324207	-0.189308	0.601779	0.45065	0.336747	0.450609	0.319657	-0.1157	0.104607	-0.318923	-0.196995	-0.0375193	-0.533117	-0.195706	0.172364	-0.11572	0.12337	0.0718731	0.0299985	0.0539636	0.114786	0.121522	0.0776533	0.0521271	-0.252259	0.169709	-0.000639574	0.0902166	-0.158381	-0.0480489	-0.124155	0.0816991	-0.0480489	-0.124184	0.0819209	-0.0123561	-0.00813513	-0.0214059	-0.205174	-0.0846127	0.0480489	-0.0846288	0.0421948	0.0497196	0.0380872	-0.025139	0.121915	-0.025201	0.154501	0.244964	0.0945809	0.104857	0.25182	0.0693856	0.10539	0.154474	0.108601	0.251874	0.170082	0.266133	0.118942	0.250838	0.204313	0.170781	0.183688	0.0693856	0.124155	0.0846127	-0.164179	-0.0903521	-0.4191	-0.135912	-0.154501	-0.0898429	-0.0518	0.10335	0.144666	-0.133797	-0.0676535	-0.053269	-0.135912	-0.154501	-0.0816991	-0.0371097	-0.0324207	-0.189308	-0.0480489	-0.124184	0.0819209	-0.0123561	-0.00813513	-0.0214059	-0.205174	-0.0846288	0.0421948	0.0497196	0.0380872	-0.311664	-0.19817	-0.251513	-0.244964	-0.196965	0.142641	-0.153917	0.0845155	0.0242131	-0.295226	0.0100827	0.0774046	0.047294	-0.247427	-0.264093	0.165672	0.0491747	-0.172673	-0.224886	-0.236715	-0.251513	-0.244964	0.0451519	-0.294946	-0.0666067	-0.0945809	0.0400232	0.164062	0.0569156	0.315905	0.0812849	0.297945	0.0254143	0.079163	0.30002	0.047318	0.0972594	-0.0666067	-0.0945809	-0.0684057	-0.104857	0.0903013	0.020141	0.0626856	-0.00407099	-0.0213057	0.21775	0.0303925	0.0713752	-0.0684057	-0.104857	-0.261759	-0.25182	-0.151597	0.0591552	0.209079	0.0720182	-0.271022	0.00545692	-0.173154	-0.26093	-0.261759	-0.25182	0.419081	0.289605	0.0375865	-0.0693856	0.0676346	0.135864	0.0701803	0.261796	0.142103	0.258636	0.0777058	0.249283	0.193041	0.134671	0.172887	-0.0693856	0.10539	0.154474	0.108601	0.251874	0.170082	0.266133	0.118942	0.250838	0.204313	0.170781	0.183688	0.0693856	0.0898082	0.0215092	0.0639568	-0.00251433	-0.0177064	0.217486	0.0299822	0.0718696	-0.0676346	-0.10539	0.0325529	-0.0928405	-0.0912107	-0.0987063	-0.0680608	-0.0849844	-0.0975792	-0.0517637	0.103348	0.144665	-0.133728	-0.0676444	-0.0532498	-0.135864	-0.154474	-0.0313701	-0.0258541	-0.0081223	-0.0701803	-0.108601	-0.189459	-0.023802	-0.024823	0.00955061	-0.00901916	-0.0128958	-0.261796	-0.251874	0.024761	0.00530401	0.0939862	0.0236674	-0.163503	-0.0712276	0.195347	-0.0413238	-0.00454485	-0.142103	-0.170082	0.153291	0.0137149	-0.067572	-0.181039	-0.208313	-0.258636	-0.266133	-0.0310029	-0.020465	-0.0178132	0.0915777	-0.00544902	-0.000574778	0.00517676	0.254915	0.0560657	0.0908329	-0.0777058	-0.118942	-0.195066	-0.225246	-0.249283	-0.250838	-0.119642	-0.137535	-0.193041	-0.204313	0.0154765	-0.134671	-0.170781	-0.172887	-0.183688	-0.0693856
P_Synergistetes_0.209_PA	-0.187301	-0.145462	-0.18044	0.471107	0.436283	-0.256245	0.42876	0.352601	0.422334	0.0978761	-0.110491	0.024482	0.388364	0.381268	-0.0200257	0.24098	0.121029	1	0.259902	0.271209	0.228483	0.257072	0.335922	0.0978993	0.15657	0.0197016	-0.074432	-0.124254	-0.00697616	0.024482	-0.0325651	0.208413	0.0197813	0.0345294	0.056	0.212439	0.392383	0.362645	-0.0562565	0.250322	0.284482	1	0.232918	0.284076	0.228483	0.257072	0.335922	0.24093	0.201168	0.301082	0.355468	0.164282	0.026564	0.0234696	-0.124254	0.0311519	-0.00692812	0.024482	-0.0356056	0.162041	0.138356	0.187199	0.228253	0.11401	0.0650663	0.0197813	-0.0900582	0.392383	0.362645	0.250322	-0.155986	0.287455	0.156734	0.022048	-0.0562565	1	0.232918	0.284076	0.212439	0.14937	0.131531	0.0726066	0.228483	0.257072	0.335922	0.24093	0.201168	0.301082	0.355468	0.164282	0.026564	0.0557737	0.0344095	0.0244019	-0.0798626	0.0311519	0.00854548	-0.0681736	0.154247	0.162041	0.14226	0.137276	0.162716	0.207574	0.11401	0.0650663	-0.0460212	0.0197813	0.191401	-0.233995	0.00940521	0.392383	0.362645	0.250322	0.266602	-0.155986	0.106891	-0.0365699	-0.069758	-0.0738139	0.197941	0.0508625	-0.227518	0.287455	0.147532	0.0229767	0.226084	0.118999	-0.108565	0.024482	-0.0327221	1	-0.0865192	-0.0739333	-0.105834	0.232918	0.284076	0.212439	0.14937	0.131531	0.0726066	0.228483	0.257072	0.335922	0.144407	0.0583366	0.442567	0.216346	0.24093	0.201168	0.301082	0.355468	0.164282	0.026564	0.113357	0.107128	0.0070135	0.00611137	0.0818385	0.063195	0.232918	0.284076	0.222076	-0.0388891	-0.0112763	0.025309	-0.0614221	0.226745	0.170807	-0.0799861	0.109626	0.0884051	0.133161	0.0312114	0.131856	-0.0961787	-0.175738	0.176209	0.0793558	-0.00132483	0.287455	0.715981	0.126632	0.304511	-0.00793925	-0.0658463	-0.0639605	-0.0357238	-0.0649171	-0.0700753	-0.0254869	0.0854413	0.0843392	0.0995383	0.0208923	0.14226	0.204381	-0.0099546	-0.124741	-0.0754718	-0.0106082	0.16311	0.0318129	0.100531	0.125197	0.0726527	-0.101963	0.24094	0.182143	0.0932259	-0.107474	0.00666635	-0.0331549	-0.0224498	-0.155863	0.0570981	-0.0147293	0.0276213	0.0788473	0.1784	-0.0702709	-0.0788135	0.00556297	0.0269531	0.389534	0.0158783	0.194641	0.250322	0.0723966	0.34274	0.258958	0.119038	0.0143834	0.0698212	0.0154756	0.10062	0.0340522	0.0314477	0.0802371	-0.283079	0.130265	0.178016	0.00685638	-0.0450814	-0.0213667	-0.284506	0.106487	-0.0550151	0.0395858	0.0665626	0.174062	0.33844	0.371391	-0.113472	0.16815	0.0242678	-0.108824	-0.0165268	0.0477594	-0.134643	0.212439	0.14937	0.131531	0.0726066	0.0734214	0.127425	0.113473	0.163963	0.0818816	0.0156041	-0.0684745	0.151155	0.0914354	0.0749359	0.153385	0.0232766	0.143357	0.354239	0.024482	0.764081	0.228483	0.257072	0.335922	0.144407	0.0583366	0.442567	0.216346	0.24093	0.201168	0.301082	0.355468	0.164282	0.026564	0.113403	0.101987	-0.00823523	0.118739	0.118739	0.0579126	-0.0503283	0.0579126	-0.0503283	0.134768	0.0577925	0.0972098	0.147244	-0.080971	-0.11342	-0.0569422	-0.0765613	-0.0602435	-0.348133	-0.0490304	-0.0569765	-0.0755764	-0.167176	-0.0602435	-0.348133	0.118826	-0.0490304	-0.167176	-0.0602435	0.032874	-0.277282	-0.280752	-0.131045	-0.0228397	-0.410756	-0.348133	-0.274077	0.119077	-0.049154	0.000958303	0.0813073	-0.0622614	-0.00137096	0.0124305	0.0338126	-0.0237731	-0.187195	-0.133184	-0.0193179	-0.0360758	-0.306005	-0.410756	-0.348133	-0.111878	-0.102014	0.0920537	0.00846172	-0.0216952	0.0920537	0.00840853	-0.168068	-0.0216952	0.0601818	-0.168068	-0.0216952	0.303513	-0.176648	-0.214297	-0.162944	0.0321679	-0.211932	0.0630447	0.0602624	0.103434	0.184232	0.0270512	-0.0216412	0.0808775	0.108497	0.110267	0.0256871	-0.109956	0.29825	-0.116821	0.0586152	0.0727564	0.00823008	0.155597	0.113759	-0.277819	0.155499	0.114361	-0.277819	0.182313	-0.046515	0.157659	-0.321737	-0.277819	0.116035	0.141462	0.130511	0.147145	-0.00101493	0.266513	-0.321737	-0.277819	0.118756	0.118756	0.0579443	-0.0503009	0.0579443	-0.0503009	0.134782	0.0578242	0.0972218	0.147268	-0.065947	-0.0869542	-0.0658166	-0.351339	-0.052668	-0.0659831	-0.0860568	-0.173368	-0.0658166	-0.351339	0.110829	-0.052668	-0.173368	-0.0658166	0.023665	-0.285967	-0.287557	-0.141018	-0.0306065	-0.413677	-0.351339	-0.28083	0.111082	-0.0527658	-0.00664721	0.0749286	-0.0665879	-0.00826354	0.00533372	0.028176	-0.0282112	-0.196187	-0.140164	-0.0259016	-0.0446653	-0.311687	-0.413677	-0.351339	-0.00509608	0.065947	-0.00458647	0.0415854	-0.152517	0.0417055	-0.104483	0.0869542	0.00503945	0.0565956	0.317834	-0.177702	-0.216948	-0.181307	0.0299905	-0.214217	0.0625393	0.0566934	0.10105	0.185819	0.0253045	-0.023182	0.0769448	0.11267	0.111529	0.0237654	-0.11289	0.301799	-0.122686	0.0595941	0.0722064	0.0658166	-0.110873	0.0523403	-0.110873	0.0524201	0.0838203	0.0646773	0.0545572	-0.00431451	0.101497	-0.004227	0.351339	0.309842	0.381672	0.266855	0.20036	0.337438	-0.00584355	0.201442	0.309892	0.207028	0.343823	0.187259	0.311626	0.215034	0.387011	0.22387	0.128896	0.260633	-0.00584355	-0.052668	-0.0659831	-0.0860568	-0.173368	-0.0658166	-0.351339	0.110829	-0.052668	-0.173368	-0.0658166	0.023665	-0.285967	-0.287557	-0.141018	-0.0306065	-0.413677	-0.351339	-0.28083	0.111082	-0.0527658	-0.00664721	0.0749286	-0.0665879	-0.00826354	0.00533372	0.028176	-0.0282112	-0.196187	-0.140164	-0.0259016	-0.0446653	-0.311687	-0.413677	-0.351339	-0.0542621	-0.0542621	0.110413	0.0677109	0.0436392	-0.00453156	0.0416557	-0.152424	0.0417758	-0.104411	0.0559059	0.316549	-0.178283	-0.217391	-0.183661	0.0294903	-0.214632	0.0618427	0.0560225	0.099805	0.185163	0.0248069	-0.0238194	0.0761718	0.111523	0.110697	0.0231631	-0.113498	0.301538	-0.123286	0.0587233	0.0707771	0.110873	0.135921	0.0542621	0.110873	0.135967	0.0541995	0.213961	0.215567	0.172213	-0.221688	0.0523403	-0.110873	0.0524201	0.0838203	0.0646773	0.0545572	-0.00431451	0.101497	-0.004227	0.309842	0.381672	0.266855	0.20036	0.337438	-0.00584355	0.201442	0.309892	0.207028	0.343823	0.187259	0.311626	0.215034	0.387011	0.22387	0.128896	0.260633	-0.00584355	-0.135921	-0.0523403	-0.21036	-0.257336	-0.0124133	-0.351382	-0.309842	-0.250181	-0.152181	-0.0396791	0.00864875	-0.160514	-0.292899	-0.239736	-0.351382	-0.309842	-0.0542621	0.110413	0.0677109	0.0436392	0.110873	0.135967	0.0541995	0.213961	0.215567	0.172213	-0.221688	0.0524201	0.0838203	0.0646773	0.0545572	-0.244836	-0.261514	-0.457092	-0.381672	-0.258257	-0.0285063	-0.178864	-0.0537688	0.0729237	-0.0609393	-0.0335114	-0.044957	0.0138847	-0.362146	-0.183893	0.253316	-0.0595074	-0.396782	-0.123427	-0.38664	-0.457092	-0.381672	-0.103703	0.160954	-0.319958	-0.266855	-0.101699	0.210592	-0.0159403	0.196617	-0.149216	0.182207	-0.15516	0.0953286	0.303671	-0.219333	-0.110779	-0.319958	-0.266855	-0.227909	-0.20036	0.257344	0.0676965	-0.0507171	-0.0417192	0.121634	0.316931	-0.136241	-0.00126029	-0.227909	-0.20036	-0.415855	-0.337438	-0.261389	0.0322734	0.279571	0.166617	-0.290893	-0.0778387	-0.346083	-0.306124	-0.415855	-0.337438	0.0125334	-0.120809	-0.110641	0.00584355	0.225013	0.35143	0.218062	0.408034	0.214957	0.352002	0.254979	0.428313	0.26725	0.15663	0.337657	0.00584355	0.201442	0.309892	0.207028	0.343823	0.187259	0.311626	0.215034	0.387011	0.22387	0.128896	0.260633	-0.00584355	0.250223	0.0641756	-0.048339	-0.0395924	0.120784	0.314307	-0.133525	-0.000914549	-0.225013	-0.201442	-0.0677718	-0.00127917	0.0599613	-0.0207961	-0.00461392	0.0231288	-0.0114722	-0.152313	-0.0397588	0.00855266	-0.160714	-0.292931	-0.239793	-0.35143	-0.309892	-0.080768	0.0416661	-0.150561	-0.218062	-0.207028	0.0437276	0.0966041	-0.0229289	-0.00374742	0.0484539	-0.0149554	-0.408034	-0.343823	-0.0820855	-0.0415674	0.152477	-0.102714	-0.130908	0.0250935	0.365693	-0.0992185	0.0624681	-0.214957	-0.187259	-0.00705472	0.00802075	-0.0958134	-0.286658	-0.203517	-0.352002	-0.311626	0.0420186	-0.0242956	0.0303251	0.223211	-0.051044	0.020676	0.158924	0.363572	-0.139315	0.0502813	-0.254979	-0.215034	-0.39139	-0.373112	-0.428313	-0.387011	-0.18893	-0.0993066	-0.26725	-0.22387	0.198672	-0.15663	-0.128896	-0.337657	-0.260633	0.00584355
P_Verrucomicrobia_0.67_PA	-0.0440693	-0.268224	-0.0991064	0.357913	0.460384	-0.205965	0.414976	0.387225	0.403842	0.0235497	-0.0987749	0.028173	0.321015	0.232957	0.00449129	0.329099	0.161368	0.259902	1	NA	0.350836	0.313574	0.428889	0.0235341	0.244983	0.112957	-0.13505	-0.104377	0.068619	0.028173	0.0118887	0.21921	-0.071217	0.0188103	-0.0330067	0.29868	0.320316	0.209651	-0.0758036	0.253833	0.43714	0.259902	0.876605	NA	0.350836	0.313574	0.428889	0.230011	0.338702	0.347852	0.445772	0.234235	0.0441325	-0.0346702	-0.104377	0.0322863	0.0685611	0.028173	0.00870651	0.0618015	0.192498	0.120854	0.198189	0.0462844	-0.0201551	-0.071217	-0.142631	0.320316	0.209651	0.253833	-0.0610709	0.4313	0.238669	0.0998245	-0.0758036	0.259902	0.876605	NA	0.29868	0.230976	0.133286	0.133273	0.350836	0.313574	0.428889	0.230011	0.338702	0.347852	0.445772	0.234235	0.0441325	0.0603076	-0.052876	-0.0351575	-0.0787846	0.0322863	0.074588	-0.0239991	0.23732	0.0618015	0.150393	0.188562	0.100028	0.185735	0.0462844	-0.0201551	-0.154044	-0.071217	0.0645653	-0.158517	-0.0396114	0.320316	0.209651	0.253833	0.296348	-0.0610709	0.167681	0.00565711	-0.0404623	-0.0276118	0.220972	0.0522173	-0.151496	0.4313	0.234214	0.0910693	0.29965	0.153948	-0.13818	0.028173	0.0441658	0.259902	-0.0485067	-0.099363	-0.0941684	0.876605	NA	0.29868	0.230976	0.133286	0.133273	0.350836	0.313574	0.428889	0.115713	0.0790163	0.46879	0.167488	0.230011	0.338702	0.347852	0.445772	0.234235	0.0441325	0.010574	0.157286	-0.044835	-0.0392312	0.0864604	0.107587	0.876605	NA	0.291707	-0.0188173	-0.10685	0.11208	-0.0488489	0.117085	0.195818	-0.0787964	0.163936	0.145002	0.202975	0.0324262	0.151313	-0.108938	-0.102453	0.232806	0.131751	-0.00947633	0.4313	0.20241	0.2141	0.308997	0.0669735	-0.021686	0.0409665	0.0086027	-0.0423664	-0.0282088	-0.0600804	-0.0305132	0.0425631	0.130157	0.139106	0.150393	0.160366	0.0104225	-0.0761796	-0.0993677	-0.0886155	0.0306857	-0.0211268	0.11259	0.0595935	-0.0196984	-0.0361693	0.123784	0.120949	-0.0174699	-0.00597276	0.0828549	-0.0749823	-0.0127353	-0.0618893	0.0478125	0.011164	0.0236698	0.057258	0.278639	0.0491377	-0.0418035	-0.0403993	-0.0149776	0.320772	-0.0155446	0.142553	0.253833	0.0696525	0.366242	0.274381	0.0909122	0.0372139	0.133963	-0.0207166	0.1652	0.0555274	-0.0347722	0.0507449	-0.177648	0.0416871	0.0850459	0.0190402	-0.0728	-0.0283077	-0.222959	0.199961	-0.0996592	0.0367149	0.0538866	0.301087	0.345641	0.42474	-0.143692	0.0797667	0.0533856	-0.0111689	0.0518233	0.0413062	-0.10537	0.29868	0.230976	0.133286	0.133273	0.21101	0.208719	0.069571	0.194398	-0.0954993	-0.0300411	0.0351786	0.173875	0.153338	0.0536396	0.239542	0.0936325	0.189919	0.407422	0.028173	0.194374	0.350836	0.313574	0.428889	0.115713	0.0790163	0.46879	0.167488	0.230011	0.338702	0.347852	0.445772	0.234235	0.0441325	0.0525441	0.0207058	-0.0904291	0.0548238	0.0548238	0.00490984	-0.00481103	0.00490984	-0.00481103	0.0529329	0.00457218	0.00402598	0.0796001	-0.0763741	-0.0525173	-0.129377	-0.0816165	0.0206657	-0.428214	-0.0519474	-0.129323	-0.0806421	-0.090389	0.0206657	-0.428214	0.132055	-0.0519474	-0.090389	0.0206657	0.00815511	-0.296069	-0.341192	-0.14436	-0.0950309	-0.434012	-0.428214	-0.331317	0.131945	-0.0520899	0.0122976	0.0229811	-0.145168	0.0207904	-0.0297522	-0.0427444	-0.028314	-0.153854	-0.207477	0.0161796	-0.0800135	-0.34282	-0.434012	-0.428214	-0.143297	-0.0206672	0.0809174	-0.0603763	0.082438	0.0809174	-0.060314	-0.0552609	0.082438	0.0653062	-0.0552609	0.082438	0.236325	-0.189171	-0.279182	-0.179219	-0.0379229	-0.27324	0.0567029	0.0652929	0.141398	0.124706	0.0697968	-0.138838	0.11668	0.0499199	0.018216	0.0178835	-0.0769983	0.245393	-0.206916	0.122149	-0.0195414	0.0904424	0.12545	0.135792	-0.333084	0.125596	0.136399	-0.333084	0.187756	-0.0214167	0.138214	-0.313163	-0.333084	0.134179	0.17662	0.171282	0.135657	0.057986	0.234767	-0.313163	-0.333084	0.0547971	0.0547971	0.00487422	-0.00485483	0.00487422	-0.00485483	0.0529121	0.00453804	0.0040052	0.079569	-0.133062	-0.0859408	0.018167	-0.428873	-0.0534383	-0.133009	-0.0849448	-0.0931282	0.018167	-0.428873	0.129045	-0.0534383	-0.0931282	0.018167	0.00416847	-0.299042	-0.343845	-0.148255	-0.0981545	-0.434465	-0.428873	-0.333972	0.128938	-0.0535689	0.00905159	0.0201262	-0.147225	0.0177677	-0.0327563	-0.045226	-0.0301967	-0.15796	-0.209827	0.0133009	-0.0837248	-0.344494	-0.434465	-0.428873	0.0554546	0.133062	0.0560884	0.104569	-0.107481	0.104578	-0.0205485	0.0859408	-0.0553997	0.0682428	0.275088	-0.181845	-0.274556	-0.179062	-0.0334123	-0.268507	0.0634383	0.0682309	0.157168	0.136669	0.0739667	-0.133092	0.123934	0.0618509	0.028849	0.023531	-0.0715496	0.257249	-0.204862	0.135487	-0.00329722	-0.018167	-0.106025	-0.0108193	-0.106025	-0.0108015	0.0271456	-0.0192416	-0.0139844	-0.0218909	0.0787845	-0.0218991	0.428873	0.385586	0.44802	0.341823	0.236684	0.416222	0.0770175	0.238665	0.385556	0.238888	0.432238	0.290669	0.343918	0.302549	0.425962	0.226571	0.185753	0.339817	0.0770175	-0.0534383	-0.133009	-0.0849448	-0.0931282	0.018167	-0.428873	0.129045	-0.0534383	-0.0931282	0.018167	0.00416847	-0.299042	-0.343845	-0.148255	-0.0981545	-0.434465	-0.428873	-0.333972	0.128938	-0.0535689	0.00905159	0.0201262	-0.147225	0.0177677	-0.0327563	-0.045226	-0.0301967	-0.15796	-0.209827	0.0133009	-0.0837248	-0.344494	-0.434465	-0.428873	-0.00375289	-0.00375289	0.110365	0.0516112	0.0199666	0.0560335	0.104473	-0.107597	0.104483	-0.0206657	0.0675229	0.273396	-0.182431	-0.275018	-0.181245	-0.0338976	-0.268967	0.0628365	0.0675155	0.156129	0.135844	0.0735163	-0.133754	0.123007	0.0608246	0.0280483	0.0230264	-0.0721248	0.256771	-0.20543	0.134575	-0.00479778	0.106025	0.0801805	0.00375289	0.106025	0.0801857	0.00352877	0.124992	0.131318	0.111792	-0.352454	-0.0108193	-0.106025	-0.0108015	0.0271456	-0.0192416	-0.0139844	-0.0218909	0.0787845	-0.0218991	0.385586	0.44802	0.341823	0.236684	0.416222	0.0770175	0.238665	0.385556	0.238888	0.432238	0.290669	0.343918	0.302549	0.425962	0.226571	0.185753	0.339817	0.0770175	-0.0801805	0.0108193	-0.228858	-0.331182	-0.0706851	-0.373572	-0.385586	-0.319601	-0.218869	-0.120816	0.0149091	-0.130211	-0.346847	-0.274664	-0.373572	-0.385586	-0.00375289	0.110365	0.0516112	0.0199666	0.106025	0.0801857	0.00352877	0.124992	0.131318	0.111792	-0.352454	-0.0108015	0.0271456	-0.0192416	-0.0139844	-0.233948	-0.304087	-0.466501	-0.44802	-0.297963	-0.00822933	-0.220161	0.0398301	0.0317062	-0.120001	0.0261247	0.0266212	-0.055934	-0.357938	-0.128319	0.212572	0.0351229	-0.426594	-0.16088	-0.405258	-0.466501	-0.44802	-0.174218	0.11463	-0.324271	-0.341823	-0.165119	0.228862	-0.0783252	0.222786	-0.127287	0.214645	-0.163423	0.193221	0.269947	-0.268438	-0.129589	-0.324271	-0.341823	-0.189979	-0.236684	0.33112	0.0766786	0.0196127	0.026121	0.215254	0.321137	-0.12784	0.049298	-0.189979	-0.236684	-0.439682	-0.416222	-0.241063	-0.0598316	0.248099	0.101917	-0.286065	-0.161215	-0.387999	-0.331964	-0.439682	-0.416222	0.0707088	-0.0414361	-0.110706	-0.0770175	0.191256	0.373561	0.19856	0.445469	0.26466	0.327398	0.280745	0.429892	0.209273	0.122716	0.333564	-0.0770175	0.238665	0.385556	0.238888	0.432238	0.290669	0.343918	0.302549	0.425962	0.226571	0.185753	0.339817	0.0770175	0.319539	0.0724679	0.0172446	0.0226257	0.207021	0.316782	-0.12951	0.0463281	-0.191256	-0.238665	-0.0517107	0.0346086	0.0298242	0.0279593	0.0194182	-0.0469129	0.0353737	-0.21889	-0.120818	0.014898	-0.130218	-0.346836	-0.27465	-0.373561	-0.385556	-0.0384425	0.123252	-0.151546	-0.19856	-0.238888	0.0201002	0.0149544	0.00915475	-0.00356513	-0.0733597	0.0120557	-0.445469	-0.432238	-0.00483786	-0.0741048	0.127032	-0.00470947	-0.12388	0.00163563	0.334124	-0.186272	0.0220713	-0.26466	-0.290669	0.0141039	-0.0170887	-0.0933369	-0.26929	-0.159225	-0.327398	-0.343918	-0.0653953	-0.000109833	0.0117462	0.213663	0.0699697	0.0400743	0.209205	0.344313	-0.201313	0.0162895	-0.280745	-0.302549	-0.402592	-0.366321	-0.429892	-0.425962	-0.15648	-0.0328661	-0.209273	-0.226571	0.246333	-0.122716	-0.185753	-0.333564	-0.339817	-0.0770175
P_Verrucomicrobia_0.67_trunc_AB	-0.15756	0.0978518	-0.280759	0.291279	0.229543	-0.410226	0.148914	0.284543	0.133314	0.129455	-0.0177418	0.0417808	0.0499078	0.386751	-0.132549	0.0454466	0.0774667	0.271209	NA	1	0.0451359	0.180686	0.16789	0.129475	0.0930463	0.0523916	-0.0666976	-0.0259738	0.0254728	0.0417808	-0.149714	0.13725	-0.0350589	-0.00700331	0.0457814	0.050275	0.0535857	0.359409	0.000148644	0.0844914	0.0470698	0.271209	0.337127	0.979237	0.0451359	0.180686	0.16789	0.0293628	0.0165587	0.264576	0.238473	0.0015897	0.0615171	0.00775771	-0.0259738	0.0696309	0.0256029	0.0417808	-0.151434	0.13597	0.0345828	0.164238	0.156885	0.0931812	0.0342024	-0.0350589	-0.0847417	0.0535857	0.359409	0.0844914	-0.134098	0.0370973	0.0981072	0.0570344	0.000148644	0.271209	0.337127	0.979237	0.050275	0.0133379	0.110921	0.0518667	0.0451359	0.180686	0.16789	0.0293628	0.0165587	0.264576	0.238473	0.0015897	0.0615171	-0.0259445	0.0616801	-0.00549117	0.0579681	0.0696309	-0.0524458	-0.11045	0.0732185	0.13597	0.0591717	0.0425466	0.143425	0.138284	0.0931812	0.0342024	-0.0391973	-0.0350589	0.20528	-0.251051	-0.0160661	0.0535857	0.359409	0.0844914	0.190444	-0.134098	-0.0337099	-0.0119746	-0.0663717	-0.0576081	0.265597	-0.0414804	-0.297432	0.0370973	0.098532	0.0693356	0.290748	-0.0255061	-0.0906494	0.0417808	0.0196256	0.271209	-0.0729319	-0.0326236	-0.0734578	0.337127	0.979237	0.050275	0.0133379	0.110921	0.0518667	0.0451359	0.180686	0.16789	0.00565306	-0.0249003	0.314767	0.1259	0.0293628	0.0165587	0.264576	0.238473	0.0015897	0.0615171	0.0287426	0.0609837	-0.0451015	-0.0210816	0.0687869	0.0349027	0.337127	0.979237	0.293025	-0.119919	-0.132694	0.0173762	0.0523968	0.176173	0.0922586	0.0578047	0.020657	0.276902	0.234291	0.0695607	0.061107	-0.0300137	-0.132871	0.0410356	-0.0098856	-0.0948765	0.0370973	0.199563	0.0938248	0.155706	-0.064077	-0.109992	-0.101023	-0.0209493	0.0531505	0.0295121	-0.0118297	0.0176486	0.14087	0.0825031	-0.12614	0.0591717	0.038338	0.031921	-0.0467091	-0.0474287	0.107487	0.144489	-0.0165745	-0.0340724	0.116573	0.0641514	-0.243369	0.0941594	-0.00718521	0.0979041	-0.119581	-0.0820796	-0.0267752	-0.0636636	-0.130457	-0.0754564	-0.108162	0.0752174	-0.0235966	0.104608	-0.00747101	-0.0987573	-0.0147047	0.0527844	0.0468262	-0.0732979	0.115497	0.0844914	-0.0165534	0.287461	0.179589	0.170392	-0.0458695	0.0438791	0.0923901	-0.0277283	-0.00706923	0.0690616	-0.0529873	-0.329728	0.0292472	0.103967	-0.0566123	-0.0561585	-0.0748043	-0.344931	-0.0104567	-0.132479	-0.0788565	-0.0497908	0.0354087	0.301673	0.283186	-0.0940898	0.259369	-0.0399813	-0.0252125	-0.0653755	-0.033248	-0.0654162	0.050275	0.0133379	0.110921	0.0518667	8.78842e-05	0.00673821	0.151278	0.10488	0.131375	0.132578	-0.0704233	-0.00957446	0.0307959	-0.0118863	0.0892892	0.0677323	0.0235244	0.283398	0.0417808	0.226511	0.0451359	0.180686	0.16789	0.00565306	-0.0249003	0.314767	0.1259	0.0293628	0.0165587	0.264576	0.238473	0.0015897	0.0615171	0.106841	0.158029	0.0451592	0.109938	0.109938	0.00992144	5.54327e-05	0.00992144	5.54327e-05	0.0625085	0.00989706	0.147228	0.167193	0.0219213	-0.106835	-0.0308294	0.0338924	0.0247694	-0.213625	-0.0619533	-0.0308992	0.0343808	-0.10814	0.0247694	-0.213625	0.0102877	-0.0619533	-0.10814	0.0247694	0.112654	-0.273873	-0.302094	0.00547779	-0.024344	-0.269022	-0.213625	-0.300376	0.0105642	-0.061946	0.00787687	0.0973024	0.0868657	0.0301391	0.160028	0.0888581	0.0443028	-0.158671	0.0113911	0.0890603	0.0310965	-0.203987	-0.269022	-0.213625	-0.0967348	-0.158057	-0.0150084	-0.0436809	0.014166	-0.0150084	-0.0437841	-0.168771	0.014166	-0.0846172	-0.168771	0.014166	0.251508	-0.267586	-0.293196	-0.0691981	-0.0363326	-0.29731	-0.0733193	-0.0844888	-0.00413943	0.110939	-0.00501283	0.114257	0.0180129	0.229981	0.107245	0.05246	-0.192151	0.337905	-0.019035	0.1124	0.0359461	-0.0451666	0.0996145	0.104402	-0.192968	0.0992267	0.104633	-0.192968	0.157176	-0.131232	0.0908024	-0.241014	-0.192968	0.0111727	0.0717718	0.0884685	0.194982	-0.0702719	0.27799	-0.241014	-0.192968	0.109933	0.109933	0.00993018	8.22219e-05	0.00993018	8.22219e-05	0.0625139	0.00990581	0.147233	0.167196	-0.0366616	0.0271168	0.0209759	-0.216064	-0.064011	-0.0367349	0.027587	-0.11193	0.0209759	-0.216064	0.00694766	-0.064011	-0.11193	0.0209759	0.106721	-0.27903	-0.306549	-0.000884519	-0.0289859	-0.270855	-0.216064	-0.304667	0.00719818	-0.0640125	0.00318334	0.093023	0.0840346	0.0255823	0.155821	0.0859115	0.0414034	-0.164654	0.00684309	0.0851136	0.0250513	-0.208129	-0.270855	-0.216064	0.0520961	0.0366616	0.0522236	-0.0393062	-0.173851	-0.039262	-0.102458	-0.0271168	-0.0522061	-0.0950846	0.2436	-0.273985	-0.300815	-0.102416	-0.0422856	-0.304643	-0.0839811	-0.0949237	-0.015471	0.103162	-0.0120954	0.108448	0.00777421	0.226781	0.0994564	0.0476799	-0.199677	0.337902	-0.0261546	0.101163	0.0197988	-0.0209759	-0.140151	-0.0661532	-0.140151	-0.0660864	0.0129999	0.0107216	0.0634524	-0.0361866	0.0543169	-0.0360518	0.216064	0.151101	0.276489	0.115659	0.0303974	0.235989	-0.00304323	0.0262806	0.151164	0.0201745	0.214834	0.121826	0.30335	0.0933647	0.338942	0.216157	0.0729318	0.14194	-0.00304323	-0.064011	-0.0367349	0.027587	-0.11193	0.0209759	-0.216064	0.00694766	-0.064011	-0.11193	0.0209759	0.106721	-0.27903	-0.306549	-0.000884519	-0.0289859	-0.270855	-0.216064	-0.304667	0.00719818	-0.0640125	0.00318334	0.093023	0.0840346	0.0255823	0.155821	0.0859115	0.0414034	-0.164654	0.00684309	0.0851136	0.0250513	-0.208129	-0.270855	-0.216064	-0.00634425	-0.00634425	0.102741	0.0301242	0.0983777	0.0523294	-0.0390336	-0.17351	-0.0389894	-0.102192	-0.095532	0.243305	-0.274367	-0.301004	-0.103737	-0.042527	-0.304894	-0.0844668	-0.0953703	-0.0163096	0.102854	-0.0123777	0.108041	0.00748353	0.22591	0.0987287	0.0475369	-0.200189	0.338088	-0.0265237	0.100549	0.0190864	0.140151	0.0363893	0.00634425	0.140151	0.0364778	0.00630601	0.153283	0.18322	0.225029	-0.127994	-0.0661532	-0.140151	-0.0660864	0.0129999	0.0107216	0.0634524	-0.0361866	0.0543169	-0.0360518	0.151101	0.276489	0.115659	0.0303974	0.235989	-0.00304323	0.0262806	0.151164	0.0201745	0.214834	0.121826	0.30335	0.0933647	0.338942	0.216157	0.0729318	0.14194	-0.00304323	-0.0363893	0.0661532	-0.136234	-0.21267	0.0421841	-0.182717	-0.151101	-0.211955	-0.188462	0.133566	0.0829362	-0.0782361	-0.143354	-0.101187	-0.182717	-0.151101	-0.00634425	0.102741	0.0301242	0.0983777	0.140151	0.0364778	0.00630601	0.153283	0.18322	0.225029	-0.127994	-0.0660864	0.0129999	0.0107216	0.0634524	-0.312865	-0.325477	-0.343775	-0.276489	-0.328517	-0.161774	-0.273228	-0.143591	0.0134539	-0.0216481	-0.0619069	-0.0852189	0.0268114	-0.321123	-0.24522	0.308524	0.00811626	-0.325127	-0.143676	-0.330687	-0.343775	-0.276489	-0.122756	0.158394	-0.140285	-0.115659	-0.130571	0.136392	-0.136905	0.206456	0.032001	0.206193	-0.0574777	0.0869548	0.399739	-0.0704497	0.013184	-0.140285	-0.115659	-0.0384326	-0.0303974	0.212734	-0.023076	0.117314	0.0624423	0.152426	0.402329	0.0269355	0.120342	-0.0384326	-0.0303974	-0.310289	-0.235989	-0.168668	0.126984	0.361267	0.122555	-0.297987	-0.000406573	-0.285517	-0.29524	-0.310289	-0.235989	-0.0421672	-0.0980458	-0.102726	0.00304323	0.0306672	0.182832	0.0206396	0.263167	0.166503	0.340089	0.118505	0.38875	0.263461	0.0955879	0.206651	0.00304323	0.0262806	0.151164	0.0201745	0.214834	0.121826	0.30335	0.0933647	0.338942	0.216157	0.0729318	0.14194	-0.00304323	0.212009	-0.0148798	0.124714	0.075666	0.156309	0.40394	0.0368442	0.128527	-0.0306672	-0.0262806	-0.0302303	0.0861821	0.145902	0.0504267	0.0778437	0.145703	0.151926	-0.18851	0.133503	0.0828301	-0.0783848	-0.143416	-0.101276	-0.182832	-0.151164	0.0529618	0.143793	0.0239525	-0.0206396	-0.0201745	0.098348	0.0978466	0.000526821	0.022042	0.109047	0.106963	-0.263167	-0.214834	-0.0683382	0.0241659	0.24101	0.00515632	-0.0817024	-0.0748946	0.332425	-0.0861548	-0.0189302	-0.166503	-0.121826	-0.0585184	0.0822408	-0.112218	-0.311886	-0.290061	-0.340089	-0.30335	0.0878771	0.075155	-0.0359481	0.208234	-0.0222229	0.00491828	0.0956818	0.377439	-0.0303619	0.0900218	-0.118505	-0.0933647	-0.377138	-0.377497	-0.38875	-0.338942	-0.200825	-0.170002	-0.263461	-0.216157	0.103514	-0.0955879	-0.0729318	-0.206651	-0.14194	0.00304323
P_unclassified_K_Bacteria_0.798_PA	-0.0132733	-0.414051	0.0595036	0.317963	0.562385	-0.0785256	0.520913	0.4424	0.509838	-0.0158656	-0.126058	0.0475027	0.362274	0.142518	0.0723384	0.345064	0.139131	0.228483	0.350836	0.0451359	1	NA	0.698331	-0.0157805	0.206862	0.0936096	-0.0830541	-0.130323	0.03128	0.0475027	0.0713641	0.219254	0.0205163	0.0390554	-0.0656806	0.324264	0.355085	0.138416	-0.0528988	0.208007	0.286034	0.228483	0.282509	0.0478606	1	NA	0.698331	0.236776	0.488893	0.361016	0.513272	0.252808	0.0767491	-0.0421203	-0.130323	-0.033887	0.03124	0.0475027	0.0680294	0.0745472	0.212149	0.0955083	0.187073	0.0332782	-0.0875274	0.0205163	-0.0868463	0.355085	0.138416	0.208007	0.00279969	0.281682	0.200632	0.0846161	-0.0528988	0.228483	0.282509	0.0478606	0.324264	0.308647	0.155751	0.130563	1	NA	0.698331	0.236776	0.488893	0.361016	0.513272	0.252808	0.0767491	0.10091	-0.0640482	-0.0479336	-0.195799	-0.033887	0.153166	0.0616078	0.348168	0.0745472	0.199262	0.181446	0.0842938	0.168452	0.0332782	-0.0875274	-0.0813416	0.0205163	0.0537128	-0.139046	0.0110657	0.355085	0.138416	0.208007	0.260476	0.00279969	0.248724	0.0673925	0.00688702	0.0440106	0.18847	0.173507	-0.0485552	0.281682	0.18336	0.0748536	0.280677	0.212249	-0.0981666	0.0475027	-0.00854032	0.228483	-0.0246764	-0.0960464	-0.0744377	0.282509	0.0478606	0.324264	0.308647	0.155751	0.130563	1	NA	0.698331	0.16359	0.153857	0.547724	0.176017	0.236776	0.488893	0.361016	0.513272	0.252808	0.0767491	0.0618056	0.170917	-0.00272761	-0.0503277	0.0855673	0.0648661	0.282509	0.0478606	0.277994	0.0529884	0.0922684	0.134007	-0.116172	0.147404	0.1783	-0.195806	0.157658	0.116837	0.176645	-0.0335811	0.116756	-0.144639	-0.10903	0.303333	0.205123	0.0850158	0.281682	0.161103	0.173244	0.393978	0.145816	0.0636403	0.0603286	0.0287998	-0.117894	-0.0751676	-0.0732305	-0.0340263	8.33098e-05	0.105042	0.214671	0.199262	0.198112	0.00318347	-0.0527375	-0.087675	-0.146167	0.0296774	-0.0117494	0.169809	0.0410865	-0.0739811	0.0137354	0.155611	0.115238	-0.0922199	-0.00282557	0.154692	-0.0585876	0.0410082	-6.07165e-05	0.113121	0.1361	0.0245721	0.138985	0.356381	0.070912	0.0573475	0.0105748	-0.012684	0.352298	0.0679482	0.240324	0.208007	0.152169	0.415142	0.243717	0.0422498	0.0954488	0.162437	-0.0685672	0.242099	0.0808087	-0.0484809	0.179159	-0.108132	0.0907562	0.0871999	0.089738	-0.0366507	0.0459939	-0.204122	0.234297	-0.0343162	0.111784	0.148728	0.457223	0.340376	0.481798	-0.104196	0.0478323	0.0584837	-0.0866663	0.13008	0.107177	-0.0992249	0.324264	0.308647	0.155751	0.130563	0.309346	0.287295	0.0434069	0.23663	-0.101747	-0.0781807	0.0986394	0.281864	0.138324	0.109941	0.208901	0.0504548	0.162386	0.472491	0.0475027	0.181261	1	NA	0.698331	0.16359	0.153857	0.547724	0.176017	0.236776	0.488893	0.361016	0.513272	0.252808	0.0767491	0.0320996	-0.042156	-0.0911355	0.033916	0.033916	0.0741123	-0.0744595	0.0741123	-0.0744595	0.0704194	0.0737881	-0.039215	0.0256734	-0.119165	-0.0321587	-0.094651	-0.122108	-0.0682493	-0.495913	-0.003061	-0.0946093	-0.121105	-0.10806	-0.0682493	-0.495913	0.276765	-0.003061	-0.10806	-0.0682493	-0.0243611	-0.272994	-0.333658	-0.19585	-0.0451536	-0.510436	-0.495913	-0.328142	0.276695	-0.00336518	0.0234841	0.0069911	-0.209748	-0.00299929	-0.0831875	-0.0558175	-0.0810564	-0.114707	-0.24172	-0.0486187	-0.137056	-0.399556	-0.510436	-0.495913	-0.103429	0.0420604	0.122714	-0.00935159	0.00916474	0.122714	-0.00932204	-0.044885	0.00916474	0.191139	-0.044885	0.00916474	0.278771	-0.138955	-0.24359	-0.209671	0.0273917	-0.242014	0.151996	0.19115	0.204374	0.152951	0.103391	-0.205481	0.124735	0.0135824	0.0257595	-0.0274655	-0.013685	0.23925	-0.230912	0.0793929	-0.0552005	0.0911129	0.159708	0.0979675	-0.414347	0.159788	0.0985759	-0.414347	0.158636	-0.0298886	0.185943	-0.410583	-0.414347	0.162957	0.179893	0.14119	0.0722011	0.0752212	0.204245	-0.410583	-0.414347	0.0339769	0.0339769	0.074214	-0.07433	0.074214	-0.07433	0.070469	0.0738881	-0.0391715	0.0257708	-0.0976312	-0.125584	-0.0701978	-0.496278	-0.00431946	-0.0975894	-0.124646	-0.110221	-0.0701978	-0.496278	0.274882	-0.00431946	-0.110221	-0.0701978	-0.0276081	-0.275202	-0.335725	-0.198932	-0.047774	-0.510581	-0.496278	-0.330191	0.274837	-0.00460974	0.0208212	0.00460888	-0.211343	-0.00547103	-0.0856531	-0.0577496	-0.0826286	-0.117957	-0.243549	-0.0508906	-0.140038	-0.400466	-0.510581	-0.496278	0.00766292	0.0976312	0.00831214	0.163881	-0.115651	0.163937	-0.0154189	0.125584	-0.00763858	0.196076	0.315397	-0.132892	-0.239072	-0.222281	0.0297009	-0.237258	0.161205	0.196046	0.219634	0.161925	0.11097	-0.200164	0.126254	0.0185207	0.0325307	-0.0233373	-0.00829215	0.250054	-0.232763	0.0915231	-0.0452857	0.0701978	-0.0384102	0.12359	-0.0384102	0.123609	0.116803	0.0564894	0.0208881	0.0606715	0.0870562	0.0606724	0.496278	0.497647	0.506868	0.423347	0.335357	0.46405	0.0451814	0.33787	0.497651	0.334072	0.502701	0.307924	0.344577	0.345175	0.46974	0.234348	0.191734	0.372277	0.0451814	-0.00431946	-0.0975894	-0.124646	-0.110221	-0.0701978	-0.496278	0.274882	-0.00431946	-0.110221	-0.0701978	-0.0276081	-0.275202	-0.335725	-0.198932	-0.047774	-0.510581	-0.496278	-0.330191	0.274837	-0.00460974	0.0208212	0.00460888	-0.211343	-0.00547103	-0.0856531	-0.0577496	-0.0826286	-0.117957	-0.243549	-0.0508906	-0.140038	-0.400466	-0.510581	-0.496278	-0.0747702	-0.0747702	0.0429786	0.0241777	-0.0493166	0.00828781	0.163799	-0.115736	0.163857	-0.0155023	0.19545	0.313423	-0.13348	-0.239558	-0.224404	0.0291351	-0.237727	0.160627	0.195434	0.218401	0.161047	0.110396	-0.200819	0.12533	0.0173804	0.031685	-0.0239274	-0.00897701	0.249547	-0.233305	0.0906627	-0.0469735	0.0384102	0.1713	0.0747702	0.0384102	0.171301	0.0745052	0.154098	0.127042	0.067733	-0.413894	0.12359	-0.0384102	0.123609	0.116803	0.0564894	0.0208881	0.0606715	0.0870562	0.0606724	0.497647	0.506868	0.423347	0.335357	0.46405	0.0451814	0.33787	0.497651	0.334072	0.502701	0.307924	0.344577	0.345175	0.46974	0.234348	0.191734	0.372277	0.0451814	-0.1713	-0.12359	-0.318145	-0.388277	-0.113676	-0.50048	-0.497647	-0.378873	-0.2554	-0.245328	-0.0836437	-0.192193	-0.467016	-0.398683	-0.50048	-0.497647	-0.0747702	0.0429786	0.0241777	-0.0493166	0.0384102	0.171301	0.0745052	0.154098	0.127042	0.067733	-0.413894	0.123609	0.116803	0.0564894	0.0208881	-0.197326	-0.277283	-0.538918	-0.506868	-0.275323	0.0784726	-0.188465	0.0929006	0.0474811	-0.132831	0.0560001	0.0268363	-0.0605046	-0.394815	-0.0748093	0.195291	-0.0180487	-0.472998	-0.214149	-0.462431	-0.538918	-0.506868	-0.167351	0.14535	-0.435922	-0.423347	-0.163039	0.318151	-0.0475376	0.216793	-0.227314	0.174015	-0.243926	0.265756	0.240061	-0.362837	-0.211057	-0.435922	-0.423347	-0.32183	-0.335357	0.388222	0.0905386	-0.0716162	-0.0589542	0.228984	0.291794	-0.244493	-0.0375446	-0.32183	-0.335357	-0.505726	-0.46405	-0.291693	-0.107971	0.231969	0.127468	-0.290918	-0.181699	-0.430806	-0.37054	-0.505726	-0.46405	0.113715	-0.0546487	-0.0434872	-0.0451814	0.320922	0.500475	0.314172	0.534897	0.29869	0.347612	0.358238	0.484763	0.234347	0.165638	0.403322	-0.0451814	0.33787	0.497651	0.334072	0.502701	0.307924	0.344577	0.345175	0.46974	0.234348	0.191734	0.372277	0.0451814	0.378832	0.0870918	-0.071219	-0.0582068	0.226938	0.29055	-0.239752	-0.0365573	-0.320922	-0.33787	-0.0242542	-0.0248773	-0.0371153	-0.00650701	-0.0575931	-0.121566	-0.0844972	-0.255438	-0.245334	-0.0836855	-0.192211	-0.467007	-0.39866	-0.500475	-0.497651	-0.111434	0.113966	-0.244162	-0.314172	-0.334072	-0.0490229	-0.000271161	0.0124925	-0.0401971	-0.0940704	-0.0806132	-0.534897	-0.502701	-0.0080236	-0.077912	0.0989001	-0.0579469	-0.166142	0.042157	0.371217	-0.192467	0.053975	-0.29869	-0.307924	-0.000278983	-0.0703325	-0.0773125	-0.263709	-0.131336	-0.347612	-0.344577	-0.0651805	-0.0423751	0.0439368	0.220262	0.0447582	0.0721664	0.294627	0.360939	-0.245365	-0.00665128	-0.358238	-0.345175	-0.43618	-0.395157	-0.484763	-0.46974	-0.158582	-0.0210602	-0.234347	-0.234348	0.273011	-0.165638	-0.191734	-0.403322	-0.372277	-0.0451814
P_unclassified_K_Bacteria_0.798_trunc_AB	-0.264254	-0.253109	-0.106985	0.508166	0.623503	-0.0356387	0.44888	0.502476	0.422863	-0.0622359	-0.166243	0.0705318	0.35543	0.275732	0.0036039	0.365477	0.229123	0.257072	0.313574	0.180686	NA	1	1	-0.0622359	0.204804	0.211212	-0.193878	-0.17566	0.0928014	0.0705318	0.00186174	0.187499	-0.0798818	0.0782596	0.0369966	0.331144	0.354207	0.222445	-0.0755686	0.347189	0.401136	0.257072	0.245079	0.150935	NA	1	1	0.28558	0.237789	0.576819	0.60002	0.25884	0.0938027	-0.0587558	-0.17566	-0.00654783	0.0929115	0.0705318	-0.00302064	-0.0743609	0.103858	0.0940013	0.127773	0.0157631	0.0513441	-0.0798818	-0.210892	0.354207	0.222445	0.347189	0.0607658	0.393326	0.202132	0.183664	-0.0755686	0.257072	0.245079	0.150935	0.331144	0.296628	0.181755	0.169609	NA	1	1	0.28558	0.237789	0.576819	0.60002	0.25884	0.0938027	0.0690016	-0.0839629	-0.0683507	-0.202132	-0.00654783	0.144983	0.0520327	0.156709	-0.0743609	0.155069	0.0983157	0.0866416	0.121311	0.0157631	0.0513441	-0.133749	-0.0798818	-0.057516	-0.16143	-0.063267	0.354207	0.222445	0.347189	0.309339	0.0607658	0.185783	0.0344388	0.0244979	0.0384903	0.15184	0.122718	-0.101267	0.393326	0.17409	0.152743	0.123529	0.035667	-0.222554	0.0705318	0.0177607	0.257072	-0.0155173	-0.0935164	-0.0647326	0.245079	0.150935	0.331144	0.296628	0.181755	0.169609	NA	1	1	0.21242	0.139106	0.658877	0.0553216	0.28558	0.237789	0.576819	0.60002	0.25884	0.0938027	-0.0871205	0.219057	-0.0797135	-0.0803854	-0.0475704	0.0668145	0.245079	0.150935	0.132944	-0.00722225	0.0650395	0.165062	-0.0524689	0.0773242	0.205782	-0.202118	0.0826333	0.0123555	0.054122	-0.00655758	0.0728432	-0.199067	-0.0877045	0.204122	0.301889	0.0504777	0.393326	0.220214	0.182754	0.229319	0.139736	0.0525855	0.0947069	-0.0266198	-0.110864	-0.102496	-0.0904795	-0.151055	-0.030253	0.0783887	0.113386	0.155069	0.18743	0.0164613	-0.0503374	-0.134885	-0.191043	-0.0379984	-0.0114353	0.159967	0.00739954	0.0523506	-0.160608	0.067054	0.0601084	-0.199106	0.00439062	0.154242	-0.204694	-0.0927455	0.0643493	0.0249028	0.0869809	-0.0378801	0.120478	0.359375	0.0559333	-0.0396438	-0.0587541	0.0245642	0.355555	0.0621998	0.167507	0.347189	0.106272	0.338839	0.286275	-0.0103311	0.11188	0.0636742	-0.0517063	0.186302	0.0555379	-0.0910991	0.144137	-0.173913	-0.0154553	-0.0174547	0.0402756	-0.0137243	0.0206708	-0.333134	0.0254096	-0.0861459	0.123878	0.0628437	0.178611	0.397659	0.422683	-0.23393	-0.0696164	0.0710919	0.00113904	0.0980757	0.0606587	-0.0466382	0.331144	0.296628	0.181755	0.169609	0.182332	0.181104	0.0670388	0.166343	-0.129224	-0.0824054	0.123784	0.220705	0.212225	0.115842	0.182533	0.154784	0.0540071	0.557806	0.0705318	0.205323	NA	1	1	0.21242	0.139106	0.658877	0.0553216	0.28558	0.237789	0.576819	0.60002	0.25884	0.0938027	0.0159009	-0.0682475	-0.184743	0.0197683	0.0197683	-0.0264573	0.0241566	-0.0264573	0.0241566	-0.00369742	-0.0264088	-0.0965661	0.0207408	-0.127108	-0.0159009	-0.193291	-0.12502	0.00994578	-0.575808	-0.0394484	-0.193383	-0.123545	-0.0173698	0.00994578	-0.575808	0.215901	-0.0394484	-0.0173698	0.00994578	-0.030106	-0.275969	-0.206683	-0.131302	-0.105063	-0.606899	-0.575808	-0.212446	0.215875	-0.0394305	0.0343957	-0.0178043	-0.161963	0.0109396	0.0103358	-0.0739204	0.00570238	-0.0867923	-0.101037	-0.0244411	-0.169276	-0.472751	-0.606899	-0.575808	-0.201741	0.0682475	0.134941	-0.0783075	0.0862236	0.134941	-0.0784329	0.0840989	0.0862236	0.176741	0.0840989	0.0862236	0.231019	-0.128545	-0.107306	-0.0394408	-0.00941468	-0.11759	0.0541033	0.176734	0.233783	0.103065	0.0961376	-0.112735	0.150947	0.188297	0.00298309	0.0981052	0.0125786	0.355248	-0.0183856	0.104336	-0.120181	0.184743	0.197421	0.198883	-0.416903	0.197037	0.199719	-0.416903	0.243349	0.0879784	0.225986	-0.397462	-0.416903	0.178997	0.274624	0.232783	0.244839	0.182231	0.355228	-0.397462	-0.416903	0.0197683	0.0197683	-0.0264573	0.0241566	-0.0264573	0.0241566	-0.00369742	-0.0264088	-0.0965661	0.0207408	-0.2001	-0.132962	0.00522314	-0.577836	-0.0420535	-0.200194	-0.131482	-0.0220741	0.00522314	-0.577836	0.210806	-0.0420535	-0.0220741	0.00522314	-0.0369571	-0.281167	-0.212185	-0.138924	-0.110842	-0.60783	-0.577836	-0.217866	0.210755	-0.0420392	0.0286647	-0.023005	-0.165774	0.00519497	0.0043788	-0.0775528	0.00224437	-0.0943712	-0.105618	-0.0295952	-0.176072	-0.476847	-0.60783	-0.577836	0.0793042	0.2001	0.0802012	0.224518	-0.0209899	0.224573	0.0878492	0.132962	-0.0794255	0.176354	0.256283	-0.126565	-0.105748	-0.0411059	-0.00956194	-0.116135	0.0566522	0.176365	0.238098	0.106545	0.0952435	-0.111307	0.152273	0.198684	0.0029215	0.0997315	0.0119595	0.362732	-0.0188543	0.10988	-0.120039	-0.00522314	-0.020438	0.0438362	-0.020438	0.043861	0.0635892	0.00631326	-0.0146618	0.0497465	0.0548991	0.0497846	0.577836	0.568612	0.595776	0.513431	0.464539	0.593349	0.125407	0.45423	0.568568	0.409033	0.595465	0.451397	0.445613	0.458292	0.582818	0.476227	0.366003	0.444224	0.125407	-0.0420535	-0.200194	-0.131482	-0.0220741	0.00522314	-0.577836	0.210806	-0.0420535	-0.0220741	0.00522314	-0.0369571	-0.281167	-0.212185	-0.138924	-0.110842	-0.60783	-0.577836	-0.217866	0.210755	-0.0420392	0.0286647	-0.023005	-0.165774	0.00519497	0.0043788	-0.0775528	0.00224437	-0.0943712	-0.105618	-0.0295952	-0.176072	-0.476847	-0.60783	-0.577836	0.0271581	0.0271581	0.0656126	0.0242487	-0.0377165	0.0803215	0.224778	-0.0206824	0.224832	0.088114	0.175184	0.253208	-0.127646	-0.106479	-0.0451932	-0.0103652	-0.116836	0.05577	0.175203	0.236547	0.105237	0.094533	-0.112295	0.150574	0.197222	0.00181481	0.0988008	0.0110272	0.361952	-0.02002	0.108375	-0.122417	0.020438	0.0736323	-0.0271581	0.020438	0.0736295	-0.0270805	0.0535304	0.0193942	-0.0094624	-0.40459	0.0438362	-0.020438	0.043861	0.0635892	0.00631326	-0.0146618	0.0497465	0.0548991	0.0497846	0.568612	0.595776	0.513431	0.464539	0.593349	0.125407	0.45423	0.568568	0.409033	0.595465	0.451397	0.445613	0.458292	0.582818	0.476227	0.366003	0.444224	0.125407	-0.0736323	-0.0438362	-0.298929	-0.265959	-0.157652	-0.565047	-0.568612	-0.27006	-0.164086	-0.185256	-0.0561873	-0.167022	-0.410842	-0.430917	-0.565047	-0.568612	0.0271581	0.0656126	0.0242487	-0.0377165	0.020438	0.0736295	-0.0270805	0.0535304	0.0193942	-0.0094624	-0.40459	0.043861	0.0635892	0.00631326	-0.0146618	-0.182668	-0.144923	-0.63422	-0.595776	-0.153702	-0.0129678	-0.0878019	0.126165	0.0186443	-0.174481	0.0512188	0.054968	-0.0686526	-0.333546	-0.0495018	0.344895	0.0166412	-0.421919	-0.282808	-0.513138	-0.63422	-0.595776	-0.0187622	0.0758665	-0.518144	-0.513431	-0.0336844	0.299028	0.0238246	0.223642	-0.108209	0.187684	-0.18861	0.22185	0.30604	-0.274194	-0.276776	-0.518144	-0.513431	-0.430609	-0.464539	0.265932	0.044513	-0.0710052	-0.136919	0.112873	0.256715	-0.242264	-0.182943	-0.430609	-0.464539	-0.638652	-0.593349	-0.198328	-0.0964207	0.309699	0.0136747	-0.304128	-0.005618	-0.408868	-0.526401	-0.638652	-0.593349	0.157717	0.0210773	-0.065635	-0.125407	0.416202	0.565011	0.370833	0.63144	0.427323	0.42567	0.445261	0.587998	0.464589	0.311898	0.437258	-0.125407	0.45423	0.568568	0.409033	0.595465	0.451397	0.445613	0.458292	0.582818	0.476227	0.366003	0.444224	0.125407	0.270042	0.0569701	-0.0566795	-0.118915	0.122897	0.263492	-0.227871	-0.167405	-0.416202	-0.45423	-0.0242632	0.0764351	0.0174465	0.0588272	0.0232543	-0.0475327	0.0224031	-0.16412	-0.18527	-0.0562307	-0.167076	-0.410805	-0.43089	-0.565011	-0.568568	-0.142446	0.0450413	-0.220852	-0.370833	-0.409033	-0.0376969	-0.0524839	0.00420624	-0.0378946	-0.136203	-0.0648647	-0.63144	-0.595465	0.0155872	-0.0709316	0.228061	-0.00590417	-0.177999	-0.0366512	0.353713	-0.180064	-0.124173	-0.427323	-0.451397	0.0140587	-0.0492092	0.0438618	-0.219932	-0.211846	-0.42567	-0.445613	-0.102191	-0.0324016	-0.0891744	0.257331	0.0634598	-0.0210228	0.266303	0.387404	-0.173906	-0.124521	-0.445261	-0.458292	-0.450185	-0.481127	-0.587998	-0.582818	-0.285204	-0.278051	-0.464589	-0.476227	0.083295	-0.311898	-0.366003	-0.437258	-0.444224	-0.125407
P_unclassified_K_Bacteria_0.798_AB	-0.177878	-0.416426	-0.0285663	0.566069	0.744897	-0.0785111	0.62177	0.609671	0.600192	-0.0500378	-0.193127	0.0794165	0.480101	0.302324	0.0537911	0.474428	0.242432	0.335922	0.428889	0.16789	0.698331	1	1	-0.0499697	0.271467	0.211305	-0.181431	-0.201971	0.0801225	0.0794165	0.0517857	0.270767	-0.036417	0.0767802	-0.0210964	0.440052	0.475001	0.252634	-0.0844335	0.385903	0.471268	0.335922	0.347266	0.144401	0.698331	1	1	0.357238	0.442226	0.632809	0.705969	0.342627	0.115701	-0.0665492	-0.201971	-0.0280836	0.0801665	0.0794165	0.046378	0.00535003	0.204807	0.12699	0.211047	0.0333005	-0.0266139	-0.036417	-0.194764	0.475001	0.252634	0.385903	0.0408252	0.463266	0.265936	0.18564	-0.0844335	0.335922	0.347266	0.144401	0.440052	0.39006	0.227299	0.206877	0.698331	1	1	0.357238	0.442226	0.632809	0.705969	0.342627	0.115701	0.113451	-0.0995576	-0.0765451	-0.264967	-0.0280836	0.196871	0.0763151	0.32278	0.00535003	0.242956	0.18312	0.114721	0.194302	0.0333005	-0.0266139	-0.139873	-0.036417	-8.83236e-06	-0.198074	-0.0328059	0.475001	0.252634	0.385903	0.388584	0.0408252	0.294882	0.0682148	0.0210788	0.0554432	0.226023	0.19616	-0.101589	0.463266	0.237069	0.156671	0.270478	0.172204	-0.210042	0.0794165	0.00516423	0.335922	-0.027227	-0.126539	-0.093304	0.347266	0.144401	0.440052	0.39006	0.227299	0.206877	0.698331	1	1	0.25834	0.200423	0.758851	0.159714	0.357238	0.442226	0.632809	0.705969	0.342627	0.115701	-0.0129298	0.271915	-0.0528102	-0.0857191	0.0298062	0.0887402	0.347266	0.144401	0.275083	0.0322944	0.10752	0.200446	-0.114949	0.153419	0.266819	-0.264958	0.158071	0.0842368	0.1574	-0.0278927	0.125975	-0.226647	-0.131004	0.324343	0.351975	0.0931242	0.463266	0.265701	0.24294	0.414227	0.188727	0.0780894	0.102233	0.00338865	-0.153582	-0.117698	-0.109094	-0.117844	-0.0192869	0.12269	0.224026	0.242956	0.261802	0.0127486	-0.0687664	-0.146348	-0.217388	-0.00388821	-0.0154671	0.222883	0.0334235	-0.0159868	-0.0901206	0.152209	0.1205	-0.195114	0.000657041	0.196479	-0.177034	-0.0283352	0.0411034	0.0943924	0.151405	-0.00713139	0.177547	0.475803	0.0849097	0.0108783	-0.0302576	0.00676675	0.474383	0.088791	0.271777	0.385903	0.175293	0.493571	0.362306	0.0230747	0.138729	0.15211	-0.0806753	0.291012	0.091561	-0.0943176	0.215349	-0.191748	0.0530998	0.0496891	0.0876651	-0.0338745	0.0452923	-0.349085	0.181865	-0.0776266	0.157528	0.144853	0.392695	0.490095	0.585009	-0.221809	-0.0113167	0.0860071	-0.0578439	0.155566	0.114225	-0.0983292	0.440052	0.39006	0.227299	0.206877	0.323072	0.304626	0.0762665	0.270645	-0.153244	-0.105146	0.147332	0.330503	0.240903	0.154388	0.261818	0.146741	0.148747	0.656512	0.0794165	0.269673	0.698331	1	1	0.25834	0.200423	0.758851	0.159714	0.357238	0.442226	0.632809	0.705969	0.342627	0.115701	0.0323526	-0.0722533	-0.18037	0.0360852	0.0360852	0.0355006	-0.0373115	0.0355006	-0.0373115	0.0468596	0.0353168	-0.0883488	0.0309665	-0.163622	-0.0323964	-0.18872	-0.164365	-0.0420196	-0.682164	-0.0270098	-0.188754	-0.16273	-0.0864304	-0.0420196	-0.682164	0.324816	-0.0270098	-0.0864304	-0.0420196	-0.0361352	-0.361016	-0.358384	-0.219201	-0.0985389	-0.707214	-0.682164	-0.358757	0.324757	-0.0272017	0.0383033	-0.00636735	-0.250063	0.00470588	-0.0523611	-0.0858809	-0.054446	-0.134304	-0.232756	-0.0492147	-0.202413	-0.56093	-0.707214	-0.682164	-0.199785	0.0721923	0.171025	-0.055264	0.0613404	0.171025	-0.0553194	0.0215132	0.0613404	0.246187	0.0215132	0.0613404	0.336977	-0.177165	-0.235272	-0.172709	0.013521	-0.24096	0.141146	0.24619	0.289795	0.171008	0.134102	-0.217502	0.181316	0.126759	0.01973	0.0410726	-0.00159667	0.386838	-0.175762	0.120976	-0.114633	0.180356	0.234234	0.194024	-0.541288	0.234058	0.194978	-0.541288	0.264264	0.0347032	0.269974	-0.525738	-0.541288	0.227885	0.298477	0.24572	0.202841	0.16742	0.364168	-0.525738	-0.541288	0.0361311	0.0361311	0.0355698	-0.0372153	0.0355698	-0.0372153	0.0468962	0.035384	-0.0883252	0.0310343	-0.195084	-0.171773	-0.0463852	-0.683532	-0.0295323	-0.19512	-0.170196	-0.0909331	-0.0463852	-0.683532	0.320455	-0.0295323	-0.0909331	-0.0463852	-0.04276	-0.365668	-0.363211	-0.226082	-0.10403	-0.707829	-0.683532	-0.363545	0.320401	-0.0297155	0.0327961	-0.0113457	-0.253579	-0.000646338	-0.0578106	-0.0894896	-0.0577067	-0.141317	-0.236851	-0.0540101	-0.208794	-0.563909	-0.707829	-0.683532	0.0546711	0.195084	0.0556995	0.257321	-0.0945431	0.257401	0.0447942	0.171773	-0.0547262	0.249507	0.377051	-0.171782	-0.231196	-0.182422	0.0149769	-0.236735	0.149072	0.249491	0.302962	0.179642	0.138814	-0.212842	0.183084	0.137029	0.0243567	0.0450577	0.0019175	0.398655	-0.177239	0.132998	-0.107545	0.0463852	-0.039775	0.115447	-0.039775	0.115477	0.122673	0.043858	0.00549214	0.0742686	0.0961152	0.0742909	0.683532	0.680303	0.699058	0.60325	0.522089	0.675719	0.110029	0.517623	0.680282	0.491188	0.697401	0.498095	0.511413	0.524177	0.668003	0.452767	0.368417	0.529285	0.110029	-0.0295323	-0.19512	-0.170196	-0.0909331	-0.0463852	-0.683532	0.320455	-0.0295323	-0.0909331	-0.0463852	-0.04276	-0.365668	-0.363211	-0.226082	-0.10403	-0.707829	-0.683532	-0.363545	0.320401	-0.0297155	0.0327961	-0.0113457	-0.253579	-0.000646338	-0.0578106	-0.0894896	-0.0577067	-0.141317	-0.236851	-0.0540101	-0.208794	-0.563909	-0.707829	-0.683532	-0.0354944	-0.0354944	0.0719185	0.0322419	-0.0584587	0.0557541	0.257432	-0.0944069	0.257512	0.0449075	0.248346	0.373868	-0.172852	-0.231984	-0.186395	0.0140732	-0.23749	0.148102	0.248339	0.301124	0.178228	0.137961	-0.213908	0.181401	0.135322	0.0230831	0.0440744	0.000849655	0.397842	-0.178321	0.131484	-0.110254	0.039775	0.166126	0.0354944	0.039775	0.166121	0.0353637	0.141471	0.101018	0.041578	-0.533526	0.115447	-0.039775	0.115477	0.122673	0.043858	0.00549214	0.0742686	0.0961152	0.0742909	0.680303	0.699058	0.60325	0.522089	0.675719	0.110029	0.517623	0.680282	0.491188	0.697401	0.498095	0.511413	0.524177	0.668003	0.452767	0.368417	0.529285	0.110029	-0.166126	-0.115447	-0.405287	-0.430608	-0.179961	-0.678445	-0.680303	-0.427379	-0.279695	-0.29044	-0.0947822	-0.238621	-0.569172	-0.536827	-0.678445	-0.680303	-0.0354944	0.0719185	0.0322419	-0.0584587	0.039775	0.166121	0.0353637	0.141471	0.101018	0.041578	-0.533526	0.115477	0.122673	0.043858	0.00549214	-0.251144	-0.281245	-0.739372	-0.699058	-0.285737	0.047119	-0.186375	0.145649	0.0446265	-0.203031	0.0722892	0.0533303	-0.0861798	-0.47678	-0.0833815	0.351714	-0.00198152	-0.577741	-0.326915	-0.623815	-0.739372	-0.699058	-0.126991	0.149394	-0.610559	-0.60325	-0.133629	0.405348	-0.0180805	0.290127	-0.226137	0.238407	-0.28611	0.32161	0.356087	-0.421585	-0.317098	-0.610559	-0.60325	-0.489254	-0.522089	0.43056	0.0906883	-0.0949897	-0.127863	0.228958	0.359287	-0.322319	-0.140867	-0.489254	-0.522089	-0.724559	-0.675719	-0.32714	-0.137963	0.34922	0.0969964	-0.389524	-0.133336	-0.545587	-0.574359	-0.724559	-0.675719	0.180034	-0.0248454	-0.0723032	-0.110029	0.479902	0.678423	0.449462	0.737369	0.473479	0.500162	0.521778	0.678121	0.445297	0.30801	0.545193	-0.110029	0.517623	0.680282	0.491188	0.697401	0.498095	0.511413	0.524177	0.668003	0.452767	0.368417	0.529285	0.110029	0.427344	0.0963869	-0.0857841	-0.116053	0.233977	0.362956	-0.309954	-0.130662	-0.479902	-0.517623	-0.032299	0.0308654	-0.0145407	0.032364	-0.02569	-0.115053	-0.0452077	-0.279749	-0.290449	-0.0948305	-0.23868	-0.569145	-0.536796	-0.678423	-0.680282	-0.16655	0.108411	-0.31074	-0.449462	-0.491188	-0.0582486	-0.0336112	0.0115531	-0.0523559	-0.152204	-0.0969404	-0.737369	-0.697401	0.00439768	-0.0995458	0.213587	-0.04427	-0.227416	0.00647769	0.471979	-0.248883	-0.0399829	-0.473479	-0.498095	0.00887104	-0.0809057	-0.0275424	-0.319325	-0.223307	-0.500162	-0.511413	-0.110149	-0.0501403	-0.025939	0.313467	0.0715303	0.0391255	0.36954	0.485203	-0.281178	-0.0817083	-0.521778	-0.524177	-0.569434	-0.563389	-0.678121	-0.668003	-0.28152	-0.182069	-0.445297	-0.452767	0.245756	-0.30801	-0.368417	-0.545193	-0.529285	-0.110029
C_Actinobacteria_1_AB	-0.00102441	0.0214461	-0.0903449	0.0580547	0.0193612	0.0608126	0.101994	0.231155	0.0929481	0.999998	-0.345337	0.0364634	0.00690354	0.282958	0.222967	-0.0622263	-0.216348	0.0978993	0.0235341	0.129475	-0.0157805	-0.0622359	-0.0499697	1	-0.125637	-0.195693	0.205375	-0.339724	-0.148881	0.0364634	0.153348	-0.064445	0.13061	0.0156053	-0.0376047	-0.0604837	0.0129307	0.313904	0.148661	-0.0646055	-0.0306435	0.0978993	0.039769	0.152918	-0.0157805	-0.0622359	-0.0499697	0.0256637	0.0216333	0.0359991	0.0389139	-0.121304	-0.00980093	0.193795	-0.339724	0.840179	-0.148896	0.0364634	0.152975	0.665087	-0.0109738	-0.0320682	-0.0311154	0.0553919	-0.0499604	0.13061	0.205573	0.0129307	0.313904	-0.0646055	-0.0475831	-0.0216154	-0.124893	-0.188365	0.148661	0.0978993	0.039769	0.152918	-0.0604837	0.0494517	0.0544258	-0.0986074	-0.0157805	-0.0622359	-0.0499697	0.0256637	0.0216333	0.0359991	0.0389139	-0.121304	-0.00980093	-0.0684783	0.011269	0.186391	-0.170039	0.840179	0.0580691	-0.0154741	0.0302012	0.665087	0.0999821	0.0163043	-0.0402636	-0.0195027	0.0553919	-0.0499604	0.0207563	0.13061	0.0879641	0.0515792	0.13609	0.0129307	0.313904	-0.0646055	0.0187522	-0.0475831	-0.118214	0.15772	0.136792	0.194342	-0.138844	-0.0337311	-0.235855	-0.0216154	-0.119508	-0.176339	0.00889159	0.169347	0.170883	0.0364634	-0.139142	0.0978993	0.130756	0.141377	0.178384	0.039769	0.152918	-0.0604837	0.0494517	0.0544258	-0.0986074	-0.0157805	-0.0622359	-0.0499697	-0.0152462	0.0121537	0.0440269	-0.0224543	0.0256637	0.0216333	0.0359991	0.0389139	-0.121304	-0.00980093	0.00244761	-0.049933	0.0998106	0.180129	0.13549	-0.110878	0.039769	0.152918	0.0146789	0.0378233	-0.0677066	-0.00858345	0.244409	0.00647374	0.034127	-0.170059	-0.00451176	-0.0431336	-0.0346327	0.840107	0.0214758	0.188773	0.105295	-0.0615407	-0.0900954	0.016487	-0.0216154	0.018225	0.0909467	0.0129359	0.0525272	-0.0174074	-0.26659	-0.0449066	-0.00909586	-0.0320355	0.0704251	0.56765	0.0959518	-0.0262156	0.149196	0.0999821	-0.0358942	0.126463	0.0913799	0.2804	0.052116	0.0134468	0.0248194	0.0765401	0.0696573	-0.0445565	0.0860868	0.151613	0.0981912	0.135548	0.117803	0.0474355	0.188858	0.172765	-0.0451261	0.0714142	-0.0232028	-0.0498973	-0.00557009	-0.0380508	0.125532	0.0183579	0.134853	0.0624422	0.0145451	0.0334886	0.0734735	-0.0646055	0.195951	0.0527238	0.0184285	-0.0913239	-0.0608806	-0.0505244	-0.0784816	-0.114457	-0.0971322	-0.0641524	-0.0445361	-0.218021	0.0326268	0.0232197	0.160742	0.18472	0.225324	0.0179029	0.133881	0.094791	0.0768566	0.103572	0.0137125	0.136714	0.111652	0.171217	0.172827	0.0245335	-0.165182	0.0465235	0.0833726	0.00845549	-0.0604837	0.0494517	0.0544258	-0.0986074	-0.0570688	0.131929	0.313974	0.274143	0.046238	0.0265754	-0.0626056	-0.0904697	-0.134915	-0.0227214	-0.104067	-0.149829	-0.004564	0.0532648	0.0364634	0.134949	-0.0157805	-0.0622359	-0.0499697	-0.0152462	0.0121537	0.0440269	-0.0224543	0.0256637	0.0216333	0.0359991	0.0389139	-0.121304	-0.00980093	0.919345	0.973025	0.777095	0.918155	0.918155	-0.489463	0.531851	-0.489463	0.531851	0.61374	-0.48951	0.857508	0.753168	-0.32684	-0.919331	-0.0303891	-0.309582	-0.242055	-0.131504	-0.836446	-0.0303714	-0.309607	-0.656826	-0.242055	-0.131504	-0.0278678	-0.836446	-0.656826	-0.242055	-0.265506	-0.0883666	-0.174501	-0.322961	-0.0189278	-0.146832	-0.131504	-0.176685	-0.027709	-0.836464	-0.315659	-0.263044	-0.255544	-0.379341	-0.255758	-0.249793	-0.27178	-0.115367	-0.239005	-0.244076	-0.20079	-0.215692	-0.146832	-0.131504	0.243118	-0.973038	0.323062	0.188143	-0.0850152	0.323062	0.188152	-0.620592	-0.0850152	0.1941	-0.620592	-0.0850152	0.119226	0.184796	0.031746	-0.0523262	0.175299	0.0250059	-0.19653	0.194158	-0.111166	-0.0314373	-0.0289302	-0.106572	-0.213821	-0.006826	-0.0612736	-0.133118	0.133067	0.0396717	-0.0880088	-0.0191476	0.177308	-0.777109	-0.0772271	-0.23323	-0.1397	-0.0771486	-0.233144	-0.1397	-0.203119	-0.0851677	-0.0560296	-0.160201	-0.1397	-0.286591	-0.256237	-0.300533	-0.196185	-0.105641	-0.147929	-0.160201	-0.1397	0.918141	0.918141	-0.489463	0.531844	-0.489463	0.531844	0.613731	-0.489509	0.857521	0.75316	-0.0276894	-0.306488	-0.240398	-0.130046	-0.835888	-0.0276733	-0.306516	-0.654411	-0.240398	-0.130046	-0.0258706	-0.835888	-0.654411	-0.240398	-0.263301	-0.0854094	-0.172982	-0.319679	-0.0170691	-0.145223	-0.130046	-0.174993	-0.0257468	-0.835905	-0.314101	-0.261582	-0.253798	-0.377388	-0.253703	-0.248273	-0.271038	-0.112551	-0.23713	-0.242607	-0.19788	-0.21242	-0.145223	-0.130046	-0.179925	0.0276894	-0.179909	-0.0235001	-0.0343709	-0.0233864	-0.0626428	0.306488	0.179932	0.186132	0.0853733	0.174226	0.0246922	-0.086868	0.168074	0.017964	-0.207572	0.186236	-0.127783	-0.0436221	-0.0354783	-0.116234	-0.225569	-0.022234	-0.0727579	-0.144112	0.123211	0.0281952	-0.0999396	-0.0316572	0.15585	0.240398	-0.35735	0.175873	-0.35735	0.175927	0.0212747	-0.0591798	0.0632593	0.19308	-0.129436	0.19314	0.130046	0.0906036	0.0267092	0.103813	0.0372751	-0.00180954	0.00501769	0.0317514	0.0906176	0.0607084	-0.0231145	0.0331072	-0.0525854	0.0231097	0.0197818	-0.0245449	-0.0440444	0.0148461	0.00501769	-0.835888	-0.0276733	-0.306516	-0.654411	-0.240398	-0.130046	-0.0258706	-0.835888	-0.654411	-0.240398	-0.263301	-0.0854094	-0.172982	-0.319679	-0.0170691	-0.145223	-0.130046	-0.174993	-0.0257468	-0.835905	-0.314101	-0.261582	-0.253798	-0.377388	-0.253703	-0.248273	-0.271038	-0.112551	-0.23713	-0.242607	-0.19788	-0.21242	-0.145223	-0.130046	0.503055	0.503055	0.398144	0.652421	0.793329	-0.179916	-0.0235506	-0.0344665	-0.0234353	-0.0627146	0.186287	0.0853711	0.174149	0.0246693	-0.0868868	0.168009	0.0179629	-0.207639	0.186397	-0.127915	-0.0435674	-0.0354597	-0.116211	-0.225619	-0.0223873	-0.0727932	-0.144133	0.123096	0.0282556	-0.0999809	-0.0317167	0.155578	0.35735	0.517882	-0.503055	0.35735	0.51787	-0.503115	0.502676	0.416078	0.51179	0.327975	0.175873	-0.35735	0.175927	0.0212747	-0.0591798	0.0632593	0.19308	-0.129436	0.19314	0.0906036	0.0267092	0.103813	0.0372751	-0.00180954	0.00501769	0.0317514	0.0906176	0.0607084	-0.0231145	0.0331072	-0.0525854	0.0231097	0.0197818	-0.0245449	-0.0440444	0.0148461	0.00501769	-0.517882	-0.175873	-0.00281891	-0.125323	0.0307894	-0.101051	-0.0906036	-0.12665	-0.0532751	-0.172052	-0.26419	-0.0273145	-0.150342	-0.133666	-0.101051	-0.0906036	0.503055	0.398144	0.652421	0.793329	0.35735	0.51787	-0.503115	0.502676	0.416078	0.51179	0.327975	0.175927	0.0212747	-0.0591798	0.0632593	0.135637	0.00641225	-0.0257321	-0.0267092	0.000847908	-0.229578	0.0486163	-0.175492	-0.067245	0.30565	-0.0487712	-0.263722	-0.0889728	-0.0251016	0.0960128	0.0142264	-0.0632064	-0.0805424	0.126276	-0.0210617	-0.0257321	-0.0267092	-0.129239	0.0332919	-0.119326	-0.103813	-0.130796	0.00298717	-0.0575225	-0.204076	-0.105451	-0.265645	-0.158355	-0.0713718	-0.0885105	-0.188686	-0.165527	-0.119326	-0.103813	-0.0403031	-0.0372751	0.12537	0.0538618	-0.0190817	-0.025536	0.0777149	0.00126263	-0.0971591	-0.0415525	-0.0403031	-0.0372751	0.00744215	0.00180954	0.0536758	-0.0870096	0.0286695	-0.0320117	0.0290472	-0.0642227	-0.0545693	0.0365987	0.00744215	0.00180954	-0.0307105	-0.0626711	-0.398611	-0.00501769	0.0339227	0.101103	0.0625754	-0.0314414	0.0213875	-0.0628694	0.0212114	0.013481	-0.0353448	-0.0527872	0.00813518	-0.00501769	0.0317514	0.0906176	0.0607084	-0.0231145	0.0331072	-0.0525854	0.0231097	0.0197818	-0.0245449	-0.0440444	0.0148461	0.00501769	0.126709	0.0572338	-0.0137961	-0.0163434	0.079735	0.00514869	-0.089337	-0.0346492	-0.0339227	-0.0317514	-0.652506	0.13227	0.150198	0.113871	0.0260946	0.113438	0.159863	-0.0533334	-0.17209	-0.264221	-0.027446	-0.150342	-0.13369	-0.101103	-0.0906176	-0.057505	0.0204476	-0.100967	-0.0625754	-0.0607084	0.793258	0.0584276	0.0199615	-0.117274	0.0195025	0.0691088	0.0314414	0.0231145	-0.146911	-0.0267692	0.0552098	0.00549969	0.138088	-0.020042	-0.00932101	-0.0793809	-0.0286701	-0.0213875	-0.0331072	-0.22735	0.027067	0.0334129	0.0249428	0.102243	0.0628694	0.0525854	0.10371	0.185692	-0.0433435	0.0311242	0.0460306	0.118648	0.0918907	0.00906738	-0.0935237	-0.000489437	-0.0212114	-0.0231097	-0.0532228	-0.0170678	-0.013481	-0.0197818	-0.00568087	0.0641837	0.0353448	0.0245449	0.0961304	0.0527872	0.0440444	-0.00813518	-0.0148461	-0.00501769
C_Alphaproteobacteria_0.614_PA	0.0909288	-0.201298	-0.151932	0.203161	0.196174	-0.211394	0.239231	0.233617	0.235924	-0.125615	-0.106442	0.00167468	0.118462	0.0429347	0.0533846	0.267667	0.333825	0.15657	0.244983	0.0930463	0.206862	0.204804	0.271467	-0.125637	1	NA	-0.157591	-0.108464	0.169567	0.00167468	0.0781551	0.239062	-0.00945308	-0.0558748	-0.0687929	0.248431	0.115726	0.0302038	-0.104038	0.176413	0.200765	0.15657	0.226334	0.0756786	0.206862	0.204804	0.271467	0.123166	0.187492	0.230383	0.279704	0.319262	0.0202989	-0.0680885	-0.108464	-0.0792387	0.169579	0.00167468	0.077427	-0.0874242	0.234615	0.117057	0.218804	-0.0532774	-0.0576666	-0.00945308	-0.164732	0.115726	0.0302038	0.176413	-0.0666707	0.198591	0.97582	NA	-0.104038	0.15657	0.226334	0.0756786	0.248431	0.137574	0.117165	0.146861	0.206862	0.204804	0.271467	0.123166	0.187492	0.230383	0.279704	0.319262	0.0202989	0.0890417	-0.037953	-0.0740508	0.0140312	-0.0792387	-0.0711168	-0.0756938	0.113216	-0.0874242	0.0232802	0.22164	0.104801	0.209657	-0.0532774	-0.0576666	-0.133348	-0.00945308	0.0174023	0.0161537	-0.106907	0.115726	0.0302038	0.176413	0.151956	-0.0666707	0.0809218	-0.110828	-0.16558	-0.191462	0.177097	-0.000246093	-0.17055	0.198591	0.944547	NA	0.15226	0.0757932	-0.125931	0.00167468	0.15846	0.15657	-0.114835	-0.0752367	-0.129922	0.226334	0.0756786	0.248431	0.137574	0.117165	0.146861	0.206862	0.204804	0.271467	0.0443777	0.0590774	0.266477	0.15655	0.123166	0.187492	0.230383	0.279704	0.319262	0.0202989	0.0394111	0.0821589	-0.065431	-0.0792201	0.0717508	0.474659	0.226334	0.0756786	0.152447	-0.0601163	-0.0122887	0.101477	0.00145322	0.0793448	0.0869998	0.013981	0.177108	0.0867337	0.168723	-0.0789554	0.20388	0.0118621	-0.0418421	0.218494	0.109127	-0.102954	0.198591	0.113126	0.0894866	0.143406	-0.0774213	-0.0736335	0.187934	0.112177	0.100219	0.139905	0.114909	-0.132316	-0.0276967	0.19887	0.0104084	0.0232802	0.115409	-0.0863965	-0.0617024	-0.1156	-0.0523193	-0.00663636	-0.063689	0.000214569	-0.0396819	-0.0618984	0.0177137	0.015942	0.0310511	-0.0132293	0.0515491	0.0500558	-0.0780466	-0.0335779	-0.0653882	0.096705	-0.0255399	0.067119	-0.0159507	0.144952	-0.115659	-0.104408	-0.105897	-0.023676	0.120245	-0.0445698	-0.00818565	0.176413	-0.0316745	0.145416	0.142415	0.134043	0.0449297	0.179259	0.0352456	0.0648569	0.108393	0.0302744	-0.0458111	-0.189199	-0.00373544	0.0114919	-0.0962446	-0.14596	-0.157796	-0.0737418	0.09677	0.00608448	-0.00224305	0.0142007	0.128966	0.0844939	0.137469	-0.131493	-0.0294982	0.0393188	0.10514	-0.0847917	-0.0737695	-0.0872161	0.248431	0.137574	0.117165	0.146861	0.157078	0.111987	0.000153021	0.083991	-0.0623755	-0.0431134	0.168359	0.169128	0.0181268	0.0206656	0.802224	NA	0.123328	0.187931	0.00167468	0.125001	0.206862	0.204804	0.271467	0.0443777	0.0590774	0.266477	0.15655	0.123166	0.187492	0.230383	0.279704	0.319262	0.0202989	-0.0578173	-0.142878	-0.28781	-0.0571631	-0.0571631	0.0338014	-0.042702	0.0338014	-0.042702	-0.11942	0.0333593	-0.186284	-0.0458326	-0.0917936	0.057846	-0.23725	-0.0993211	-0.0269223	-0.269151	0.0427277	-0.237253	-0.0990295	0.0174578	-0.0269223	-0.269151	-0.0133067	0.0427277	0.0174578	-0.0269223	-0.0750716	-0.240632	-0.183784	-0.102498	-0.222412	-0.252726	-0.269151	-0.180123	-0.0132759	0.0423222	-0.0692645	-0.0197322	-0.0422577	0.0221012	-0.0637591	-0.0757366	-0.0049336	-0.183903	-0.125089	-0.0565196	-0.152827	-0.178767	-0.252726	-0.269151	-0.292467	0.14292	0.0936065	-0.140685	0.0228586	0.0936065	-0.140698	0.108642	0.0228586	-0.012368	0.108642	0.0228586	0.0245741	-0.145108	-0.136665	-0.0462354	-0.133583	-0.138412	0.0126102	-0.0123508	0.0133239	0.0681381	-0.105917	0.00343166	0.148526	0.00551115	-0.0371112	0.0468753	-0.108362	0.0943797	-0.0864135	0.011114	-0.150633	0.287825	0.251097	0.284455	-0.0911637	0.250891	0.284541	-0.0911637	0.279985	0.167177	0.203224	-0.0349185	-0.0911637	0.209657	0.253293	0.303276	0.241531	0.160948	0.254988	-0.0349185	-0.0911637	-0.0571917	-0.0571917	0.0337599	-0.0427429	0.0337599	-0.0427429	-0.119439	0.0333192	-0.186303	-0.0458685	-0.238589	-0.100842	-0.0276289	-0.26925	0.0424454	-0.23859	-0.100553	0.0162368	-0.0276289	-0.26925	-0.0149792	0.0424454	0.0162368	-0.0276289	-0.0766524	-0.241645	-0.184676	-0.104172	-0.223585	-0.252738	-0.26925	-0.181064	-0.0149799	0.0420506	-0.0704834	-0.0208264	-0.0435059	0.0206502	-0.0652589	-0.0765721	-0.00596761	-0.185472	-0.125933	-0.0575744	-0.154385	-0.179607	-0.252738	-0.26925	0.134988	0.238589	0.135138	0.130552	0.0232255	0.130565	0.0319362	0.100842	-0.134998	-0.00698156	0.065107	-0.137197	-0.13158	-0.0271681	-0.128536	-0.133373	0.0203241	-0.00696149	0.0301942	0.0808558	-0.0997425	0.0129699	0.156496	0.0179422	-0.0268234	0.055712	-0.100454	0.105375	-0.0789891	0.0241449	-0.136217	0.0276289	0.0500726	-0.0274046	0.0500726	-0.0273867	-0.115301	0.0529805	-0.0185907	-0.0861126	0.12225	-0.0861255	0.26925	0.205616	0.254811	0.182315	0.1513	0.268508	0.0975205	0.15114	0.205599	0.109004	0.242968	0.20773	0.252109	0.228494	0.232292	0.157806	0.228602	0.248757	0.0975205	0.0424454	-0.23859	-0.100553	0.0162368	-0.0276289	-0.26925	-0.0149792	0.0424454	0.0162368	-0.0276289	-0.0766524	-0.241645	-0.184676	-0.104172	-0.223585	-0.252738	-0.26925	-0.181064	-0.0149799	0.0420506	-0.0704834	-0.0208264	-0.0435059	0.0206502	-0.0652589	-0.0765721	-0.00596761	-0.185472	-0.125933	-0.0575744	-0.154385	-0.179607	-0.252738	-0.26925	-0.0356996	-0.0356996	0.0640243	-0.0824488	-0.126124	0.135148	0.130703	0.0233982	0.130716	0.0320681	-0.00733554	0.0642944	-0.137316	-0.131795	-0.0276023	-0.128711	-0.133533	0.0199938	-0.00732981	0.0296439	0.0804545	-0.0999001	0.0128273	0.156339	0.0174349	-0.0273372	0.0556719	-0.100686	0.105284	-0.0791496	0.023768	-0.136788	-0.0500726	-0.0790873	0.0356996	-0.0500726	-0.0790644	0.0353707	-0.092389	0.000419911	-0.0870922	-0.174976	-0.0274046	0.0500726	-0.0273867	-0.115301	0.0529805	-0.0185907	-0.0861126	0.12225	-0.0861255	0.205616	0.254811	0.182315	0.1513	0.268508	0.0975205	0.15114	0.205599	0.109004	0.242968	0.20773	0.252109	0.228494	0.232292	0.157806	0.228602	0.248757	0.0975205	0.0790873	0.0274046	-0.108086	-0.121124	-0.128509	-0.17082	-0.205616	-0.118127	-0.117133	0.021323	0.0909136	-0.0786437	-0.0849403	-0.0817752	-0.17082	-0.205616	-0.0356996	0.0640243	-0.0824488	-0.126124	-0.0500726	-0.0790644	0.0353707	-0.092389	0.000419911	-0.0870922	-0.174976	-0.0273867	-0.115301	0.0529805	-0.0185907	-0.136683	-0.131689	-0.237252	-0.254811	-0.132613	0.00543735	-0.152005	0.0180662	0.0613916	-0.178133	-0.106892	0.149804	-0.0366304	-0.112141	-0.104095	0.107025	0.0102398	-0.119207	-0.170786	-0.151253	-0.237252	-0.254811	-0.0294117	-0.0284486	-0.148864	-0.182315	-0.0318337	0.108024	-0.0530786	0.124849	-0.000755267	0.19624	0.0252154	0.0821036	0.151647	-0.00512492	0.0203263	-0.148864	-0.182315	-0.108145	-0.1513	0.121119	-0.0212887	0.0398557	0.0512041	0.043081	0.148845	0.0269704	0.0476463	-0.108145	-0.1513	-0.255486	-0.268508	-0.109582	0.0246751	0.0811618	-0.0155245	-0.108515	-0.0705042	-0.116656	-0.156472	-0.255486	-0.268508	0.128532	0.037835	-0.0644128	-0.0975205	0.105905	0.170813	0.0618684	0.22201	0.175312	0.221595	0.203202	0.214576	0.121616	0.179131	0.228379	-0.0975205	0.15114	0.205599	0.109004	0.242968	0.20773	0.252109	0.228494	0.232292	0.157806	0.228602	0.248757	0.0975205	0.118122	-0.019369	0.0424727	0.0551058	0.0444898	0.150471	0.0313995	0.0501572	-0.105905	-0.15114	0.0821449	0.00376845	0.0333851	-0.116107	0.0821507	-0.0341017	0.000819758	-0.117124	0.0213037	0.0908957	-0.0786022	-0.0849503	-0.0817945	-0.170813	-0.205599	0.0636741	0.0596898	0.0418574	-0.0618684	-0.109004	-0.125748	0.0576496	-0.119081	0.137409	-0.0371292	0.00679955	-0.22201	-0.242968	0.0595414	-0.0755475	0.0367472	-0.0289595	-0.158807	0.00908758	0.139979	-0.0235093	0.0171698	-0.175312	-0.20773	0.0770745	0.104203	-0.0896312	-0.105694	-0.115795	-0.221595	-0.252109	-0.138909	-0.114257	-0.0287424	0.0911336	0.037155	-0.0448682	-0.00141666	0.13201	-0.0324918	-0.0283848	-0.203202	-0.228494	-0.129589	-0.148086	-0.214576	-0.232292	-0.00629594	0.00254383	-0.121616	-0.157806	0.0269553	-0.179131	-0.228602	-0.228379	-0.248757	-0.0975205
C_Alphaproteobacteria_0.614_trunc_AB	-0.0187293	0.000180698	-0.138898	0.115191	0.0965051	-0.251706	0.0440505	0.123004	0.0398405	-0.195818	0.0596206	-0.00162458	0.0383906	-0.107928	-0.15723	0.184965	0.596373	0.0197016	0.112957	0.0523916	0.0936096	0.211212	0.211305	-0.195693	NA	1	-0.177641	0.0639561	0.329464	-0.00162458	-0.112885	0.132055	-0.100924	-0.0245295	-0.0365135	0.195146	0.0383754	-0.144889	-0.117103	0.121503	0.128498	0.0197016	0.0721965	0.0417608	0.0936096	0.211212	0.211305	0.0449219	0.0733193	0.132444	0.146266	0.100544	0.177749	-0.0829597	0.0639561	-0.134216	0.329466	-0.00162458	-0.113951	-0.170693	0.0199504	0.117388	0.112141	-0.0412143	-0.0588626	-0.100924	-0.177557	0.0383754	-0.144889	0.121503	0.00277986	0.127838	0.0190018	0.96552	-0.117103	0.0197016	0.0721965	0.0417608	0.195146	0.0531501	0.0255193	0.0419877	0.0936096	0.211212	0.211305	0.0449219	0.0733193	0.132444	0.146266	0.100544	0.177749	0.00336855	-0.0117918	-0.0842719	0.152272	-0.134216	-0.0415928	-0.0682318	0.0170582	-0.170693	-0.0107766	0.0225651	0.115662	0.107634	-0.0412143	-0.0588626	-0.0332178	-0.100924	0.0207675	-0.113101	-0.112502	0.0383754	-0.144889	0.121503	0.119086	0.00277986	0.0179828	-0.0705838	-0.151463	-0.152326	0.233144	-0.0900394	-0.0901747	0.127838	0.00984105	0.946545	0.112527	-0.037483	-0.163503	-0.00162458	0.291577	0.0197016	-0.0397229	-0.154727	-0.11055	0.0721965	0.0417608	0.195146	0.0531501	0.0255193	0.0419877	0.0936096	0.211212	0.211305	0.0269505	0.0421859	0.136518	0.0563759	0.0449219	0.0733193	0.132444	0.146266	0.100544	0.177749	-0.0139904	0.0333337	-0.0712751	-0.0921449	0.0203307	0.0929183	0.0721965	0.0417608	0.109852	-0.0833735	-0.0816804	0.0205683	-0.0275569	0.0570771	0.09327	0.15232	-0.0345654	0.148372	0.106318	-0.134191	0.0500337	-0.101144	-0.103943	0.0523128	-0.00385014	-0.0405435	0.127838	0.0234172	0.059159	0.0898936	-0.0419601	-0.0664046	0.21127	0.0522684	0.0780929	0.0908761	-0.0240508	-0.222231	-0.00058938	0.136536	-0.128106	-0.0107766	0.00878552	0.0237369	-0.181132	-0.196597	0.0259332	0.0426404	-0.0322185	-0.0584897	-0.0466222	-0.0587125	-0.0546268	-0.0238107	-0.0854797	-0.0378291	-0.0183275	-0.0815825	-0.0428607	-0.0772601	-0.00774067	-0.0527191	-0.0833211	0.0752823	-0.0309718	0.0982605	-0.0234433	-0.152612	-0.106839	-0.05697	0.0329354	-0.0675082	-0.0404801	0.121503	-0.0900719	0.0779686	0.113973	0.189508	-0.0407457	0.00555883	0.0900614	0.0180636	0.00573291	0.0515581	-0.0952867	-0.125452	0.0145805	0.0461239	-0.128976	-0.167949	-0.190706	-0.13526	-0.0695695	-0.106644	-0.12	-0.0699842	0.00766202	0.0851658	0.0744596	-0.156899	0.0114856	0.0244297	0.338715	-0.04729	-0.0815172	-0.0211967	0.195146	0.0531501	0.0255193	0.0419877	0.0552093	-0.00828776	-0.037489	-0.0294027	-0.017346	0.0389187	0.0743314	0.0366192	0.079819	-0.0670687	0.196495	0.90824	0.070083	0.099196	-0.00162458	-0.0247805	0.0936096	0.211212	0.211305	0.0269505	0.0421859	0.136518	0.0563759	0.0449219	0.0733193	0.132444	0.146266	0.100544	0.177749	-0.17994	-0.169644	-0.474374	-0.18172	-0.18172	0.0313622	-0.0378353	0.0313622	-0.0378353	-0.143236	0.0314163	-0.24581	-0.0650242	0.0895828	0.179857	-0.293814	0.0817062	0.109404	-0.109966	0.138597	-0.293792	0.0820331	0.154251	0.109404	-0.109966	-0.0674181	0.138597	0.154251	0.109404	0.0932404	-0.176758	-0.0559943	0.0668029	-0.263225	-0.0937329	-0.109966	-0.0537675	-0.0675906	0.138656	0.0927121	0.104252	0.126437	0.15961	0.0642688	0.0478892	0.0821166	-0.130745	0.0790871	0.0986411	0.0151628	-0.0316104	-0.0937329	-0.109966	-0.56976	0.169526	-0.0933973	-0.327064	0.0796091	-0.0933973	-0.327059	0.145195	0.0796091	-0.17186	0.145195	0.0796091	0.0432589	-0.235597	-0.133268	-0.0485957	-0.292787	-0.129036	-0.00158093	-0.171907	0.0614299	0.0677069	0.00518443	0.111399	0.170756	0.0165764	-0.0140259	0.0591455	-0.199625	0.116152	0.0399987	0.0766333	-0.143135	0.474357	0.324892	0.557234	0.128419	0.324906	0.557394	0.128419	0.533348	0.341793	0.271768	0.199703	0.128419	0.375459	0.4791	0.517467	0.456582	0.317348	0.418847	0.199703	0.128419	-0.181635	-0.181635	0.0314723	-0.0376616	0.0314723	-0.0376616	-0.143149	0.0315265	-0.245769	-0.0649196	-0.290782	0.0847726	0.110946	-0.108464	0.139916	-0.290759	0.0851887	0.156004	0.110946	-0.108464	-0.065056	0.139916	0.156004	0.110946	0.0959209	-0.173158	-0.0544369	0.0698368	-0.260774	-0.0918735	-0.108464	-0.052189	-0.0651922	0.139948	0.0946389	0.106593	0.12746	0.161543	0.0654713	0.0490348	0.0830424	-0.128156	0.081486	0.100421	0.0180005	-0.0286763	-0.0918735	-0.108464	0.320052	0.290782	0.32041	0.172925	0.128839	0.172825	0.125236	-0.0847726	-0.320056	-0.165184	0.0651847	-0.226396	-0.12794	-0.0313304	-0.286009	-0.123862	0.00449377	-0.165268	0.0727789	0.076201	0.00875191	0.117365	0.177736	0.0272414	-0.00790287	0.0665001	-0.191169	0.121653	0.0481824	0.0837519	-0.128838	-0.110946	0.0382744	-0.167598	0.0382744	-0.167639	-0.0600457	0.0141559	-0.0276563	-0.173029	0.0516833	-0.1731	0.108464	0.0609979	0.15108	0.0529793	0.0685838	0.157083	0.0432386	0.0731687	0.0609487	0.0535839	0.15681	0.0941594	0.215659	0.108649	0.16057	0.163995	0.128288	0.124085	0.0432386	0.139916	-0.290759	0.0851887	0.156004	0.110946	-0.108464	-0.065056	0.139916	0.156004	0.110946	0.0959209	-0.173158	-0.0544369	0.0698368	-0.260774	-0.0918735	-0.108464	-0.052189	-0.0651922	0.139948	0.0946389	0.106593	0.12746	0.161543	0.0654713	0.0490348	0.0830424	-0.128156	0.081486	0.100421	0.0180005	-0.0286763	-0.0918735	-0.108464	-0.0338739	-0.0338739	0.0140069	-0.112617	-0.181101	0.320413	0.17293	0.128847	0.172831	0.125228	-0.165376	0.0644993	-0.22668	-0.128183	-0.0326268	-0.286332	-0.124007	0.00415932	-0.165459	0.0724589	0.0760115	0.00842773	0.117259	0.177478	0.0266284	-0.00816073	0.0663048	-0.191454	0.121342	0.0480751	0.0831294	-0.129085	-0.0382744	-0.209986	0.0338739	-0.0382744	-0.209997	0.0339196	-0.12078	-0.0273956	-0.0812618	-0.186854	-0.167598	0.0382744	-0.167639	-0.0600457	0.0141559	-0.0276563	-0.173029	0.0516833	-0.1731	0.0609979	0.15108	0.0529793	0.0685838	0.157083	0.0432386	0.0731687	0.0609487	0.0535839	0.15681	0.0941594	0.215659	0.108649	0.16057	0.163995	0.128288	0.124085	0.0432386	0.209986	0.167598	-0.0563998	0.0111101	-0.165185	-0.0280355	-0.0609979	0.0119345	-0.02121	0.170462	0.214966	-0.0370702	0.0242871	0.0532583	-0.0280355	-0.0609979	-0.0338739	0.0140069	-0.112617	-0.181101	-0.0382744	-0.209997	0.0339196	-0.12078	-0.0273956	-0.0812618	-0.186854	-0.167639	-0.0600457	0.0141559	-0.0276563	-0.222946	-0.126972	-0.142593	-0.15108	-0.123015	-0.00558952	-0.116439	0.0537543	0.0496214	-0.269589	-0.00418457	0.157399	-0.0249733	-0.103365	-0.197059	0.117865	0.0594032	-0.0938863	-0.147809	-0.119669	-0.142593	-0.15108	0.0489548	-0.116627	-0.0157642	-0.0529793	0.0500794	0.0563959	0.0164897	0.217865	0.0542185	0.265581	0.0922618	0.0340147	0.217132	0.0542331	0.0947547	-0.0157642	-0.0529793	-0.0406139	-0.0685838	-0.0111747	-0.0121605	0.0223172	0.0406665	-0.0321576	0.145362	0.0241561	0.0611634	-0.0406139	-0.0685838	-0.147294	-0.157083	-0.103398	0.11694	0.0776144	0.0105395	-0.100311	0.0557915	-0.091772	-0.121481	-0.147294	-0.157083	0.165078	0.119571	-0.0141954	-0.0432386	0.0464011	0.0280066	0.0281779	0.149073	0.0576239	0.208838	0.0828133	0.152096	0.15372	0.0949668	0.10168	-0.0432386	0.0731687	0.0609487	0.0535839	0.15681	0.0941594	0.215659	0.108649	0.16057	0.163995	0.128288	0.124085	0.0432386	-0.0119467	-0.0158863	0.020823	0.0348132	-0.0344385	0.142426	0.0196053	0.0551792	-0.0464011	-0.0731687	0.11261	0.0323379	0.0498508	-0.000869144	0.100448	-0.00621934	0.0392504	-0.0211789	0.170454	0.215022	-0.0370083	0.0243226	0.0533089	-0.0280066	-0.0609487	0.0282029	-0.000728256	0.0207974	-0.0281779	-0.0535839	-0.181038	0.0206781	-0.0124754	0.104321	-0.0483675	0.031667	-0.149073	-0.15681	0.0821513	-0.051922	0.04112	0.00831068	-0.141751	0.0114663	0.137514	0.00639318	0.0224077	-0.0576239	-0.0941594	0.158334	0.0337361	-0.0749015	-0.157517	-0.186436	-0.208838	-0.215659	-0.121083	-0.071594	-0.00971361	0.0985823	0.0506905	-0.0304317	-0.0700762	0.13893	-0.014444	-0.00111822	-0.0828133	-0.108649	-0.116135	-0.136637	-0.152096	-0.16057	-0.103015	-0.111777	-0.15372	-0.163995	0.0123765	-0.0949668	-0.128288	-0.10168	-0.124085	-0.0432386
C_Bacilli_0.928_AB	0.0178768	0.0891407	0.0571059	-0.14248	-0.130303	0.165498	0.0122061	0.0256768	0.015606	0.205393	-0.196881	0.0165461	-0.0914225	-0.0104882	0.194496	-0.128268	-0.134393	-0.074432	-0.13505	-0.0666976	-0.0830541	-0.193878	-0.181431	0.205375	-0.157591	-0.177641	1	-0.195706	-0.174746	0.0165461	0.0958518	-0.128094	0.151152	0.132367	0.196807	-0.121326	-0.0934402	0.0296317	0.0648243	-0.117298	-0.148093	-0.074432	-0.105873	-0.0511796	-0.0830541	-0.193878	-0.181431	-0.0712156	-0.0557071	-0.153522	-0.147055	-0.148077	-0.0696657	0.268331	-0.195706	0.131769	-0.174705	0.0165461	0.0964752	0.194544	-0.0680553	-0.0928241	-0.109827	0.112835	0.162112	0.151152	0.991202	-0.0934402	0.0296317	-0.117298	0.180352	-0.144861	-0.165826	-0.158705	0.0648243	-0.074432	-0.105873	-0.0511796	-0.121326	-0.06216	0.0232638	-0.0888793	-0.0830541	-0.193878	-0.181431	-0.0712156	-0.0557071	-0.153522	-0.147055	-0.148077	-0.0696657	0.0192739	0.00666469	0.242975	-0.0964041	0.131769	0.0298952	0.0508007	-0.0223392	0.194544	-0.0277162	-0.0415939	-0.110705	-0.105927	0.112835	0.162112	0.345762	0.151152	0.0464278	0.143217	0.42634	-0.0934402	0.0296317	-0.117298	-0.121075	0.180352	-0.0476205	0.0475223	0.133602	0.12883	-0.207544	-0.00879259	-0.0501177	-0.144861	-0.159436	-0.158797	-0.144661	0.00295942	0.894709	0.0165461	-0.143871	-0.074432	0.128401	0.00319494	0.0981985	-0.105873	-0.0511796	-0.121326	-0.06216	0.0232638	-0.0888793	-0.0830541	-0.193878	-0.181431	-0.0644446	-0.045838	-0.161751	-0.0753237	-0.0712156	-0.0557071	-0.153522	-0.147055	-0.148077	-0.0696657	0.0416782	-0.0380003	0.0741225	0.248238	-0.0118069	-0.101122	-0.105873	-0.0511796	-0.14188	0.0355324	0.0261711	-0.0164799	0.0196313	-0.0489976	-0.0725032	-0.0963993	-0.083061	-0.0880703	-0.114977	0.131345	-0.0545938	0.161735	0.0695948	-0.0815873	-0.120419	0.0539196	-0.144861	-0.0831362	-0.0344385	-0.0639482	0.0299896	0.0496486	-0.0570716	-0.0272185	0.0141836	-0.00429099	0.0403235	0.202704	0.0146153	-0.134626	0.0699912	-0.0277162	-0.066821	0.00954447	0.0333857	0.189693	0.069616	0.0164593	0.237675	0.0190168	0.098986	0.156817	0.0290526	-0.00950632	0.061802	0.043579	-0.00498961	-0.0334887	0.123631	0.0778702	0.178303	0.0268169	0.0540421	-0.0610475	-0.0275835	-0.0642793	0.0457137	0.102832	0.421183	0.220014	-0.0960907	0.0347721	0.00568427	-0.117298	0.0558051	-0.103338	-0.115028	-0.116111	0.00174089	-0.0959488	-0.0309391	-0.0520427	-0.0136098	-0.0192498	-0.0268747	-0.0331533	0.0333969	-0.045708	0.0399311	0.147656	0.114169	0.1071	0.0544199	0.141118	0.0414724	0.0405776	-0.0514458	-0.0713596	-0.0837357	0.871985	0.0211096	-0.0138608	-0.153922	0.0462856	0.0552308	0.290147	-0.121326	-0.06216	0.0232638	-0.0888793	-0.0830318	-0.0277555	0.0502913	0.00777393	0.0566535	0.0796785	-0.00356531	-0.0864197	-0.136128	-0.0233651	-0.148368	-0.134673	-0.0604462	-0.132635	0.0165461	-0.0445917	-0.0830541	-0.193878	-0.181431	-0.0644446	-0.045838	-0.161751	-0.0753237	-0.0712156	-0.0557071	-0.153522	-0.147055	-0.148077	-0.0696657	0.238352	0.17072	0.206509	0.238289	0.238289	-0.0240329	0.0509742	-0.0240329	0.0509742	0.152552	-0.0233612	0.181298	0.0762428	-0.202008	-0.238339	0.075119	-0.174591	-0.204772	0.0688777	-0.170311	0.0750649	-0.175074	-0.231988	-0.204772	0.0688777	-0.0562123	-0.170311	-0.231988	-0.204772	-0.201185	0.0756535	0.0490013	-0.136969	0.0534387	0.0701051	0.0688777	0.049215	-0.056125	-0.169754	-0.204514	-0.149058	-0.128938	-0.23657	-0.129552	-0.0831157	-0.13605	0.00198301	-0.120152	-0.19304	-0.137426	-0.014875	0.0701051	0.0688777	0.159638	-0.170705	0.201514	0.201436	-0.120092	0.201514	0.201392	-0.155316	-0.120092	0.124811	-0.155316	-0.120092	-0.0361771	0.231863	0.169975	0.132341	0.169714	0.166304	0.0221599	0.124801	-0.109092	-0.0152094	-0.0107467	-0.0322562	-0.134866	0.0435087	0.0535032	-0.0432388	0.145808	-0.0660674	-0.0145567	-0.0908231	0.0966805	-0.206506	0.0446522	-0.141245	0.0689371	0.0445469	-0.141354	0.0689371	-0.15364	0.029367	0.0350041	0.0555851	0.0689371	-0.0980914	-0.171519	-0.178301	-0.10422	-0.0170039	-0.143936	0.0555851	0.0689371	0.238275	0.238275	-0.0240498	0.050945	-0.0240498	0.050945	0.152542	-0.023379	0.18129	0.0762165	0.0757889	-0.173797	-0.203772	0.0690433	-0.170307	0.0757341	-0.174366	-0.23149	-0.203772	0.0690433	-0.0563134	-0.170307	-0.23149	-0.203772	-0.200978	0.0761443	0.0494743	-0.136115	0.0540627	0.0696233	0.0690433	0.0496834	-0.0562591	-0.169775	-0.204021	-0.14878	-0.12851	-0.236191	-0.129047	-0.0829723	-0.136021	0.00314801	-0.1199	-0.19274	-0.136948	-0.0146071	0.0696233	0.0690433	-0.184235	-0.0757889	-0.184398	-0.0927252	-0.0149471	-0.0926992	-0.0589959	0.173797	0.184187	0.108501	-0.115114	0.210743	0.155283	0.0755881	0.15384	0.151886	0.00104097	0.108518	-0.14442	-0.041098	-0.0246898	-0.0520492	-0.162632	0.0109857	0.0281901	-0.0619139	0.12752	-0.0901764	-0.0366646	-0.121629	0.0534935	0.203772	-0.00355515	0.160423	-0.00355515	0.160416	0.0821746	0.0288636	0.0639488	0.0997025	-0.0520623	0.0997505	-0.0690433	-0.0800238	-0.162395	-0.0428942	-0.0343579	-0.149804	-0.0130746	-0.0345087	-0.0800184	-0.0273631	-0.176245	-0.107001	-0.151731	-0.0953979	-0.148894	-0.136393	-0.10538	-0.106184	-0.0130746	-0.170307	0.0757341	-0.174366	-0.23149	-0.203772	0.0690433	-0.0563134	-0.170307	-0.23149	-0.203772	-0.200978	0.0761443	0.0494743	-0.136115	0.0540627	0.0696233	0.0690433	0.0496834	-0.0562591	-0.169775	-0.204021	-0.14878	-0.12851	-0.236191	-0.129047	-0.0829723	-0.136021	0.00314801	-0.1199	-0.19274	-0.136948	-0.0146071	0.0696233	0.0690433	0.032387	0.032387	-0.00513897	0.110205	0.136191	-0.18435	-0.0926662	-0.0148673	-0.0926407	-0.058922	0.108835	-0.114685	0.210944	0.155372	0.0762303	0.153997	0.15197	0.00117254	0.108872	-0.144238	-0.040775	-0.0245025	-0.0518244	-0.162276	0.0112009	0.0284436	-0.0617878	0.127638	-0.0900617	-0.0365617	-0.121239	0.053998	0.00355515	0.180319	-0.032387	0.00355515	0.180287	-0.0319331	0.0904742	0.0510954	0.0890213	0.203682	0.160423	-0.00355515	0.160416	0.0821746	0.0288636	0.0639488	0.0997025	-0.0520623	0.0997505	-0.0800238	-0.162395	-0.0428942	-0.0343579	-0.149804	-0.0130746	-0.0345087	-0.0800184	-0.0273631	-0.176245	-0.107001	-0.151731	-0.0953979	-0.148894	-0.136393	-0.10538	-0.106184	-0.0130746	-0.180319	-0.160423	0.0795368	0.060935	0.0763637	0.0709038	0.0800238	0.0608965	0.0471901	-0.0909896	-0.171035	0.0313098	0.00951163	-0.000120291	0.0709038	0.0800238	0.032387	-0.00513897	0.110205	0.136191	0.00355515	0.180287	-0.0319331	0.0904742	0.0510954	0.0890213	0.203682	0.160416	0.0821746	0.0288636	0.0639488	0.221404	0.161578	0.176483	0.162395	0.158562	0.0323596	0.138818	-0.0961718	0.00267173	0.127306	-0.000425044	-0.128654	0.06234	0.126371	0.148054	-0.0708073	-0.0842897	0.11224	0.126267	0.159695	0.176483	0.162395	-0.0067225	0.00193357	0.0306403	0.0428942	-0.00503491	-0.0795407	-0.00149734	-0.237855	-0.0812458	-0.246735	-0.0811502	-0.108808	-0.189132	-0.0624279	-0.0794089	0.0306403	0.0428942	0.0134055	0.0343579	-0.0608832	-0.0114221	-0.089655	-0.0836551	-0.0418488	-0.152361	-0.0743539	-0.0836688	0.0134055	0.0343579	0.167463	0.149804	0.055131	-0.0676935	-0.0296842	0.00296559	0.0984718	-0.0641574	0.0875271	0.135754	0.167463	0.149804	-0.076376	-0.041228	0.00547403	0.0130746	-0.0146191	-0.0708771	-0.0199374	-0.192731	-0.117041	-0.160185	-0.0973656	-0.156511	-0.155091	-0.11413	-0.117256	0.0130746	-0.0345087	-0.0800184	-0.0273631	-0.176245	-0.107001	-0.151731	-0.0953979	-0.148894	-0.136393	-0.10538	-0.106184	-0.0130746	-0.0608697	-0.0125089	-0.087033	-0.0824139	-0.0400968	-0.150448	-0.0749451	-0.082225	0.0146191	0.0345087	-0.109524	-0.0813108	-0.0238615	-0.0232584	-0.102564	0.0203077	-0.0710366	0.047225	-0.0909716	-0.171033	0.0312992	0.00950121	-0.000153576	0.0708771	0.0800184	-0.046039	-0.034583	-0.0451653	0.0199374	0.0273631	0.135613	0.0605209	0.0419307	-0.046641	0.107013	-0.00523159	0.192731	0.176245	-0.0958875	0.0492671	-0.0434502	-0.0554001	0.0672893	0.0301015	-0.112052	0.0277352	0.0352379	0.117041	0.107001	-0.0558263	-0.0257324	0.018198	0.0951551	0.139945	0.160185	0.151731	0.141631	0.0506442	0.00234679	-0.0980587	-0.106123	0.000720213	0.0143815	-0.129456	-0.0113291	0.0128653	0.0973656	0.0953979	0.110739	0.131394	0.156511	0.148894	0.0834244	0.109443	0.155091	0.136393	0.0135786	0.11413	0.10538	0.117256	0.106184	0.0130746
C_Bacteroidia_1_AB	-0.0384927	0.199854	0.137704	-0.245078	-0.204756	-0.262971	-0.251471	-0.41736	-0.229231	-0.339674	0.994009	-0.0357982	-0.162037	-0.24513	-0.853158	-0.108117	0.0740393	-0.124254	-0.104377	-0.0259738	-0.130323	-0.17566	-0.201971	-0.339724	-0.108464	0.0639561	-0.195706	1	0.270564	-0.0357982	-0.753078	0.00746821	-0.224468	-0.0222454	-0.0334719	-0.0884685	-0.165611	-0.246054	-0.00823957	-0.145191	-0.157581	-0.124254	-0.0767818	-0.0272253	-0.130323	-0.17566	-0.201971	-0.0992999	-0.103887	-0.230315	-0.230329	-0.14595	-0.00183339	-0.0868753	1	-0.255503	0.270509	-0.0357982	-0.750907	-0.30467	-0.0339788	0.0545379	0.0235471	-0.0108987	-0.0349843	-0.224468	-0.185311	-0.165611	-0.246054	-0.145191	0.0145867	-0.160323	-0.0953188	0.0777569	-0.00823957	-0.124254	-0.0767818	-0.0272253	-0.0884685	-0.17906	-0.226355	-0.0781984	-0.130323	-0.17566	-0.201971	-0.0992999	-0.103887	-0.230315	-0.230329	-0.14595	-0.00183339	-0.0459966	0.0823024	-0.0787716	0.570315	-0.255503	-0.148178	-0.128088	-0.103741	-0.30467	-0.119131	-0.0530663	0.0684379	0.0172155	-0.0108987	-0.0349843	-0.00530937	-0.224468	-0.0266724	-0.459719	-0.114669	-0.165611	-0.246054	-0.145191	-0.098094	0.0145867	-0.0744928	-0.0767756	-0.180059	-0.181135	0.335635	-0.0734272	0.34482	-0.160323	-0.0715087	0.114853	0.233428	-0.437849	-0.151132	-0.0357982	0.268249	-0.124254	-0.0566696	-0.0102421	-0.0480697	-0.0767818	-0.0272253	-0.0884685	-0.17906	-0.226355	-0.0781984	-0.130323	-0.17566	-0.201971	-0.0929395	-0.0509678	-0.271027	0.0140798	-0.0992999	-0.103887	-0.230315	-0.230329	-0.14595	-0.00183339	-0.00870075	-0.13377	-0.0263265	-0.0892495	-0.0458189	0.0197831	-0.0767818	-0.0272253	0.220808	-0.0752981	-0.0284866	-0.140131	-0.176884	0.0375909	-0.0537726	0.570312	-0.0484185	0.23982	0.146747	-0.255427	-0.0365611	-0.318833	-0.210516	-0.0440447	-0.135699	-0.0721101	-0.160323	-0.0960759	-0.115936	-0.148993	-0.141036	-0.12957	-0.0141941	-0.0335347	-0.0236805	-0.0366435	-0.155937	-0.22118	0.0377742	0.0863332	-0.31126	-0.119131	-0.115277	-0.0137009	-0.0727086	-0.283929	0.105271	0.0805744	-0.0109855	-0.116328	-0.016813	-0.0397493	-0.278148	-0.073526	-0.0876838	0.0564693	-0.281711	-0.195218	-0.146293	-0.221639	0.0141599	-0.206375	-0.116111	0.0720967	-0.0936131	-0.131549	-0.0168705	-0.085744	-0.113201	-0.12972	-0.167867	-0.105852	-0.0899054	-0.145191	-0.193827	-0.0604841	-0.0932122	0.302503	-0.0341868	0.00256482	0.11895	-0.0690978	-0.0282017	0.132514	-0.0789492	0.385721	-0.0606786	0.0666733	-0.142504	-0.263314	-0.257966	-0.115788	-0.281147	-0.273246	-0.139553	-0.105255	-0.117627	-0.170978	-0.196923	-0.131889	0.0879005	-0.00778001	0.31356	-0.080139	-0.120958	0.0301562	-0.0884685	-0.17906	-0.226355	-0.0781984	-0.0844446	-0.182284	-0.188144	-0.243452	0.0877545	0.0644758	-0.276397	-0.0523571	0.0659304	-0.0769194	-0.100811	0.119367	0.0152637	-0.268699	-0.0357982	-0.127043	-0.130323	-0.17566	-0.201971	-0.0929395	-0.0509678	-0.271027	0.0140798	-0.0992999	-0.103887	-0.230315	-0.230329	-0.14595	-0.00183339	-0.653006	-0.180318	-0.255909	-0.657211	-0.657211	0.0955463	-0.111059	0.0955463	-0.111059	-0.143067	0.0954533	-0.233306	-0.133463	0.978625	0.653034	0.25335	0.966691	0.574621	0.46844	0.489402	0.25337	0.966462	0.670423	0.574621	0.46844	-0.0596559	0.489402	0.670423	0.574621	0.893482	0.326289	0.208262	0.896715	0.201097	0.544628	0.46844	0.210376	-0.059686	0.489195	0.76377	0.682566	0.640535	0.718668	0.75779	0.671155	0.553192	0.270786	0.625529	0.700831	0.821467	0.69967	0.544628	0.46844	-0.233841	0.180387	-0.985377	-0.409051	0.0672098	-0.985377	-0.408992	0.117935	0.0672098	-0.652624	0.117935	0.0672098	-0.0509339	-0.490183	-0.351833	-0.0184555	-0.393922	-0.33835	-0.00209133	-0.652634	0.0359433	-0.0410804	0.0248204	0.15792	0.0353331	-0.00163367	0.0807847	0.0833379	-0.441501	-0.0682995	0.120837	0.0297747	-0.0691342	0.255931	-0.216832	0.232226	0.246131	-0.216695	0.231841	0.246131	0.209931	-0.15477	-0.209388	0.280295	0.246131	0.162816	0.199783	0.189201	0.197287	-0.156172	0.121758	0.280295	0.246131	-0.657241	-0.657241	0.0954943	-0.111147	0.0954943	-0.111147	-0.143105	0.0954016	-0.233339	-0.13352	0.259352	0.97371	0.578626	0.470081	0.492122	0.259374	0.973501	0.675001	0.578626	0.470081	-0.0562106	0.492122	0.675001	0.578626	0.900851	0.331081	0.21256	0.903241	0.206386	0.545592	0.470081	0.214592	-0.0562357	0.491921	0.77036	0.687463	0.643815	0.72411	0.763772	0.67479	0.55695	0.27707	0.630119	0.706142	0.827479	0.701903	0.545592	0.470081	0.407509	-0.259352	0.407195	-0.136368	0.0277719	-0.136497	0.0173978	-0.97371	-0.407449	-0.653886	-0.0480294	-0.488569	-0.350376	-0.00787348	-0.392852	-0.336445	0.00054877	-0.65392	0.0391326	-0.039734	0.0251577	0.162046	0.0378719	0.00016545	0.0846998	0.0890597	-0.437832	-0.0658207	0.128917	0.0313225	-0.0655194	-0.578626	0.0264502	-0.444453	0.0264502	-0.444502	-0.018577	-0.0238258	-0.0442444	-0.300159	0.0170722	-0.300202	-0.470081	-0.383821	-0.133983	-0.378379	-0.363135	-0.137622	-0.0059643	-0.359592	-0.383828	-0.281679	-0.11434	-0.146493	-0.0168514	-0.247042	-0.121797	-0.0190263	-0.110947	-0.140835	-0.0059643	0.492122	0.259374	0.973501	0.675001	0.578626	0.470081	-0.0562106	0.492122	0.675001	0.578626	0.900851	0.331081	0.21256	0.903241	0.206386	0.545592	0.470081	0.214592	-0.0562357	0.491921	0.77036	0.687463	0.643815	0.72411	0.763772	0.67479	0.55695	0.27707	0.630119	0.706142	0.827479	0.701903	0.545592	0.470081	-0.0996498	-0.0996498	-0.128736	-0.141515	-0.202977	0.407137	-0.13649	0.0276648	-0.136619	0.0173115	-0.653927	-0.0468501	-0.488065	-0.349954	-0.00672754	-0.392532	-0.336051	0.00100766	-0.653965	0.0397896	-0.0393673	0.0253484	0.162311	0.0383691	0.000723381	0.0852073	0.0892913	-0.437402	-0.0655487	0.129315	0.0318147	-0.0645279	-0.0264502	-0.509435	0.0996498	-0.0264502	-0.509419	0.0996097	-0.0968597	-0.0795867	-0.0841788	-0.0181033	-0.444453	0.0264502	-0.444502	-0.018577	-0.0238258	-0.0442444	-0.300159	0.0170722	-0.300202	-0.383821	-0.133983	-0.378379	-0.363135	-0.137622	-0.0059643	-0.359592	-0.383828	-0.281679	-0.11434	-0.146493	-0.0168514	-0.247042	-0.121797	-0.0190263	-0.110947	-0.140835	-0.0059643	0.509435	0.444453	0.175165	0.15471	0.0992946	0.423762	0.383821	0.1541	0.135172	0.476923	0.513636	0.157508	0.399758	0.488111	0.423762	0.383821	-0.0996498	-0.128736	-0.141515	-0.202977	-0.0264502	-0.509419	0.0996097	-0.0968597	-0.0795867	-0.0841788	-0.0181033	-0.444502	-0.018577	-0.0238258	-0.0442444	-0.425394	-0.309156	0.149705	0.133983	-0.297663	0.0096199	-0.229803	0.0589904	-0.0351736	-0.205914	0.0267709	0.0463678	0.092017	-0.0839244	-0.397575	-0.0639758	0.0412155	0.0711525	-0.0466266	0.0594364	0.149705	0.133983	0.013	-0.0439845	0.440659	0.378379	0.0200607	-0.17534	0.0268894	0.405201	0.353758	0.384663	0.305376	-0.0139047	0.255169	0.38717	0.489729	0.440659	0.378379	0.418474	0.363135	-0.154741	0.0197176	0.31759	0.267753	-0.00994529	0.20206	0.384349	0.415954	0.418474	0.363135	0.158071	0.137622	-0.0103428	0.150987	-0.00512932	0.0661127	-0.14025	0.133902	0.0639829	0.0488972	0.158071	0.137622	-0.0993886	0.0412162	0.128931	0.0059643	-0.41204	-0.423779	-0.305187	-0.122044	-0.158803	-0.0219428	-0.30132	-0.1272	-0.0149505	-0.136152	-0.168124	0.0059643	-0.359592	-0.383828	-0.281679	-0.11434	-0.146493	-0.0168514	-0.247042	-0.121797	-0.0190263	-0.110947	-0.140835	-0.0059643	-0.154147	0.0142977	0.306504	0.254766	-0.0160912	0.194674	0.373932	0.403762	0.41204	0.359592	0.141282	0.0293487	-0.022774	0.0186882	0.0373315	0.0573185	0.0193235	0.135259	0.476952	0.513655	0.157605	0.399747	0.488129	0.423779	0.383828	0.159386	-0.0174551	0.258264	0.305187	0.281679	-0.202799	-0.0807867	0.000509679	-0.00771747	0.0366923	-0.00342715	0.122044	0.11434	0.0682511	0.10435	-0.0313963	0.059028	-0.00142208	-0.128137	-0.0407427	0.066102	0.0411264	0.158803	0.146493	0.170349	-0.00375108	-0.00444185	-0.0718049	-0.115915	0.0219428	0.0168514	0.0426269	-0.0186882	0.0419378	-0.0770726	-0.0495259	-0.0728917	-0.248528	0.0413475	0.218923	0.228172	0.30132	0.247042	0.079356	0.0666944	0.1272	0.121797	-0.0717377	-0.101037	0.0149505	0.0190263	-0.036494	0.136152	0.110947	0.168124	0.140835	0.0059643
C_Betaproteobacteria_0.958_AB	0.0108797	-0.036573	-0.0635289	0.0727701	0.0439954	-0.204171	0.0445294	0.0626137	0.0499612	-0.148951	0.271794	0.000452617	-0.00874911	-0.168557	-0.294864	0.202888	0.589026	-0.00697616	0.068619	0.0254728	0.03128	0.0928014	0.0801225	-0.148881	0.169567	0.329464	-0.174746	0.270564	1	0.000452617	-0.247947	0.255906	-0.122173	-0.0438178	-0.0867359	0.205937	-0.0116208	-0.192429	0.0522253	0.0954765	0.122321	-0.00697616	0.0519924	0.00227702	0.03128	0.0928014	0.0801225	0.0386131	0.0411584	0.0462276	0.058618	0.106457	0.138949	-0.074533	0.270564	-0.0625958	0.999996	0.000452617	-0.248021	-0.174933	0.157621	0.207017	0.246589	-0.0532425	-0.0845265	-0.122173	-0.172538	-0.0116208	-0.192429	0.0954765	0.0170947	0.119483	0.17241	0.318328	0.0522253	-0.00697616	0.0519924	0.00227702	0.205937	-0.0121141	-0.0245381	0.0424416	0.03128	0.0928014	0.0801225	0.0386131	0.0411584	0.0462276	0.058618	0.106457	0.138949	0.0544146	0.142064	-0.0735616	0.241522	-0.0625958	-0.0897411	-0.143686	0.0094786	-0.174933	-0.0525307	0.153067	0.208888	0.243252	-0.0532425	-0.0845265	-0.0695925	-0.122173	-0.0503071	-0.184178	-0.0832518	-0.0116208	-0.192429	0.0954765	0.120075	0.0170947	-0.00967292	-0.0698196	-0.191986	-0.185355	0.290742	0.0209418	0.046836	0.119483	0.165729	0.315849	0.146236	-0.0947128	-0.150607	0.000452617	0.908633	-0.00697616	-0.0790882	0.00345287	-0.0569643	0.0519924	0.00227702	0.205937	-0.0121141	-0.0245381	0.0424416	0.03128	0.0928014	0.0801225	0.0514617	0.0544759	0.0354602	0.0723683	0.0386131	0.0411584	0.0462276	0.058618	0.106457	0.138949	0.058168	-0.0235083	-0.020061	-0.0745079	-0.0153915	0.144605	0.0519924	0.00227702	0.146236	-0.0548925	-0.00631459	-0.00489618	-0.0966227	0.0287239	0.0884414	0.241612	0.0709707	0.143221	0.146001	-0.0625989	0.153283	-0.174797	-0.0404338	0.100119	-0.00776198	-0.0431531	0.119483	0.0179203	0.0235353	-0.0308941	-0.0891885	-0.145032	0.111867	0.101059	0.151084	0.172957	-0.0294665	-0.11516	0.00136146	0.152601	-0.107784	-0.0525307	0.0563407	-0.0504334	-0.0167234	-0.1605	-0.06109	-0.0255618	-0.0389244	-0.0379682	-0.0373749	-0.0849449	-0.0816271	-0.0515127	-0.0410409	0.0265009	-0.0640576	-0.0142571	-0.0945872	-0.080755	0.0153291	-0.0589985	-0.0260613	0.0921129	-0.0217412	0.0620509	-0.0553668	-0.158234	-0.0822267	-0.0813625	-0.00827628	-0.106608	0.0107366	0.0954765	-0.0666857	0.124034	0.118257	0.253434	0.0396919	0.236696	0.217197	-0.00173757	0.0697689	0.16893	-0.00560125	0.0301866	-0.0429628	0.0616173	-0.0822214	-0.212552	-0.182109	-0.0948188	-0.102215	-0.134887	-0.0257578	-0.0503562	-0.0320615	-0.0376738	-0.0468263	-0.148661	-0.00222879	0.204618	0.877399	-0.103663	-0.113049	-0.04264	0.205937	-0.0121141	-0.0245381	0.0424416	0.0392231	0.00525051	-0.127855	-0.0683275	-0.0241246	-0.0574355	0.0387002	0.0355856	0.162199	0.000117165	0.161417	0.306133	-0.0179052	0.0284547	0.000452617	-0.0368865	0.03128	0.0928014	0.0801225	0.0514617	0.0544759	0.0354602	0.0723683	0.0386131	0.0411584	0.0462276	0.058618	0.106457	0.138949	-0.225556	-0.0995072	-0.455135	-0.225592	-0.225592	-0.0409926	0.0258091	-0.0409926	0.0258091	-0.0591774	-0.040984	-0.157707	-0.0406992	0.284418	0.225502	-0.823554	0.282296	0.219376	0.0339431	0.133693	-0.823547	0.282597	0.252346	0.219376	0.0339431	-0.0451477	0.133693	0.252346	0.219376	0.278107	-0.0605954	0.013701	0.251617	-0.759649	0.0724142	0.0339431	0.0104147	-0.0454137	0.133665	0.273216	0.185531	0.207057	0.252638	0.22535	0.185671	0.180293	-0.0561416	0.196561	0.238937	0.183169	0.143804	0.0724142	0.0339431	-0.60435	0.0994402	-0.283926	-0.972897	0.0738127	-0.283926	-0.972891	0.123559	0.0738127	-0.267438	0.123559	0.0738127	0.0238006	-0.32442	-0.185779	-0.0542415	-0.891427	-0.184292	0.0424161	-0.267489	0.0910042	-0.0425529	-0.0146682	0.0601115	0.0880088	-0.0046258	-0.00191998	0.0357604	-0.287449	0.0361251	0.0561884	0.061597	-0.162611	0.455119	-0.410201	0.595837	0.244875	-0.410407	0.595686	0.244875	0.564979	0.327904	-0.383987	0.334926	0.244875	0.430507	0.531469	0.502689	0.480215	0.273456	0.414124	0.334926	0.244875	-0.225537	-0.225537	-0.0409186	0.0259038	-0.0409186	0.0259038	-0.0591324	-0.0409101	-0.157674	-0.0406384	-0.822094	0.281766	0.218796	0.0334529	0.133555	-0.822084	0.282096	0.252107	0.218796	0.0334529	-0.0449442	0.133555	0.252107	0.218796	0.278238	-0.0603853	0.0135794	0.250876	-0.759073	0.0722886	0.0334529	0.0102147	-0.0452232	0.133536	0.273503	0.185257	0.20692	0.252546	0.22536	0.185586	0.180811	-0.0565989	0.196516	0.239126	0.182841	0.142873	0.0722886	0.0334529	0.966773	0.822094	0.96678	0.630287	0.678499	0.630204	0.601742	-0.281766	-0.966767	-0.268772	0.0344193	-0.323433	-0.184621	-0.0429728	-0.886573	-0.183224	0.0454419	-0.268831	0.0962442	-0.0408218	-0.0149982	0.0653972	0.0895834	-0.000245995	8.1406e-05	0.040021	-0.286042	0.0385187	0.0634083	0.061914	-0.158874	-0.218796	0.0198822	-0.224824	0.0198822	-0.224878	-0.0574472	-0.0295558	-0.041921	-0.0888059	0.116918	-0.0889164	-0.0334529	-0.0558378	0.083441	-0.0750883	-0.047534	0.0869471	0.0587442	-0.0478892	-0.0558981	-0.0589165	0.0975979	0.081597	0.119792	-0.0284707	0.0718318	0.105214	0.120787	0.0607896	0.0587442	0.133555	-0.822084	0.282096	0.252107	0.218796	0.0334529	-0.0449442	0.133555	0.252107	0.218796	0.278238	-0.0603853	0.0135794	0.250876	-0.759073	0.0722886	0.0334529	0.0102147	-0.0452232	0.133536	0.273503	0.185257	0.20692	0.252546	0.22536	0.185586	0.180811	-0.0565989	0.196516	0.239126	0.182841	0.142873	0.0722886	0.0334529	0.0365768	0.0365768	0.0242789	-0.0168058	-0.0837524	0.966774	0.630476	0.678699	0.630391	0.601956	-0.269059	0.0341004	-0.323402	-0.184617	-0.0434331	-0.886649	-0.183204	0.0455274	-0.269144	0.0964718	-0.0409976	-0.0151248	0.06544	0.0894175	-0.000709095	0.00018374	0.0399514	-0.28602	0.0384489	0.0634577	0.0617968	-0.158989	-0.0198822	-0.258068	-0.0365768	-0.0198822	-0.258117	-0.0364856	-0.0643348	-0.0712889	-0.0763383	-0.0712868	-0.224824	0.0198822	-0.224878	-0.0574472	-0.0295558	-0.041921	-0.0888059	0.116918	-0.0889164	-0.0558378	0.083441	-0.0750883	-0.047534	0.0869471	0.0587442	-0.0478892	-0.0558981	-0.0589165	0.0975979	0.081597	0.119792	-0.0284707	0.0718318	0.105214	0.120787	0.0607896	0.0587442	0.258068	0.224824	-0.000521806	0.0585856	-0.609738	0.0936378	0.0558378	0.054831	0.0211554	0.207747	0.247789	0.000610082	0.163514	0.163612	0.0936378	0.0558378	0.0365768	0.0242789	-0.0168058	-0.0837524	-0.0198822	-0.258117	-0.0364856	-0.0643348	-0.0712889	-0.0763383	-0.0712868	-0.224878	-0.0574472	-0.0295558	-0.041921	-0.298187	-0.171892	-0.0640026	-0.083441	-0.170723	0.0377397	-0.171233	0.0976706	-0.0632777	-0.195994	-0.0185322	0.0745222	-0.00830073	-0.156223	-0.275799	0.0388328	0.0491584	0.00477457	-0.191381	-0.0779955	-0.0640026	-0.083441	0.0641254	-0.629899	0.127011	0.0750883	0.059449	0.00032969	0.0198926	0.306416	0.214724	0.284508	0.109736	0.0189791	0.2197	0.226699	0.228025	0.127011	0.0750883	0.0993206	0.047534	-0.0586629	-0.02643	0.161743	0.0512759	-0.0636618	0.141425	0.190044	0.156046	0.0993206	0.047534	-0.0665517	-0.0869471	-0.00857685	0.0663328	0.0420239	-0.00350288	-0.188454	0.0785313	0.0142882	-0.0834138	-0.0665517	-0.0869471	0.609671	0.57546	-0.0240568	-0.0587442	-0.0994223	-0.0937043	-0.0978256	0.0862161	0.0479572	0.094383	-0.0849336	0.0562197	0.0867024	0.0801424	0.0241447	-0.0587442	-0.0478892	-0.0558981	-0.0589165	0.0975979	0.081597	0.119792	-0.0284707	0.0718318	0.105214	0.120787	0.0607896	0.0587442	-0.0548996	-0.0237717	0.160011	0.0521738	-0.0605655	0.140911	0.190109	0.155223	0.0994223	0.0478892	0.0168254	0.0231255	-0.0594128	-0.0304478	0.0244369	-0.0354959	-0.00891092	0.021239	0.207787	0.247821	0.00075588	0.163525	0.163677	0.0937043	0.0558981	0.048663	-0.0198804	0.153128	0.0978256	0.0589165	-0.0837304	-0.105987	-0.0545148	0.0110419	-0.057821	-0.0113225	-0.0862161	-0.0975979	0.0926717	0.0245802	0.053459	0.0866764	-0.0610485	-0.14993	0.02039	0.0241412	-0.0349591	-0.0479572	-0.081597	0.0833257	0.03918	-0.00729349	-0.0380609	-0.106819	-0.094383	-0.119792	-0.0734228	-0.0192114	-0.00879456	0.0365666	0.0360368	-0.0135863	-0.0904878	0.12777	0.209999	0.15451	0.0849336	0.0284707	-0.00718033	-0.0546324	-0.0562197	-0.0718318	-0.0339424	-0.101309	-0.0867024	-0.105214	-0.0925637	-0.0801424	-0.120787	-0.0241447	-0.0607896	-0.0587442
C_Chloroplast_0.132_PA	-0.00777149	-0.0149147	-0.0422418	0.0560967	0.0714273	-0.017646	0.0916561	0.111361	0.0929582	0.0364479	-0.0338177	1	-0.00585786	0.113363	0.0230245	0.05023	0.00384345	0.024482	0.028173	0.0417808	0.0475027	0.0705318	0.0794165	0.0364634	0.00167468	-0.00162458	0.0165461	-0.0357982	0.000452617	1	0.0178872	-0.00900643	-0.0173904	-0.00564894	0.0329107	0.0476281	-0.00521778	0.115084	-0.0195772	0.0342346	0.0318851	0.024482	0.0293649	0.0336165	0.0475027	0.0705318	0.0794165	0.00133483	0.0386691	0.121947	0.114607	0.0248423	0.0113469	0.0360881	-0.0357982	0.0084341	0.000492827	1	0.0163985	0.0686848	-0.0156887	-0.0330999	-0.0345073	-0.0033347	0.0329403	-0.0173904	0.0171379	-0.00521778	0.115084	0.0342346	0.0377932	0.0278662	-0.00529432	-0.0059882	-0.0195772	0.024482	0.0293649	0.0336165	0.0476281	0.0445932	0.0786423	0.047238	0.0475027	0.0705318	0.0794165	0.00133483	0.0386691	0.121947	0.114607	0.0248423	0.0113469	-0.0358625	-0.00359997	0.0281379	-0.0327847	0.0084341	0.0332264	0.0533541	0.0478744	0.0686848	0.0172529	-0.0115167	-0.0331229	-0.0312395	-0.0033347	0.0329403	0.0504833	-0.0173904	0.0249594	0.00161552	-0.00219575	-0.00521778	0.115084	0.0342346	0.0473371	0.0377932	-0.00182318	0.000844976	0.0649936	0.0501344	0.0108056	0.00125686	-0.0159225	0.0278662	0.00178864	-0.0124123	0.0407925	-0.00455068	-0.0041427	1	-0.0141677	0.024482	-0.00766343	-0.0167773	-0.0153677	0.0293649	0.0336165	0.0476281	0.0445932	0.0786423	0.047238	0.0475027	0.0705318	0.0794165	0.0309893	0.0252991	0.0889627	-0.040132	0.00133483	0.0386691	0.121947	0.114607	0.0248423	0.0113469	-0.0625862	0.0236487	-0.0582372	0.0224237	-0.00162415	-0.013423	0.0293649	0.0336165	0.0399069	0.00312788	-0.00422019	0.0425606	0.0528664	0.0425447	0.00916266	-0.0327795	-0.00884929	0.0186824	0.00869287	0.00853424	-0.00315679	0.0664272	0.0519188	0.0155809	0.0337517	-0.0177981	0.0278662	0.0445788	0.0527599	0.0367079	0.0270612	0.0551702	0.0114128	0.00181755	-0.0135052	-0.00952744	-0.0153524	0.0411308	0.015829	0.00786682	0.0172949	0.0172529	-0.0215353	0.0117148	-0.00350043	0.0253641	0.0310819	0.0190643	0.0633466	0.0386802	0.00189771	0.0183274	-0.065256	-0.0131531	-0.023941	-0.0318675	0.0371232	0.00996956	-0.00669442	0.000198093	0.0382646	0.0024118	-0.00511476	0.00593638	0.00815072	0.0584566	0.0359568	0.0370242	0.00376809	0.020655	-0.00633578	0.0069857	0.056603	0.0342346	0.0334187	0.0836438	0.05014	-0.027089	0.0407723	0.00145526	-0.00256495	-0.000865462	0.00626509	0.00517924	-0.00446441	-0.0415162	0.0301008	0.0413581	-0.00995707	0.0575166	0.0260666	-0.115912	0.00310246	0.0190854	0.036033	0.0178058	0.0147447	0.0929417	0.0806101	-0.00286812	0.0417612	-0.0031458	-0.0175344	0.0451	0.00261724	0.0390221	0.0476281	0.0445932	0.0786423	0.047238	0.0269166	0.0452614	0.037643	0.0561832	0.0222087	-0.0365369	0.0678705	-0.0115229	0.0487687	-0.0175974	0.0276297	-0.0386036	0.012437	0.101796	1	0.0260134	0.0475027	0.0705318	0.0794165	0.0309893	0.0252991	0.0889627	-0.040132	0.00133483	0.0386691	0.121947	0.114607	0.0248423	0.0113469	0.0407004	0.0336218	0.0283608	0.0417169	0.0417169	0.030297	-0.0240748	0.030297	-0.0240748	-0.0213688	0.0300794	0.0223317	0.0289629	-0.0322393	-0.0407066	-0.0159995	-0.0313929	-0.00610125	-0.109945	-0.0176419	-0.0160202	-0.0310073	-0.065824	-0.00610125	-0.109945	0.0336156	-0.0176419	-0.065824	-0.00610125	-0.0228338	-0.0379302	-0.0625599	-0.0237823	0.000569092	-0.0854607	-0.109945	-0.0598269	0.0336373	-0.0177779	-0.0614888	-0.0604362	-0.0266772	-0.0342713	0.0212111	-0.0360662	-0.0177037	-0.00094127	-0.0191904	-0.0371096	-0.0607733	-0.0913919	-0.0854607	-0.109945	0.00150933	-0.0336404	0.0343713	0.00637858	0.0237297	0.0343713	0.00635383	-0.0638765	0.0237297	0.0326548	-0.0638765	0.0237297	0.0224565	-0.000789719	-0.0325053	0.0204316	0.019213	-0.0317784	-0.0496914	0.0326486	-0.0636187	-0.04022	0.0221678	-0.0104096	-0.015316	0.0804894	-0.0318692	0.00365271	0.0330517	0.131017	0.00620331	-0.00887351	-0.0565566	-0.0283711	-0.0086292	-0.00208873	-0.10808	-0.00870137	-0.00186501	-0.10808	0.00585381	-0.0118839	0.00388468	-0.0823431	-0.10808	-0.0345796	-0.0238266	-0.0144428	0.0270422	0.022373	0.0643889	-0.0823431	-0.10808	0.0417252	0.0417252	0.0303176	-0.0240521	0.0303176	-0.0240521	-0.0213605	0.0301001	0.0223379	0.0289773	-0.0178687	-0.0336177	-0.00757346	-0.110196	-0.0184367	-0.0178872	-0.0332053	-0.0668333	-0.00757346	-0.110196	0.0319331	-0.0184367	-0.0668333	-0.00757346	-0.0248524	-0.0379178	-0.0632888	-0.0257246	-0.000509296	-0.085535	-0.110196	-0.0605815	0.0319733	-0.0185759	-0.0630466	-0.0623465	-0.0273288	-0.0359734	0.0197595	-0.0371333	-0.0188512	-0.00242586	-0.0199718	-0.0391395	-0.0626414	-0.0921868	-0.085535	-0.110196	-0.00542803	0.0178687	-0.00518987	0.0277917	-0.0132582	0.0278835	0.0217905	0.0336177	0.00539297	0.0331001	0.028333	-0.00121963	-0.0325589	0.0172893	0.0182378	-0.0317578	-0.0496945	0.0330754	-0.0620311	-0.0419767	0.0217719	-0.0117221	-0.0171851	0.085469	-0.0315846	0.00317949	0.0331888	0.133827	0.00438778	-0.00681261	-0.0589206	0.00757346	-0.065491	0.00938693	-0.065491	0.00939208	0.00995056	-0.0313114	-0.0181429	0.00075879	-0.0086559	0.000767037	0.110196	0.105411	0.108753	0.108855	0.0892404	0.114796	0.0646893	0.0883476	0.105403	0.0873711	0.0869402	0.0930849	0.0918761	0.0834778	0.130776	0.0887578	0.0706704	0.0960735	0.0646893	-0.0184367	-0.0178872	-0.0332053	-0.0668333	-0.00757346	-0.110196	0.0319331	-0.0184367	-0.0668333	-0.00757346	-0.0248524	-0.0379178	-0.0632888	-0.0257246	-0.000509296	-0.085535	-0.110196	-0.0605815	0.0319733	-0.0185759	-0.0630466	-0.0623465	-0.0273288	-0.0359734	0.0197595	-0.0371333	-0.0188512	-0.00242586	-0.0199718	-0.0391395	-0.0626414	-0.0921868	-0.085535	-0.110196	-0.0282732	-0.0282732	0.0161917	-0.0323609	0.00653631	-0.00515482	0.0278433	-0.0131891	0.027935	0.0218482	0.032795	0.0277597	-0.00158253	-0.0327733	0.0166686	0.0181171	-0.0320475	-0.0498244	0.0327744	-0.0626826	-0.0424056	0.0216039	-0.0118499	-0.0175151	0.085069	-0.031965	0.00299289	0.0331043	0.133648	0.00414654	-0.0072549	-0.0592918	0.065491	0.0644621	0.0282732	0.065491	0.0644507	0.0281722	0.0259597	0.0605537	0.0557216	-0.0330497	0.00938693	-0.065491	0.00939208	0.00995056	-0.0313114	-0.0181429	0.00075879	-0.0086559	0.000767037	0.105411	0.108753	0.108855	0.0892404	0.114796	0.0646893	0.0883476	0.105403	0.0873711	0.0869402	0.0930849	0.0918761	0.0834778	0.130776	0.0887578	0.0706704	0.0960735	0.0646893	-0.0644621	-0.00938693	-0.0386962	-0.0616166	-0.0140593	-0.0822101	-0.105411	-0.0594124	-0.0297505	-0.0259947	-0.0322166	-0.00343208	-0.0718087	-0.0811565	-0.0822101	-0.105411	-0.0282732	0.0161917	-0.0323609	0.00653631	0.065491	0.0644507	0.0281722	0.0259597	0.0605537	0.0557216	-0.0330497	0.00939208	0.00995056	-0.0313114	-0.0181429	-0.00677962	-0.0365889	-0.0844648	-0.108753	-0.036657	-0.0582917	-0.00894568	-0.0792162	-0.0462779	-0.0208956	0.0163635	-0.0261112	-0.0377921	-0.0759604	0.0230771	0.140329	-0.0137541	-0.0773852	-0.073782	-0.0849453	-0.0844648	-0.108753	-0.0383921	0.0180202	-0.0778667	-0.108855	-0.0391158	0.0388333	-0.0082271	-0.0245895	-0.0279061	-0.00547133	-0.0630466	0.047442	0.0771007	-0.0586052	-0.06153	-0.0778667	-0.108855	-0.0518544	-0.0892404	0.061597	0.0107076	0.00391766	-0.028002	0.0616187	0.0852133	-0.0510091	-0.0223379	-0.0518544	-0.0892404	-0.0867175	-0.114796	-0.0308568	-0.0109581	0.0945487	-0.029665	-0.0750367	-0.00417747	-0.0832339	-0.101251	-0.0867175	-0.114796	0.0141541	0.0148438	-0.016365	-0.0646893	0.0518328	0.0821957	0.0594107	0.0563669	0.0579083	0.0616569	0.0451203	0.114109	0.0575291	0.0133906	0.0584454	-0.0646893	0.0883476	0.105403	0.0873711	0.0869402	0.0930849	0.0918761	0.0834778	0.130776	0.0887578	0.0706704	0.0960735	0.0646893	0.0593949	0.0116334	0.00337744	-0.027935	0.0618548	0.0842937	-0.0502009	-0.024605	-0.0518328	-0.0883476	0.0321743	0.0147912	0.0248782	0.0543896	0.0377931	0.0336476	0.0459625	-0.0297763	-0.0259937	-0.0322383	-0.0035125	-0.0718005	-0.0811523	-0.0821957	-0.105403	-0.0340343	0.0315228	-0.0407781	-0.0594107	-0.0873711	0.00668271	0.0167614	0.045581	0.0337063	0.00771471	0.0484986	-0.0563669	-0.0869402	0.0228864	-0.00275577	0.131677	0.0344919	-8.14462e-05	-0.0257546	0.0929435	-0.0373097	-0.0278762	-0.0579083	-0.0930849	-0.0269164	-0.0277927	0.000431975	-0.0551696	-0.0441768	-0.0616569	-0.0918761	-0.0223214	0.00649714	-0.0611094	0.0753769	0.0271154	-0.00740027	0.0870124	0.11673	-0.0243671	0.00714149	-0.0451203	-0.0834778	-0.116125	-0.124395	-0.114109	-0.130776	-0.0538804	-0.0473976	-0.0575291	-0.0887578	0.0316908	-0.0133906	-0.0706704	-0.0584454	-0.0960735	-0.0646893
C_Clostridia_1_AB	0.288285	-0.262334	-0.1432	0.0409776	-0.0333324	0.248875	0.0462939	0.193941	0.0291569	0.153314	-0.762085	0.0178872	0.0173614	0.0206653	0.922566	-0.00254989	-0.290416	-0.0325651	0.0118887	-0.149714	0.0713641	0.00186174	0.0517857	0.153348	0.0781551	-0.112885	0.0958518	-0.753078	-0.247947	0.0178872	1	-0.10855	0.0700755	-0.0633941	-0.196354	-0.0144486	0.0240183	0.0357061	-0.127174	0.0144024	0.0302718	-0.0325651	-0.00251255	-0.158893	0.0713641	0.00186174	0.0517857	-0.010505	0.0350087	0.0660376	0.068498	0.0728349	-0.0414533	0.00959977	-0.753078	0.112965	-0.247934	0.0178872	0.999619	0.154709	-0.00234546	-0.145067	-0.113219	-0.1102	-0.186114	0.0700755	0.097216	0.0240183	0.0357061	0.0144024	0.0615658	0.0338671	0.0701412	-0.11201	-0.127174	-0.0325651	-0.00251255	-0.158893	-0.0144486	0.115857	0.178866	0.0153485	0.0713641	0.00186174	0.0517857	-0.010505	0.0350087	0.0660376	0.068498	0.0728349	-0.0414533	-0.0165813	-0.118259	0.0105782	-0.319645	0.112965	0.155073	0.156522	0.0621862	0.154709	0.0742174	0.0100958	-0.148515	-0.100685	-0.1102	-0.186114	-0.0376746	0.0700755	-0.0383433	0.701001	0.00738299	0.0240183	0.0357061	0.0144024	-0.0248663	0.0615658	0.0422178	0.113017	0.17083	0.194457	-0.301443	-0.0246606	-0.241205	0.0338671	0.0578597	-0.128478	-0.218645	0.589617	0.114505	0.0178872	-0.218224	-0.0325651	0.00923919	-0.113426	-0.0584107	-0.00251255	-0.158893	-0.0144486	0.115857	0.178866	0.0153485	0.0713641	0.00186174	0.0517857	-0.0033721	0.00212383	0.0879714	-0.0321151	-0.010505	0.0350087	0.0660376	0.068498	0.0728349	-0.0414533	-0.0291108	0.111621	-0.0755067	0.0270227	0.0949414	0.0036626	-0.00251255	-0.158893	-0.210907	-0.00426752	-0.0239427	0.138529	0.281182	-0.103278	-0.00229954	-0.319583	0.056214	-0.184218	-0.101855	0.113025	0.0214367	0.396404	0.313244	0.0177205	0.0817316	-0.0449148	0.0338671	-0.0402528	0.0395153	0.0790099	0.152423	0.159141	0.159787	0.111212	0.0692589	0.11519	0.228018	0.111748	-0.0934792	-0.039381	0.303808	0.0742174	-0.00980659	-0.00228768	-0.0154009	0.25267	-0.0701832	-0.133469	-0.0552627	0.051323	-0.118264	-0.194869	0.526512	0.0140416	0.00548987	-0.0257428	0.392489	0.187757	0.181575	0.244151	0.060607	0.22338	-0.0092212	-0.0278142	0.0199599	0.0545505	0.0695466	0.105577	0.00848914	0.0723479	0.0248303	-0.0134512	-0.0304404	0.0144024	0.0473954	-0.0525088	-0.0253778	-0.233584	-0.0260601	0.0217	-0.0271242	0.0329076	0.0120685	-0.126873	-0.0373844	-0.261809	0.0363036	-0.0632461	0.169972	0.214835	0.249005	0.36114	0.308391	0.356481	0.0504917	0.0219223	0.107828	-0.00876823	0.0551949	0.106336	-0.150034	-0.0658869	-0.231526	0.104806	0.109083	-0.0159626	-0.0144486	0.115857	0.178866	0.0153485	0.0914682	0.117808	0.0965396	0.143318	-0.117507	-0.166714	0.407634	0.00666968	-0.103141	-0.00174888	0.0799689	-0.142016	0.00929932	0.128761	0.0178872	-0.0081371	0.0713641	0.00186174	0.0517857	-0.0033721	0.00212383	0.0879714	-0.0321151	-0.010505	0.0350087	0.0660376	0.068498	0.0728349	-0.0414533	0.411988	-0.0278131	0.273091	0.410131	0.410131	-0.0313294	0.0400007	-0.0313294	0.0400007	-0.0986284	-0.0314304	0.0237111	-0.0232659	-0.825346	-0.412004	-0.152663	-0.863751	-0.353144	-0.247819	-0.295548	-0.152642	-0.864087	-0.451177	-0.353144	-0.247819	-0.108677	-0.295548	-0.451177	-0.353144	-0.843844	-0.183614	-0.0963816	-0.792789	-0.141832	-0.303614	-0.247819	-0.0962136	-0.108855	-0.295537	-0.683762	-0.634958	-0.530591	-0.572799	-0.781847	-0.638913	-0.475637	-0.183303	-0.54297	-0.640028	-0.728219	-0.468953	-0.303614	-0.247819	0.448942	0.0277659	0.81915	0.410828	0.113452	0.81915	0.410805	0.0579852	0.113452	0.447824	0.0579852	0.113452	-0.191411	0.483996	0.352854	-0.0947879	0.367039	0.343563	-0.0858496	0.447771	-0.0870038	-0.03962	-0.081751	-0.132402	0.0273167	-0.238165	-0.177982	-0.0931859	0.399646	-0.167937	-0.132826	-0.0908844	-0.0244873	-0.273107	-0.00711677	-0.478305	-0.209885	-0.0071863	-0.478193	-0.209885	-0.474198	-0.0477168	-0.0151692	-0.261347	-0.209885	-0.36181	-0.411067	-0.344072	-0.482632	-0.0541998	-0.418708	-0.261347	-0.209885	0.410147	0.410147	-0.0312966	0.0400608	-0.0312966	0.0400608	-0.0986001	-0.0313973	0.023732	-0.023227	-0.148565	-0.858763	-0.351019	-0.24571	-0.294144	-0.148547	-0.859152	-0.448545	-0.351019	-0.24571	-0.106161	-0.294144	-0.448545	-0.351019	-0.841336	-0.180086	-0.0941106	-0.787906	-0.138971	-0.301236	-0.24571	-0.0938444	-0.106324	-0.294142	-0.682058	-0.632853	-0.528764	-0.570495	-0.780322	-0.636719	-0.474441	-0.17965	-0.539926	-0.637817	-0.72375	-0.463818	-0.301236	-0.24571	-0.441187	0.148565	-0.441234	-0.0198407	-0.0259945	-0.019781	-0.0388313	0.858763	0.441162	0.482412	-0.0579085	0.520197	0.37894	0.0114423	0.393235	0.369149	-0.0498498	0.482371	-0.0214707	0.0107753	-0.0556102	-0.0995318	0.0775866	-0.185682	-0.133564	-0.0636407	0.433939	-0.131444	-0.102396	-0.0344182	0.0579702	0.351019	-0.0547918	0.198398	-0.0547918	0.198409	-0.157377	-0.109288	-0.155032	0.0589108	-0.0122351	0.0588556	0.24571	0.142591	-0.0651595	0.189317	0.183796	-0.0635594	-0.0387051	0.183395	0.14258	0.115002	-0.0534317	0.0127197	-0.140491	0.108032	-0.10338	-0.153932	0.0122684	-0.00616971	-0.0387051	-0.294144	-0.148547	-0.859152	-0.448545	-0.351019	-0.24571	-0.106161	-0.294144	-0.448545	-0.351019	-0.841336	-0.180086	-0.0941106	-0.787906	-0.138971	-0.301236	-0.24571	-0.0938444	-0.106324	-0.294142	-0.682058	-0.632853	-0.528764	-0.570495	-0.780322	-0.636719	-0.474441	-0.17965	-0.539926	-0.637817	-0.72375	-0.463818	-0.301236	-0.24571	0.0328508	0.0328508	0.118257	-0.0539931	0.0317148	-0.441209	-0.0197726	-0.0259292	-0.0197127	-0.0387917	0.482778	-0.0582113	0.520031	0.378812	0.0117662	0.39324	0.369036	-0.0499084	0.482725	-0.0214489	0.0107978	-0.0555485	-0.0994376	0.0776181	-0.185711	-0.133557	-0.0635293	0.433885	-0.131596	-0.102303	-0.0343858	0.0579743	0.0547918	0.257077	-0.0328508	0.0547918	0.257033	-0.0329471	-0.101764	-0.0423353	-0.107547	0.0415009	0.198398	-0.0547918	0.198409	-0.157377	-0.109288	-0.155032	0.0589108	-0.0122351	0.0588556	0.142591	-0.0651595	0.189317	0.183796	-0.0635594	-0.0387051	0.183395	0.14258	0.115002	-0.0534317	0.0127197	-0.140491	0.108032	-0.10338	-0.153932	0.0122684	-0.00616971	-0.0387051	-0.257077	-0.198398	0.0132424	0.0161738	0.0203732	-0.172742	-0.142591	0.0176347	-0.0301133	-0.332017	-0.324026	0.00313323	-0.163284	-0.246133	-0.172742	-0.142591	0.0328508	0.118257	-0.0539931	0.0317148	0.0547918	0.257033	-0.0329471	-0.101764	-0.0423353	-0.107547	0.0415009	0.198409	-0.157377	-0.109288	-0.155032	0.485742	0.35789	0.0660821	0.0651595	0.349892	-0.0267398	0.244202	0.0210081	0.0444221	0.187207	-0.0348679	0.115324	-0.112485	0.254543	0.425336	-0.135817	-0.00368424	0.118308	0.109945	0.13768	0.0660821	0.0651595	-0.00145393	0.0159653	-0.240939	-0.189317	-0.00340055	-0.0132226	-0.0426593	-0.427284	-0.257532	-0.343927	-0.166079	-0.018224	-0.397165	-0.22938	-0.35466	-0.240939	-0.189317	-0.242444	-0.183796	-0.0161823	-0.0432195	-0.241567	-0.161493	-0.0161173	-0.32459	-0.236022	-0.320966	-0.242444	-0.183796	0.0632068	0.0635594	0.137988	-0.0889957	-0.233964	-0.106911	0.317423	-0.109879	0.131201	0.166944	0.0632068	0.0635594	-0.0203665	-0.0306379	-0.118641	0.0387051	0.241423	0.172725	0.155279	-0.0581927	0.0369739	-0.133464	0.175713	-0.102351	-0.161902	0.058795	0.0191176	0.0387051	0.183395	0.14258	0.115002	-0.0534317	0.0127197	-0.140491	0.108032	-0.10338	-0.153932	0.0122684	-0.00616971	-0.0387051	-0.0176427	-0.0413376	-0.236648	-0.155598	-0.0156142	-0.319772	-0.230173	-0.31567	-0.241423	-0.183395	0.0540026	0.0283962	0.04332	-0.0111952	0.0800609	-0.0508937	0.0215848	-0.0301437	-0.332012	-0.323975	0.00318114	-0.163249	-0.246091	-0.172725	-0.14258	-0.0651737	0.025855	-0.129059	-0.155279	-0.115002	0.0317723	0.0307196	-0.038052	0.107689	-0.0988673	-0.0140244	0.0581927	0.0534317	0.0527059	-0.122956	-0.122344	-0.0336147	0.0244665	0.132904	-0.152017	0.00692794	-0.0332898	-0.0369739	-0.0127197	-0.109135	0.0332166	-0.0149972	0.189856	0.191497	0.133464	0.140491	-0.166808	-0.0902778	0.0259171	-0.0102787	0.0984067	0.0440626	0.111292	-0.243156	-0.143695	-0.232553	-0.175713	-0.108032	0.13532	0.15332	0.102351	0.10338	0.211982	0.214014	0.161902	0.153932	-0.0338272	-0.058795	-0.0122684	-0.0191176	0.00616971	0.0387051
C_Deltaproteobacteria_0.896_AB	-0.107192	-0.173614	-0.0317383	0.28718	0.361756	-0.240831	0.394018	0.354833	0.381494	-0.0645134	0.011288	-0.00900643	0.218792	0.0634723	-0.0965116	0.301691	0.436008	0.208413	0.21921	0.13725	0.219254	0.187499	0.270767	-0.064445	0.239062	0.132055	-0.128094	0.00746821	0.255906	-0.00900643	-0.10855	1	0.0468887	-0.0118911	-0.00206614	0.291885	0.209554	0.0447745	0.0372412	0.212042	0.241835	0.208413	0.172262	0.14874	0.219254	0.187499	0.270767	0.176049	0.202993	0.188802	0.259508	0.199674	-0.0121311	-0.0210562	0.00746821	-0.104426	0.255897	-0.00900643	-0.111467	0.0524597	0.499688	0.931535	0.930222	0.078124	-0.0149039	0.0468887	-0.13569	0.209554	0.0447745	0.212042	-0.132423	0.242953	0.237861	0.121676	0.0372412	0.208413	0.172262	0.14874	0.291885	0.118855	0.123672	0.307476	0.219254	0.187499	0.270767	0.176049	0.202993	0.188802	0.259508	0.199674	-0.0121311	0.160943	0.151952	-0.0222627	-0.0167673	-0.104426	-0.0270851	-0.171245	0.207891	0.0524597	0.0684696	0.519443	0.923007	0.913752	0.078124	-0.0149039	-0.0884824	0.0468887	0.0802099	-0.165206	-0.0034676	0.209554	0.0447745	0.212042	0.255301	-0.132423	-0.00435594	-0.0776154	-0.17485	-0.177695	0.298022	0.140844	-0.0546821	0.242953	0.228647	0.113079	0.212527	0.00546642	-0.130755	-0.00900643	0.219181	0.208413	-0.0977044	-0.0197199	-0.0842626	0.172262	0.14874	0.291885	0.118855	0.123672	0.307476	0.219254	0.187499	0.270767	0.14743	0.0668451	0.309933	0.212745	0.176049	0.202993	0.188802	0.259508	0.199674	-0.0121311	0.148929	0.057089	0.0398341	-0.0357145	-0.00209761	0.170112	0.172262	0.14874	0.212993	0.0275634	0.0818378	0.0209178	-0.104546	0.174476	0.153803	-0.0168466	0.151085	0.0877744	0.1536	-0.104608	0.399525	-0.0814702	-0.101266	0.263418	0.118459	0.0611262	0.242953	0.177366	0.110203	0.215292	-0.0334664	-0.172394	0.0822158	0.0778603	0.11256	0.130606	-0.0235559	0.0135584	0.0676998	0.146978	-0.020557	0.0684696	0.570091	-0.105601	-0.045089	-0.0306935	-0.0737752	0.0796605	-0.0278593	0.135641	0.0871187	0.000780824	-0.140808	0.0453178	0.0800459	0.0816994	-0.0876003	0.045688	-0.0960059	-0.0498523	-0.13184	0.0196318	0.0903673	0.104838	0.0609406	0.179566	-0.0854431	-0.139671	-0.00616159	0.0109546	0.210059	0.0828937	0.185514	0.212042	0.089931	0.335064	0.242257	0.21377	0.142837	0.177076	0.0115405	-0.0150617	0.146446	0.130021	0.144674	-0.124966	0.0348614	0.140621	-0.0614041	-0.168855	-0.142805	-0.212222	0.0535372	-0.0145281	0.112112	0.0865831	0.1966	0.178579	0.247068	-0.138191	0.132887	0.101066	0.122382	-0.0923947	-0.0790835	-0.156301	0.291885	0.118855	0.123672	0.307476	0.148997	0.130205	0.00216594	0.0986591	0.00568874	0.0953265	0.00699415	0.209643	0.162569	0.0946709	0.221253	0.0926691	0.0715871	0.2583	-0.00900643	0.153242	0.219254	0.187499	0.270767	0.14743	0.0668451	0.309933	0.212745	0.176049	0.202993	0.188802	0.259508	0.199674	-0.0121311	-0.0508276	-0.0540383	-0.309625	-0.0493104	-0.0493104	0.130559	-0.127566	0.130559	-0.127566	0.0156558	0.130739	-0.0855824	-0.0442895	0.0326316	0.0507784	-0.252164	0.0401977	-0.0294878	-0.227492	0.0940779	-0.252138	0.0411775	-0.0415032	-0.0294878	-0.227492	0.150014	0.0940779	-0.0415032	-0.0294878	0.0876818	-0.282415	-0.190542	0.0104662	-0.216097	-0.260736	-0.227492	-0.190153	0.150147	0.0942579	0.0566238	0.0892668	0.0256891	0.0271203	0.109736	0.0754179	0.0467729	-0.198571	-0.0464272	0.0131666	0.0189674	-0.171233	-0.260736	-0.227492	-0.418429	0.0539588	-0.0295102	-0.249383	-0.0597866	-0.0295102	-0.24936	-0.0643975	-0.0597866	-0.00467121	-0.0643975	-0.0597866	0.152297	-0.283547	-0.214671	-0.0519546	-0.216073	-0.215216	0.0917532	-0.00460234	0.0659009	0.0879452	0.0146925	0.00903701	0.0154019	0.130384	0.0741236	0.0393094	-0.21047	0.206309	-0.0701758	-0.00136679	-0.0420413	0.30961	0.293809	0.419152	-0.0154714	0.293706	0.41951	-0.0154714	0.427097	0.177268	0.2539	-0.00651272	-0.0154714	0.343388	0.372005	0.330449	0.402231	0.188071	0.410508	-0.00651272	-0.0154714	-0.0492592	-0.0492592	0.130641	-0.127466	0.130641	-0.127466	0.0157009	0.130822	-0.0855488	-0.0442044	-0.253912	0.0371548	-0.0310565	-0.228132	0.0929446	-0.253884	0.0381322	-0.0431722	-0.0310565	-0.228132	0.148051	0.0929446	-0.0431722	-0.0310565	0.0855554	-0.282914	-0.191792	0.00765624	-0.217744	-0.260988	-0.228132	-0.191426	0.148168	0.0931415	0.0548097	0.0874136	0.0245227	0.0254084	0.10799	0.0737243	0.0458537	-0.200747	-0.0479511	0.0113319	0.0165869	-0.172727	-0.260988	-0.228132	0.255464	0.253912	0.255985	0.220761	0.0151875	0.220826	0.035343	-0.0371548	-0.255451	-0.0098791	0.146456	-0.288258	-0.218572	-0.0788853	-0.2205	-0.21882	0.0882364	-0.00981151	0.0592991	0.0859155	0.0124695	0.00596078	0.0105326	0.126427	0.0693264	0.0356917	-0.215464	0.206002	-0.0754489	-0.00722664	-0.051113	0.0310565	-0.00531935	0.0389432	-0.00531935	0.0389836	0.0855322	0.060632	0.0388056	0.0357452	0.18093	0.0357757	0.228132	0.213433	0.269036	0.118682	0.109345	0.259751	0.00186847	0.107762	0.21345	0.113206	0.253794	0.138615	0.25019	0.0903541	0.276425	0.179266	0.104987	0.180806	0.00186847	0.0929446	-0.253884	0.0381322	-0.0431722	-0.0310565	-0.228132	0.148051	0.0929446	-0.0431722	-0.0310565	0.0855554	-0.282914	-0.191792	0.00765624	-0.217744	-0.260988	-0.228132	-0.191426	0.148168	0.0931415	0.0548097	0.0874136	0.0245227	0.0254084	0.10799	0.0737243	0.0458537	-0.200747	-0.0479511	0.0113319	0.0165869	-0.172727	-0.260988	-0.228132	-0.129978	-0.129978	0.0098572	-0.0509638	-0.115464	0.255971	0.220831	0.0152631	0.220897	0.0354038	-0.0104909	0.144756	-0.288814	-0.219022	-0.0812324	-0.221006	-0.219181	0.0879011	-0.0104181	0.0584682	0.0851381	0.0120401	0.00539708	0.00971706	0.125605	0.0687286	0.0351834	-0.215889	0.20563	-0.0759996	-0.00794327	-0.0524969	0.00531935	0.0429172	0.129978	0.00531935	0.0429426	0.130154	0.0881953	0.0708934	0.0359972	-0.190187	0.0389432	-0.00531935	0.0389836	0.0855322	0.060632	0.0388056	0.0357452	0.18093	0.0357757	0.213433	0.269036	0.118682	0.109345	0.259751	0.00186847	0.107762	0.21345	0.113206	0.253794	0.138615	0.25019	0.0903541	0.276425	0.179266	0.104987	0.180806	0.00186847	-0.0429172	-0.0389432	-0.238452	-0.194954	-0.196848	-0.231683	-0.213433	-0.19533	-0.130718	0.00885763	0.00971172	-0.188696	-0.195499	-0.148911	-0.231683	-0.213433	-0.129978	0.0098572	-0.0509638	-0.115464	0.00531935	0.0429426	0.130154	0.0881953	0.0708934	0.0359972	-0.190187	0.0389836	0.0855322	0.060632	0.0388056	-0.293576	-0.227562	-0.312514	-0.269036	-0.22809	0.0453047	-0.175342	-0.0109775	0.0278039	-0.154154	-0.01308	-0.0397995	0.025805	-0.329512	-0.233348	0.19549	-0.0595959	-0.260488	-0.136821	-0.273849	-0.312514	-0.269036	-0.00411132	-0.00595981	-0.138597	-0.118682	-0.00936453	0.23848	0.0448616	0.257853	0.00112951	0.219602	-0.0815657	0.107038	0.30666	-0.047995	0.0529101	-0.138597	-0.118682	-0.106853	-0.109345	0.194971	0.0441726	0.0253449	-0.05456	0.0259184	0.253751	-0.0453108	0.0574691	-0.106853	-0.109345	-0.312493	-0.259751	-0.211496	0.0318773	0.240117	0.0897973	-0.33516	-0.0559398	-0.252165	-0.266877	-0.312493	-0.259751	0.196885	0.0242311	-0.0095243	-0.00186847	0.103793	0.231695	0.113619	0.288592	0.153865	0.276174	0.0910935	0.305889	0.212047	0.108659	0.218091	-0.00186847	0.107762	0.21345	0.113206	0.253794	0.138615	0.25019	0.0903541	0.276425	0.179266	0.104987	0.180806	0.00186847	0.195373	0.0454092	0.0283123	-0.0503441	0.0299732	0.254554	-0.041946	0.0600095	-0.103793	-0.107762	0.0512195	-0.0439027	-0.018167	-0.044052	-0.0590455	-0.018019	-0.0717751	-0.130762	0.00883009	0.00967564	-0.188732	-0.195532	-0.148936	-0.231695	-0.21345	-0.0727786	-0.0124935	-0.0628008	-0.113619	-0.113206	-0.115665	0.0378723	-0.0142359	-0.0287842	0.0390844	-0.0428813	-0.288592	-0.253794	-0.0543527	-0.000961584	0.125993	-0.063049	-0.107439	-0.0731616	0.260639	-0.0804831	0.0284453	-0.153865	-0.138615	0.0740911	-0.0216679	-0.0756571	-0.222539	-0.193749	-0.276174	-0.25019	0.0374608	-0.0243625	-0.00847272	0.130779	-0.069646	-0.03064	0.0953116	0.320979	0.0110869	0.147291	-0.0910935	-0.0903541	-0.273877	-0.272567	-0.305889	-0.276425	-0.153009	-0.106494	-0.212047	-0.179266	0.109682	-0.108659	-0.104987	-0.218091	-0.180806	-0.00186847
C_Erysipelotrichia_0.999_AB	-0.105269	-0.030644	0.132473	0.0261961	0.0632607	0.176485	0.167515	0.205652	0.164022	0.130581	-0.225742	-0.0173904	0.0225838	0.0664035	0.232054	-0.0115852	-0.0742373	0.0197813	-0.071217	-0.0350589	0.0205163	-0.0798818	-0.036417	0.13061	-0.00945308	-0.100924	0.151152	-0.224468	-0.122173	-0.0173904	0.0700755	0.0468887	1	-0.00912227	0.00754761	-0.0100252	0.0189218	0.0822884	0.0139264	-0.0147088	0.01406	0.0197813	-0.105568	0.00718692	0.0205163	-0.0798818	-0.036417	0.0166278	-0.00723102	-0.0498923	-0.0411828	0.0641162	-0.0773788	0.101784	-0.224468	0.036975	-0.12219	-0.0173904	0.0683355	0.202049	0.0257991	0.0443987	0.0484286	0.0261047	-0.0284195	1	0.150877	0.0189218	0.0822884	-0.0147088	-0.0664616	0.0212471	-0.0129289	-0.0955959	0.0139264	0.0197813	-0.105568	0.00718692	-0.0100252	0.0763318	0.0784457	0.0153312	0.0205163	-0.0798818	-0.036417	0.0166278	-0.00723102	-0.0498923	-0.0411828	0.0641162	-0.0773788	0.145079	0.0545686	0.0890652	-0.219581	0.036975	-0.0169315	0.0201504	0.0604984	0.202049	0.0344972	0.0383045	0.0392003	0.0512887	0.0261047	-0.0284195	0.0457302	1	0.0442125	0.112932	0.100364	0.0189218	0.0822884	-0.0147088	-0.00609832	-0.0664616	0.0228789	0.0308175	-0.00316646	0.0155229	-0.150278	0.121344	-0.0100943	0.0212471	-0.0250346	-0.100133	-0.188911	-0.0281724	0.155789	-0.0173904	-0.128448	0.0197813	-0.021655	-0.00510183	-0.0189227	-0.105568	0.00718692	-0.0100252	0.0763318	0.0784457	0.0153312	0.0205163	-0.0798818	-0.036417	0.07308	0.041905	0.00778918	-0.0771015	0.0166278	-0.00723102	-0.0498923	-0.0411828	0.0641162	-0.0773788	0.113113	0.0437962	0.110549	0.0846006	-0.0559574	-0.0178609	-0.105568	0.00718692	-0.167385	0.139591	0.139526	0.0077938	0.0231804	0.0390735	0.00807351	-0.219617	-0.0332401	-0.19518	-0.164605	0.0368955	-0.0131978	0.189334	0.067102	0.0242752	0.0467975	0.267628	0.0212471	0.0161084	-0.021164	0.0390054	-0.0209246	0.0262721	-0.0206777	0.000867993	0.0584566	0.0455709	0.451718	0.178617	0.0919517	-0.106025	0.0924182	0.0344972	0.110168	-0.121368	0.0396005	0.218093	-0.00463318	0.0727234	0.000541005	0.134878	0.0369029	-0.0405432	-0.0330027	-0.0303903	0.0743288	0.0555546	0.0127378	0.0714207	0.125751	0.137369	-0.0702622	0.119372	0.428611	0.0697	0.113812	-0.00140159	-0.0759286	0.0176268	0.0944499	0.0952668	0.0178104	0.150672	0.103933	-0.0147088	0.152769	-0.0176419	0.00686059	-0.0913694	0.128033	-0.0793192	-0.133052	0.0206835	0.125587	0.0267455	0.148151	-0.0195768	0.0529937	0.0359325	0.0381088	0.063685	0.0655103	-0.0182812	-0.0255205	0.214075	0.15162	0.171188	-0.0199513	-0.00250034	-0.0131881	0.151715	0.0364746	0.0638447	-0.130759	-0.00494298	-0.00756006	-0.0389327	-0.0100252	0.0763318	0.0784457	0.0153312	0.0422264	0.0536015	0.0724172	0.0815454	0.095227	0.178711	0.0250124	0.0490485	-0.0463374	0.0810432	-0.00537936	-0.115748	-0.100698	0.00207525	-0.0173904	0.028927	0.0205163	-0.0798818	-0.036417	0.07308	0.041905	0.00778918	-0.0771015	0.0166278	-0.00723102	-0.0498923	-0.0411828	0.0641162	-0.0773788	0.194834	0.0831854	0.124346	0.194934	0.194934	0.0750261	-0.0612182	0.0750261	-0.0612182	0.086217	0.0751397	0.105516	-0.0174935	-0.23113	-0.194859	-0.00072905	-0.192509	-0.908515	-0.0364818	-0.0986477	-0.000708025	-0.19213	-0.250965	-0.908515	-0.0364818	0.1012	-0.0986477	-0.250965	-0.908515	-0.208094	-0.0168742	0.0640329	-0.156066	0.0176057	-0.0924285	-0.0364818	0.0471732	0.101229	-0.0984949	-0.246116	-0.169198	-0.16763	-0.264916	-0.12011	-0.11851	-0.201792	-0.0528825	-0.0747715	-0.263437	-0.174037	-0.130836	-0.0924285	-0.0364818	0.112194	-0.0832293	0.230564	0.155015	-0.974142	0.230564	0.155034	-0.1486	-0.974142	0.238441	-0.1486	-0.974142	0.0333063	0.189983	0.220813	0.184469	0.159716	0.199474	0.0325349	0.238472	-0.119099	0.000758502	-0.42413	-0.0454361	-0.152168	0.11969	0.0482884	-0.0981031	0.131689	0.0729098	0.0789716	-0.156763	0.0741016	-0.124353	0.062497	-0.0839979	-4.10057e-05	0.0625471	-0.0836047	-4.10057e-05	-0.0940914	0.0363555	0.0706906	-0.0535703	-4.10057e-05	-0.0642132	-0.139801	-0.163906	-0.0519268	-0.00161075	-0.0365358	-0.0535703	-4.10057e-05	0.194959	0.194959	0.0750663	-0.0611715	0.0750663	-0.0611715	0.0862373	0.0751786	0.105538	-0.0174571	4.43769e-05	-0.191682	-0.907293	-0.0360875	-0.098936	6.4829e-05	-0.191304	-0.250789	-0.907293	-0.0360875	0.101839	-0.098936	-0.250789	-0.907293	-0.207622	-0.0158865	0.0645645	-0.155258	0.0178602	-0.0922167	-0.0360875	0.0477493	0.101822	-0.0987905	-0.246114	-0.169092	-0.16709	-0.264208	-0.119413	-0.118715	-0.201869	-0.0520948	-0.0748593	-0.263774	-0.173554	-0.130086	-0.0922167	-0.0360875	-0.126243	-4.43769e-05	-0.125902	0.0571945	0.00418946	0.057221	-0.0296612	0.191682	0.126261	0.212297	-0.0885247	0.159038	0.198263	0.0822203	0.134444	0.17695	0.00105562	0.212307	-0.172887	-0.0441567	-0.440631	-0.0775339	-0.19402	0.0632776	0.00720449	-0.125678	0.103187	0.0368737	0.0462944	-0.202598	0.00761119	0.907293	0.681722	0.816505	0.681722	0.816475	0.229243	0.760595	0.76002	0.129307	0.101866	0.12935	0.0360875	0.066482	-0.0597367	0.0286445	0.0868626	-0.0448504	-0.0749709	0.0758316	0.0664928	0.0840209	-0.0913459	-0.0754459	-0.0996796	-0.0311843	-0.0210135	-0.0245617	-0.0348218	-0.0669421	-0.0749709	-0.098936	6.4829e-05	-0.191304	-0.250789	-0.907293	-0.0360875	0.101839	-0.098936	-0.250789	-0.907293	-0.207622	-0.0158865	0.0645645	-0.155258	0.0178602	-0.0922167	-0.0360875	0.0477493	0.101822	-0.0987905	-0.246114	-0.169092	-0.16709	-0.264208	-0.119413	-0.118715	-0.201869	-0.0520948	-0.0748593	-0.263774	-0.173554	-0.130086	-0.0922167	-0.0360875	-0.0707084	-0.0707084	0.0454561	0.0212478	0.0385051	-0.125919	0.0571346	0.00410712	0.0571623	-0.0297385	0.212071	-0.0898581	0.158692	0.19798	0.0809175	0.134164	0.176675	0.000671966	0.212116	-0.173479	-0.0445542	-0.44091	-0.0778217	-0.19443	0.0628447	0.00674527	-0.126007	0.102793	0.036687	0.045864	-0.203012	0.00671285	-0.681722	0.268267	0.0707084	-0.681722	0.268248	0.0707961	0.0677711	0.0385914	0.0369388	0.148168	0.816505	0.681722	0.816475	0.229243	0.760595	0.76002	0.129307	0.101866	0.12935	0.066482	-0.0597367	0.0286445	0.0868626	-0.0448504	-0.0749709	0.0758316	0.0664928	0.0840209	-0.0913459	-0.0754459	-0.0996796	-0.0311843	-0.0210135	-0.0245617	-0.0348218	-0.0669421	-0.0749709	-0.268267	-0.816505	-0.082907	0.00822914	-0.0375799	-0.117332	-0.066482	-0.0069883	0.0299515	-0.18354	-0.264965	-0.111376	-0.115756	-0.155781	-0.117332	-0.066482	-0.0707084	0.0454561	0.0212478	0.0385051	-0.681722	0.268248	0.0707961	0.0677711	0.0385914	0.0369388	0.148168	0.816475	0.229243	0.760595	0.76002	0.166605	0.198751	0.0177344	0.0597367	0.179502	0.0278337	0.179735	-0.152949	-0.000956318	0.0803449	-0.429995	-0.161525	0.0382905	0.0469113	0.120381	0.0693154	-0.173327	0.0444669	0.0635199	0.0422904	0.0177344	0.0597367	0.106323	0.0237103	-0.0966398	-0.0286445	0.0836298	0.0829372	0.108644	-0.214744	-0.132214	-0.225086	-0.0956369	-0.0561282	-0.0790563	-0.0790831	-0.130036	-0.0966398	-0.0286445	-0.15524	-0.0868626	-0.00824028	0.0168327	-0.186367	-0.168679	-0.121553	-0.124826	-0.14642	-0.192244	-0.15524	-0.0868626	-0.00764937	0.0448504	-0.0414032	-0.0981171	0.012756	-0.0115489	0.0213283	0.0255007	0.0189773	-0.0113203	-0.00764937	0.0448504	0.0375922	-0.0526318	-0.0457173	0.0749709	0.141107	0.117364	0.137789	-0.0604005	-0.0269897	-0.0503125	0.0361923	0.0183757	0.0316085	0.0378113	-0.00798704	0.0749709	0.0758316	0.0664928	0.0840209	-0.0913459	-0.0754459	-0.0996796	-0.0311843	-0.0210135	-0.0245617	-0.0348218	-0.0669421	-0.0749709	0.00700259	0.0293	-0.169775	-0.145873	-0.101004	-0.110986	-0.13219	-0.172115	-0.141107	-0.0758316	-0.0209007	-0.117496	-0.0269186	-0.390807	-0.128488	0.00378537	-0.132918	0.0299668	-0.183541	-0.265003	-0.111422	-0.115764	-0.155831	-0.117364	-0.0664928	-0.139475	-0.122711	-0.122488	-0.137789	-0.0840209	0.0382655	0.0962515	-0.361377	-0.0424074	0.126003	-0.0536679	0.0604005	0.0913459	-0.12705	0.0453582	0.0660839	-0.115381	0.0453116	0.0592253	0.0307118	0.0502842	0.0272236	0.0269897	0.0754459	-0.0336968	0.298134	0.0891481	0.0874506	0.0865119	0.0503125	0.0996796	0.146924	0.00232705	-0.0214403	0.00671614	-0.143021	0.0180056	0.0417147	-0.00477223	-0.00650141	-0.0441939	-0.0361923	0.0311843	0.00399482	-0.017227	-0.0183757	0.0210135	0.000282988	-0.044437	-0.0316085	0.0245617	-0.0382692	-0.0378113	0.0348218	0.00798704	0.0669421	0.0749709
C_Gammaproteobacteria_0.734_PA	-0.0980474	-0.0432585	0.0612316	0.0887693	0.138928	0.113324	0.207417	0.0900355	0.213368	0.0155397	-0.0205961	-0.00564894	0.133061	0.00845157	-0.0418959	0.0572654	0.122683	0.0345294	0.0188103	-0.00700331	0.0390554	0.0782596	0.0767802	0.0156053	-0.0558748	-0.0245295	0.132367	-0.0222454	-0.0438178	-0.00564894	-0.0633941	-0.0118911	-0.00912227	1	NA	0.0433641	0.132199	0.00157814	0.0549985	0.0445204	0.0804562	0.0345294	0.00590072	0.0098586	0.0390554	0.0782596	0.0767802	0.0640224	0.060766	0.0572699	0.0784582	0.0248213	0.0212832	0.0990507	-0.0222454	0.0439556	-0.0437601	-0.00564894	-0.0635252	-0.0198004	0.0161738	-0.0159953	-0.00367085	0.662988	NA	-0.00912227	0.131579	0.132199	0.00157814	0.0445204	0.45597	0.0782334	-0.0616182	-0.0317142	0.0549985	0.0345294	0.00590072	0.0098586	0.0433641	0.0720308	-0.0425488	0.013144	0.0390554	0.0782596	0.0767802	0.0640224	0.060766	0.0572699	0.0784582	0.0248213	0.0212832	-0.00163265	-0.0250621	0.0863146	-0.0753641	0.0439556	0.137628	0.126451	0.015221	-0.0198004	0.044985	0.0450391	-0.040945	-0.00250098	0.662988	NA	0.115604	-0.00912227	-0.0029475	-0.0967769	0.0968172	0.132199	0.00157814	0.0445204	0.0600408	0.45597	0.0477092	0.0918968	0.176185	0.184915	-0.0212676	0.0712839	0.0453826	0.0782334	-0.0742392	-0.0334632	-0.0322439	-0.00417087	0.0997763	-0.00564894	-0.0576998	0.0345294	0.142063	-0.0214449	0.0945583	0.00590072	0.0098586	0.0433641	0.0720308	-0.0425488	0.013144	0.0390554	0.0782596	0.0767802	0.0587617	0.0791565	0.0707926	-0.0112059	0.0640224	0.060766	0.0572699	0.0784582	0.0248213	0.0212832	-0.0304019	0.0326406	0.0411583	0.0801423	-0.0154372	-0.0462001	0.00590072	0.0098586	-0.0349946	0.0406142	0.0476969	0.0171272	-0.133572	0.031745	0.0305627	-0.0754312	0.00600927	-0.0330776	-0.0211801	0.0437362	-0.00226265	-0.132903	-0.0423167	0.0329733	0.0552698	0.0714841	0.0782334	0.046	0.028482	0.017401	0.139751	0.125819	-0.0241422	-0.0516607	-0.164224	-0.158144	-0.106234	-0.0202542	0.0588429	-0.057258	0.0500897	0.044985	0.0552848	0.0755808	-0.00606534	-0.0339978	-0.0480055	0.0133117	0.129962	0.0302504	0.594567	NA	-0.026632	0.0484376	0.0540083	-0.0509216	-0.0521883	0.0601329	-0.0277469	0.0115062	0.44893	-0.0269303	0.0840759	-0.0539484	0.0834908	0.0526235	0.139904	0.125434	0.0968122	0.038518	0.131969	0.088885	0.058526	0.0445204	0.0545414	0.0586785	0.060727	-0.083174	0.0483026	0.0209686	-0.00528983	0.0569424	-0.012796	-0.0612885	0.0778521	0.0381083	-0.0195213	-0.0229338	0.0989593	0.108139	0.134753	-0.0455131	-0.00798387	-0.0585762	0.0402993	0.0373986	0.0257144	0.0819091	0.0775386	0.0968915	-0.0274901	-0.0192382	-0.0764686	0.147386	0.20129	0.203474	0.0433641	0.0720308	-0.0425488	0.013144	-0.00637416	0.0277388	0.0195733	0.0319605	0.00845708	-0.00543068	0.00195826	0.0527153	0.0784395	0.0645294	-0.0788793	-0.0253328	-0.0268384	0.0587573	-0.00564894	0.024423	0.0390554	0.0782596	0.0767802	0.0587617	0.0791565	0.0707926	-0.0112059	0.0640224	0.060766	0.0572699	0.0784582	0.0248213	0.0212832	0.0179308	0.0247638	-0.0724381	0.0183582	0.0183582	-0.0498341	0.0526226	-0.0498341	0.0526226	0.117646	-0.0495307	0.0280167	0.0372337	-0.00233348	-0.0179782	0.0352083	0.00698147	-0.0063353	-0.0707721	-0.0428146	0.0351483	0.00709996	0.00407213	-0.0063353	-0.0707721	0.0773389	-0.0428146	0.00407213	-0.0063353	0.0319514	0.0117803	0.028907	-0.0083844	0.0556069	-0.0609255	-0.0707721	0.0311852	0.077534	-0.0425287	0.0767638	0.021931	-0.0459207	0.0113475	0.0154765	0.0367242	-0.0200423	0.0723243	-0.000488182	0.0323061	-0.00869011	-0.0475661	-0.0609255	-0.0707721	-0.121504	-0.0248491	0.00367321	0.0313029	0.00107985	0.00367321	0.0312555	0.0117859	0.00107985	0.0602802	0.0117859	0.00107985	0.094366	0.00938604	0.0241682	-0.0233348	0.0438866	0.0267757	0.126456	0.0603276	0.131187	0.0297009	0.0988283	-0.0625955	0.0253791	0.0132741	0.0422648	-0.0215479	0.0692625	0.0413762	0.00179079	0.0503111	-0.0131375	0.072416	0.188707	0.125175	0.00243459	0.188718	0.125177	0.00243459	0.139182	0.127715	0.185524	0.0267331	0.00243459	0.16449	0.163384	0.116848	0.108075	0.166867	0.116266	0.0267331	0.00243459	0.0184071	0.0184071	-0.0497464	0.0527229	-0.0497464	0.0527229	0.11769	-0.0494446	0.0280578	0.0373206	0.0337999	0.00512038	-0.00771848	-0.07116	-0.0430208	0.0337367	0.00522149	0.0033525	-0.00771848	-0.07116	0.0768681	-0.0430208	0.0033525	-0.00771848	0.030441	0.00990503	0.0279693	-0.0101278	0.0549196	-0.0610188	-0.07116	0.0302673	0.0770695	-0.0427364	0.0758451	0.0207999	-0.0467825	0.010202	0.0142805	0.0361002	-0.020502	0.0708021	-0.00123704	0.0317168	-0.0100583	-0.0485298	-0.0610188	-0.07116	-0.0263981	-0.0337999	-0.0263018	0.0313684	-0.0189798	0.0314103	0.0312737	-0.00512038	0.0263539	0.0554694	0.0833685	0.00342991	0.0204412	-0.040008	0.0398895	0.0229832	0.122787	0.0554931	0.122256	0.0243743	0.093798	-0.0678762	0.0151842	0.00651857	0.0360125	-0.0266375	0.0643855	0.0370449	-0.00343939	0.0417624	-0.0239612	0.00771848	0.000648539	0.0437428	0.000648539	0.0437586	0.128368	0.012827	0.0293904	0.0787118	-0.0689779	0.0787331	0.07116	0.0966615	0.0931289	0.082904	0.0985449	0.0824071	0.0410941	0.100277	0.0966655	0.075852	0.11287	0.0858404	0.0425582	0.0604015	0.0813739	0.0773699	0.0322434	0.0700936	0.0410941	-0.0430208	0.0337367	0.00522149	0.0033525	-0.00771848	-0.07116	0.0768681	-0.0430208	0.0033525	-0.00771848	0.030441	0.00990503	0.0279693	-0.0101278	0.0549196	-0.0610188	-0.07116	0.0302673	0.0770695	-0.0427364	0.0758451	0.0207999	-0.0467825	0.010202	0.0142805	0.0361002	-0.020502	0.0708021	-0.00123704	0.0317168	-0.0100583	-0.0485298	-0.0610188	-0.07116	0.0517315	0.0517315	-0.0547595	0.112048	0.0447097	-0.0262575	0.0313368	-0.0190422	0.0313787	0.0312342	0.0553225	0.0831836	0.00335013	0.0204025	-0.0403453	0.0398721	0.0229959	0.12288	0.0553747	0.122135	0.024056	0.0937206	-0.0678683	0.0149654	0.00655806	0.0359588	-0.0268042	0.0641761	0.0369296	-0.00365504	0.0416439	-0.0242859	-0.000648539	0.0432388	-0.0517315	-0.000648539	0.0432562	-0.0515048	0.0719776	-0.00604856	0.0169094	-0.0760443	0.0437428	0.000648539	0.0437586	0.128368	0.012827	0.0293904	0.0787118	-0.0689779	0.0787331	0.0966615	0.0931289	0.082904	0.0985449	0.0824071	0.0410941	0.100277	0.0966655	0.075852	0.11287	0.0858404	0.0425582	0.0604015	0.0813739	0.0773699	0.0322434	0.0700936	0.0410941	-0.0432388	-0.0437428	-0.0544828	-0.0214918	-0.00669946	-0.0917015	-0.0966615	-0.0184316	-0.0345914	-0.075334	-0.0409291	-0.00308234	-0.101718	-0.0855037	-0.0917015	-0.0966615	0.0517315	-0.0547595	0.112048	0.0447097	-0.000648539	0.0432562	-0.0515048	0.0719776	-0.00604856	0.0169094	-0.0760443	0.0437586	0.128368	0.012827	0.0293904	-0.0158201	0.00541739	-0.0881926	-0.0931289	0.00826117	0.103853	-0.00198195	0.0917908	-0.00659835	-0.022559	0.0786991	-0.0164765	0.00967595	-0.081445	0.0401691	0.0163612	0.0171859	-0.0929354	-0.0717351	-0.0818478	-0.0881926	-0.0931289	0.0319822	0.0361958	-0.0760086	-0.082904	0.0344413	0.0545863	0.00687878	0.0567578	-0.0272126	0.00182002	-0.082603	0.0842621	0.0159765	-0.0811519	-0.0593852	-0.0760086	-0.082904	-0.0857644	-0.0985449	0.0215329	-0.0115244	-0.0456774	-0.0945572	0.0167641	0.00204357	-0.107845	-0.0683312	-0.0857644	-0.0985449	-0.0683044	-0.0824071	-0.0171037	-0.0529946	0.0289236	0.0473505	-0.0574925	0.0089026	-0.0810666	-0.0559829	-0.0683044	-0.0824071	0.00675397	0.011793	0.0550495	-0.0410941	0.0871847	0.0917244	0.0554808	0.115613	0.0540105	0.0148785	0.0369542	0.0712429	0.0588964	0.00184299	0.0489114	-0.0410941	0.100277	0.0966655	0.075852	0.11287	0.0858404	0.0425582	0.0604015	0.0813739	0.0773699	0.0322434	0.0700936	0.0410941	0.0184774	-0.012327	-0.04795	-0.0961379	0.0149117	0.000755971	-0.110445	-0.0692357	-0.0871847	-0.100277	-0.111738	-0.0481483	-0.0889574	-0.00228924	-0.0908998	-0.0722556	-0.0871041	-0.0346246	-0.0753593	-0.040967	-0.00318029	-0.101738	-0.0855218	-0.0917244	-0.0966655	-0.060835	0.0308693	-0.0744371	-0.0554808	-0.075852	0.0444261	-0.069088	0.0386137	-0.0889059	-0.0419647	-0.0644897	-0.115613	-0.11287	0.000288328	0.0110094	0.0173731	0.0165595	-0.042975	-0.0201237	0.039647	-0.0650745	-0.0145112	-0.0540105	-0.0858404	-0.0224026	-0.0719657	0.0419134	-0.0282738	0.0190999	-0.0148785	-0.0425582	0.0217589	0.0202098	0.0202208	0.0310327	0.00268184	0.0485654	0.112569	0.0637354	-0.0439367	0.0116081	-0.0369542	-0.0604015	-0.0752819	-0.0574451	-0.0712429	-0.0813739	-0.0634982	-0.0393263	-0.0588964	-0.0773699	0.054817	-0.00184299	-0.0322434	-0.0489114	-0.0700936	-0.0410941
C_Gammaproteobacteria_0.734_trunc_AB	-0.153554	0.0658573	0.0848726	0.029184	0.0966975	0.0764819	0.1195	0.0638675	0.116127	-0.0376047	-0.0304275	0.0329107	0.0509738	0.0544746	-0.154283	0.0296135	0.388374	0.056	-0.0330067	0.0457814	-0.0656806	0.0369966	-0.0210964	-0.0376047	-0.0687929	-0.0365135	0.196807	-0.0334719	-0.0867359	0.0329107	-0.196354	-0.00206614	0.00754761	NA	1	0.0258268	0.050272	0.0709745	0.0581799	0.0220779	0.0197273	0.056	-0.0246974	0.054399	-0.0656806	0.0369966	-0.0210964	0.0578493	-0.0270733	-0.013492	-0.0261848	0.00396616	0.0310772	0.0867898	-0.0334719	-0.0541826	-0.086762	0.0329107	-0.196919	-0.00798518	-0.0314547	0.0158489	-0.00451391	0.341926	0.888357	0.00754761	0.192836	0.050272	0.0709745	0.0220779	-0.0403944	0.0212415	-0.0788862	-0.046953	0.0581799	0.056	-0.0246974	0.054399	0.0258268	-0.0470228	0.00777091	0.0324919	-0.0656806	0.0369966	-0.0210964	0.0578493	-0.0270733	-0.013492	-0.0261848	0.00396616	0.0310772	0.0472949	0.0293447	0.0707281	-0.0896047	-0.0541826	0.0284443	0.0780278	-0.0229793	-0.00798518	-0.0242401	-0.0190586	0.00262424	-0.0092078	0.341926	0.888357	0.174699	0.00754761	0.0486161	-0.153365	0.120292	0.050272	0.0709745	0.0220779	0.0395657	-0.0403944	0.00827719	-0.0847587	0.119619	0.0465615	-0.0635221	0.0523297	0.0323694	0.0212415	-0.0873761	-0.0495039	-0.0507543	-0.150818	0.119707	0.0329107	-0.0888967	0.056	0.0722808	0.00975059	0.056992	-0.0246974	0.054399	0.0258268	-0.0470228	0.00777091	0.0324919	-0.0656806	0.0369966	-0.0210964	0.0258888	0.0205759	-0.00310955	-0.0123014	0.0578493	-0.0270733	-0.013492	-0.0261848	0.00396616	0.0310772	0.040799	-0.00895094	0.0703557	0.0605179	-0.121751	-0.0664317	-0.0246974	0.054399	-0.0452172	0.039338	0.055974	-0.0363098	-0.20431	0.00703871	-0.0396801	-0.0896001	-0.0969373	-0.0386878	-0.0870792	-0.0544352	-0.0485216	-0.126397	-0.0785429	-0.0223692	0.0478306	0.123127	0.0212415	0.0754829	0.0177278	-0.0301314	0.0309794	0.0726247	-0.0258319	-0.0726625	-0.089263	-0.110034	-0.136416	0.00670874	0.0381946	-0.0932124	-0.0627857	-0.0242401	0.0403152	0.0171834	-0.0479911	-0.0258359	0.0199757	0.0697706	0.213239	0.035042	0.289407	0.842633	-0.180213	-0.0218868	0.0340772	-0.0150408	-0.178716	-0.0518463	-0.0313394	-0.0524363	-0.0342927	-0.0891857	0.0775367	0.00445361	0.0701963	0.00288849	0.010115	0.111137	0.12696	0.021297	0.0473331	0.0886508	0.0599941	0.0220779	0.0674292	-0.00878725	0.0371077	-0.0442176	0.0952288	-0.0176614	-0.0826311	0.00761832	0.029179	0.00543889	0.0736831	0.0270533	0.00727426	-0.0293278	-0.0670198	0.0772232	-0.00171753	-0.0933171	-0.0171146	-0.0910889	0.0813644	0.045091	-0.0486099	0.0813749	0.0357697	0.116018	0.0221236	0.0655128	-0.122197	0.033661	0.0554581	0.13802	0.0258268	-0.0470228	0.00777091	0.0324919	-0.0400533	-0.0362927	0.0290987	-0.0100638	0.0914748	0.0724553	-0.109483	-0.00400364	-0.00402246	0.0605226	-0.0889549	-0.0374066	-0.0646352	0.00269748	0.0329107	0.0141578	-0.0656806	0.0369966	-0.0210964	0.0258888	0.0205759	-0.00310955	-0.0123014	0.0578493	-0.0270733	-0.013492	-0.0261848	0.00396616	0.0310772	-0.0177472	-0.00581749	-0.265012	-0.0159734	-0.0159734	0.0561816	-0.0471869	0.0561816	-0.0471869	0.139254	0.0565728	-0.0185216	-0.0197467	0.0295898	0.0177472	0.0681796	0.0512271	-0.0222301	0.0109396	0.0385978	0.0682042	0.0515472	-0.0122271	-0.0222301	0.0109396	0.0793494	0.0385978	-0.0122271	-0.0222301	0.0537066	0.0410607	0.0329604	0.0634218	0.0714921	-0.0089383	0.0109396	0.0281251	0.0793559	0.039022	0.0678092	0.0502673	0.036014	-0.00103342	0.112491	0.118244	0.0262975	0.0194317	-0.00417402	0.0501624	0.0353082	-0.0153815	-0.0089383	0.0109396	-0.382617	0.00581749	-0.0265695	0.0432616	-0.0439951	-0.0265695	0.0432785	-0.0307653	-0.0439951	0.0468811	-0.0307653	-0.0439951	0.0753043	0.0117103	0.0226046	0.081035	0.0487765	0.0180364	0.175981	0.0468281	0.0751205	0.0273702	0.112328	0.0288326	-0.0280844	0.145522	0.144586	0.0243439	0.00481481	0.0590438	-0.0113812	0.0373448	0.0330709	0.265012	0.458962	0.39216	0.227766	0.459075	0.392173	0.227766	0.38412	0.384495	0.41352	0.244236	0.227766	0.365477	0.370492	0.315544	0.385852	0.340548	0.309573	0.244236	0.227766	-0.0159734	-0.0159734	0.0561816	-0.0471869	0.0561816	-0.0471869	0.139254	0.0565728	-0.0185216	-0.0197467	0.0657874	0.0482176	-0.0239156	0.0100922	0.0371395	0.065812	0.04856	-0.0139648	-0.0239156	0.0100922	0.0775331	0.0371395	-0.0139648	-0.0239156	0.0519295	0.039417	0.0318003	0.060574	0.0689623	-0.00951608	0.0100922	0.0267731	0.0775451	0.0375606	0.0663385	0.0482252	0.0347823	-0.00233397	0.110701	0.116525	0.0249213	0.0164263	-0.00561951	0.0486046	0.0331108	-0.0174153	-0.00951608	0.0100922	-0.0292515	-0.0657874	-0.0290231	0.00830486	-0.0118376	0.00832102	-0.0212877	-0.0482176	0.0292586	0.033686	0.0196645	-0.00645788	0.010423	0.0302318	0.0372892	0.00584217	0.159903	0.0336458	0.0446947	0.00714932	0.100573	0.014675	-0.0507025	0.126267	0.127044	0.00953249	-0.0114702	0.0443511	-0.0254586	0.00997463	-0.0040587	0.0239156	0.0118939	0.0574708	0.0118939	0.0574802	0.158317	0.0308081	0.0625316	0.0977468	-0.00344222	0.0977429	-0.0100922	0.0280305	0.00855953	0.0231634	0.0205785	0.0124113	0.000224154	0.0191252	0.028002	0.0508922	0.019557	-0.00120587	0.0339572	-0.0141419	0.0346084	-0.00309545	-0.0493111	-0.00968055	0.000224154	0.0371395	0.065812	0.04856	-0.0139648	-0.0239156	0.0100922	0.0775331	0.0371395	-0.0139648	-0.0239156	0.0519295	0.039417	0.0318003	0.060574	0.0689623	-0.00951608	0.0100922	0.0267731	0.0775451	0.0375606	0.0663385	0.0482252	0.0347823	-0.00233397	0.110701	0.116525	0.0249213	0.0164263	-0.00561951	0.0486046	0.0331108	-0.0174153	-0.00951608	0.0100922	-0.051401	-0.051401	-0.0867634	0.0702368	-0.0364039	-0.0290309	0.00821098	-0.0119081	0.00822688	-0.0213433	0.0335268	0.0194953	-0.00664231	0.0102688	0.0293999	0.0371259	0.00568263	0.159875	0.0335261	0.044512	0.0069533	0.100485	0.0143849	-0.0509487	0.12634	0.12678	0.00943952	-0.0115011	0.0442771	-0.0257238	0.00971681	-0.00466205	-0.0118939	0.0581713	0.051401	-0.0118939	0.0581328	0.0517681	0.084805	0.0109759	0.0607222	-0.0314656	0.0574708	0.0118939	0.0574802	0.158317	0.0308081	0.0625316	0.0977468	-0.00344222	0.0977429	0.0280305	0.00855953	0.0231634	0.0205785	0.0124113	0.000224154	0.0191252	0.028002	0.0508922	0.019557	-0.00120587	0.0339572	-0.0141419	0.0346084	-0.00309545	-0.0493111	-0.00968055	0.000224154	-0.0581713	-0.0574708	-0.0403024	-0.0153482	-0.00229879	-0.0476654	-0.0280305	-0.0196682	0.0347652	-0.0106049	-0.0506667	-0.0610782	-0.081959	-0.0655248	-0.0476654	-0.0280305	-0.051401	-0.0867634	0.0702368	-0.0364039	-0.0118939	0.0581328	0.0517681	0.084805	0.0109759	0.0607222	-0.0314656	0.0574802	0.158317	0.0308081	0.0625316	-0.0075361	0.0051891	-0.0292607	-0.00855953	0.000633384	0.152788	0.0408696	0.0279636	-0.00265356	-0.0598682	0.0964975	-0.0631903	0.117955	-0.0470661	-0.0163372	0.0435787	-0.00307868	-0.0700249	-0.0275689	-0.0562213	-0.0292607	-0.00855953	0.0140754	0.026212	-0.0463684	-0.0231634	0.00563186	0.040354	0.0504441	0.0232814	-0.026408	-0.0310715	-0.0546552	-0.0194975	0.033995	-0.093139	-0.0532413	-0.0463684	-0.0231634	-0.0375703	-0.0205785	0.0153352	0.0271153	-0.0331319	-0.0502776	-0.0266423	0.0151588	-0.0851472	-0.0367485	-0.0375703	-0.0205785	-0.0297734	-0.0124113	-0.0319207	0.00421401	0.132836	0.0992332	-0.0662192	-0.0375767	-0.0883502	-0.0788659	-0.0297734	-0.0124113	0.0023318	-0.0337939	0.0874306	-0.000224154	0.0340924	0.0476713	0.0601116	0.0426325	0.0057594	0.0487889	-0.00686629	0.0437424	-0.00189153	-0.0502138	0.0108678	-0.000224154	0.0191252	0.028002	0.0508922	0.019557	-0.00120587	0.0339572	-0.0141419	0.0346084	-0.00309545	-0.0493111	-0.00968055	0.000224154	0.0196223	0.0314483	-0.0276341	-0.0471221	-0.0193408	0.0186646	-0.0836956	-0.0332818	-0.0340924	-0.0191252	-0.0698695	-0.137071	-0.121595	-0.029348	-0.165851	-0.0436468	-0.136183	0.0347078	-0.0106089	-0.0506607	-0.0611575	-0.0819175	-0.0655134	-0.0476713	-0.028002	-0.0776526	-0.0468927	-0.10995	-0.0601116	-0.0508922	-0.03676	-0.0297185	0.0808081	-0.0981844	0.0719891	-0.0361684	-0.0426325	-0.019557	-0.0598542	0.0857355	0.0344313	-0.00057338	-0.00761649	-0.00706352	0.0460813	-0.0505709	-0.00391149	-0.0057594	0.00120587	0.0432756	-0.0920093	-0.0443225	-0.0871677	-0.0586939	-0.0487889	-0.0339572	0.133615	0.0513303	0.0217059	-0.0215363	-0.0976052	0.0043781	0.0343702	0.0556956	-0.0470482	0.0172924	0.00686629	0.0141419	-0.0738931	-0.055796	-0.0437424	-0.0346084	-0.0434511	-0.0147663	0.00189153	0.00309545	0.0661398	0.0502138	0.0493111	-0.0108678	0.00968055	-0.000224154
C_Lentisphaeria_0.433_PA	-0.119788	-0.329627	-0.0034559	0.410069	0.540089	-0.0592494	0.533442	0.415118	0.521592	-0.0605273	-0.0803238	0.0476281	0.361874	0.106413	-0.00401851	0.946953	0.312198	0.212439	0.29868	0.050275	0.324264	0.331144	0.440052	-0.0604837	0.248431	0.195146	-0.121326	-0.0884685	0.205937	0.0476281	-0.0144486	0.291885	-0.0100252	0.0433641	0.0258268	1	0.357585	0.0780961	-0.0169278	0.368866	0.444958	0.212439	0.206912	0.0533891	0.324264	0.331144	0.440052	0.298677	0.29565	0.369547	0.453744	0.270534	0.0927652	-0.0363435	-0.0884685	-0.0258569	0.205909	0.0476281	-0.0176382	-0.014361	0.217479	0.197092	0.275704	0.0642078	0.00174987	-0.0100252	-0.130626	0.357585	0.0780961	0.368866	0.0117335	0.443965	0.240184	0.182864	-0.0169278	0.212439	0.206912	0.0533891	1	0.250831	0.131948	0.134608	0.324264	0.331144	0.440052	0.298677	0.29565	0.369547	0.453744	0.270534	0.0927652	0.143987	0.021662	-0.041626	-0.134662	-0.0258569	0.115202	0.022721	0.255497	-0.014361	0.125908	0.208717	0.178123	0.258779	0.0642078	0.00174987	-0.112838	-0.0100252	0.0190752	-0.188249	-0.00694562	0.357585	0.0780961	0.368866	0.337905	0.0117335	0.16531	-0.00813475	-0.0230382	-0.0222747	0.218398	0.193681	-0.0346835	0.443965	0.218748	0.171003	0.175056	0.124334	-0.146693	0.0476281	0.153178	0.212439	-0.0179262	-0.114258	-0.0792274	0.206912	0.0533891	1	0.250831	0.131948	0.134608	0.324264	0.331144	0.440052	0.246441	0.157242	0.469665	0.172829	0.298677	0.29565	0.369547	0.453744	0.270534	0.0927652	0.042148	0.167596	0.0210783	-0.0465937	0.00432813	0.121374	0.206912	0.0533891	0.181823	0.0492049	0.114844	0.0850554	-0.157162	0.07695	0.163776	-0.134637	0.164936	0.0174508	0.110936	-0.0259227	0.179478	-0.22425	-0.166883	0.299053	0.251697	0.0818191	0.443965	0.240021	0.107938	0.264812	0.110976	0.0228991	0.0854161	0.0364182	-0.107492	-0.0636741	-0.107961	-0.067828	0.017743	0.118111	0.128794	0.125908	0.26317	-0.0528943	-0.0691591	-0.129815	-0.180892	0.0442972	-0.0137311	0.208747	0.0772342	-0.00151132	-0.0362483	0.117478	0.145946	-0.0722435	-0.0365454	0.115547	-0.122236	-0.0330341	0.0154183	0.0532391	0.136873	-0.0129231	0.149468	0.340609	-0.00871652	0.00639159	-0.00906719	0.00242407	0.362003	0.103003	0.211261	0.368866	0.152143	0.384893	0.320576	0.0820477	0.146684	0.195957	-0.0669503	0.165181	0.123445	-0.012832	0.205608	-0.117582	0.036397	0.0384441	0.0487227	-0.051951	0.00565672	-0.215664	0.124093	-0.081198	0.160214	0.118242	0.268776	0.274579	0.366125	-0.152471	-0.0379348	0.131949	0.0608939	0.0765185	0.081795	-0.0308444	1	0.250831	0.131948	0.134608	0.246058	0.200338	0.0224062	0.163121	-0.105019	-0.0622066	0.0926118	0.332187	0.220705	0.115145	0.246075	0.146813	0.107518	0.425675	0.0476281	0.119932	0.324264	0.331144	0.440052	0.246441	0.157242	0.469665	0.172829	0.298677	0.29565	0.369547	0.453744	0.270534	0.0927652	-0.019689	-0.0714465	-0.227992	-0.0164494	-0.0164494	0.0127654	-0.0132199	0.0127654	-0.0132199	0.0806541	0.0129091	-0.0875135	0.0190693	-0.0602953	0.0196594	-0.255133	-0.0535534	-0.0172544	-0.417931	0.00576578	-0.255102	-0.0524153	-0.0284028	-0.0172544	-0.417931	0.211374	0.00576578	-0.0284028	-0.0172544	0.0394456	-0.257273	-0.191722	-0.108087	-0.190689	-0.413392	-0.417931	-0.195801	0.211215	0.00584888	0.100914	0.0848902	-0.127183	0.0504913	-0.00903003	-0.00457276	0.00315297	-0.108716	-0.132462	0.0191446	-0.0845564	-0.329587	-0.413392	-0.417931	-0.27869	0.0714113	0.0667815	-0.182796	0.0210877	0.0667815	-0.182775	0.0292508	0.0210877	0.11908	0.0292508	0.0210877	0.261715	-0.187409	-0.161403	-0.136722	-0.138063	-0.168234	0.170529	0.119059	0.259814	0.186861	0.118581	-0.129954	0.151781	0.048632	0.0428578	0.0343693	-0.0706169	0.233072	-0.126038	0.0995634	-0.0866149	0.227985	0.140147	0.278638	-0.267396	0.140043	0.279119	-0.267396	0.328459	0.116299	0.155051	-0.226449	-0.267396	0.297656	0.3515	0.288835	0.243752	0.184383	0.328752	-0.226449	-0.267396	-0.0164184	-0.0164184	0.0128091	-0.0131551	0.0128091	-0.0131551	0.0806773	0.0129514	-0.0875009	0.01912	-0.260698	-0.0597551	-0.0207672	-0.419439	0.00358469	-0.260664	-0.0586889	-0.0324277	-0.0207672	-0.419439	0.206993	0.00358469	-0.0324277	-0.0207672	0.0338862	-0.262553	-0.195519	-0.114139	-0.195227	-0.414787	-0.419439	-0.199609	0.206841	0.0036692	0.096433	0.0809808	-0.130542	0.0460601	-0.0140979	-0.00791166	8.3807e-05	-0.114545	-0.136246	0.0149261	-0.089977	-0.332662	-0.414787	-0.419439	0.186254	0.260698	0.186903	0.27573	0.0375174	0.275705	0.117231	0.0597551	-0.186235	0.115751	0.278517	-0.189422	-0.162825	-0.160365	-0.140358	-0.169473	0.171773	0.115724	0.258419	0.188484	0.11739	-0.130728	0.147223	0.0476362	0.0444276	0.0333348	-0.07231	0.236243	-0.131373	0.0995015	-0.0916039	0.0207672	-0.00778912	0.0638004	-0.00778912	0.0637856	0.129548	0.0507202	0.030941	0.0575557	0.130003	0.0575149	0.419439	0.412526	0.459854	0.34962	0.32673	0.432192	0.0946703	0.322238	0.412493	0.301278	0.47268	0.317473	0.329703	0.297931	0.419586	0.282059	0.238216	0.334661	0.0946703	0.00358469	-0.260664	-0.0586889	-0.0324277	-0.0207672	-0.419439	0.206993	0.00358469	-0.0324277	-0.0207672	0.0338862	-0.262553	-0.195519	-0.114139	-0.195227	-0.414787	-0.419439	-0.199609	0.206841	0.0036692	0.096433	0.0809808	-0.130542	0.0460601	-0.0140979	-0.00791166	8.3807e-05	-0.114545	-0.136246	0.0149261	-0.089977	-0.332662	-0.414787	-0.419439	-0.013712	-0.013712	0.0591322	0.0658942	-0.0506223	0.186882	0.2758	0.0376223	0.275776	0.11731	0.114971	0.276639	-0.190077	-0.163346	-0.162891	-0.140932	-0.170027	0.171216	0.114942	0.257314	0.187535	0.116835	-0.131309	0.146319	0.0464375	0.0436768	0.0327509	-0.072953	0.235707	-0.132101	0.0984909	-0.0932124	0.00778912	0.072479	0.013712	0.00778912	0.0724783	0.0138578	0.11979	0.0736615	0.0262055	-0.347029	0.0638004	-0.00778912	0.0637856	0.129548	0.0507202	0.030941	0.0575557	0.130003	0.0575149	0.412526	0.459854	0.34962	0.32673	0.432192	0.0946703	0.322238	0.412493	0.301278	0.47268	0.317473	0.329703	0.297931	0.419586	0.282059	0.238216	0.334661	0.0946703	-0.072479	-0.0638004	-0.273637	-0.245118	-0.224244	-0.396938	-0.412526	-0.246912	-0.140549	-0.152718	-0.0129739	-0.158993	-0.329931	-0.317796	-0.396938	-0.412526	-0.013712	0.0591322	0.0658942	-0.0506223	0.00778912	0.0724783	0.0138578	0.11979	0.0736615	0.0262055	-0.347029	0.0637856	0.129548	0.0507202	0.030941	-0.243061	-0.201627	-0.469529	-0.459854	-0.207427	0.0958069	-0.145981	0.140103	0.0831211	-0.18387	0.070931	0.0494349	-0.0429268	-0.383021	-0.134553	0.193693	-0.00343397	-0.378412	-0.258624	-0.431084	-0.469529	-0.459854	-0.0245653	-0.00683555	-0.329944	-0.34962	-0.0332601	0.273552	0.0412007	0.285416	-0.092018	0.228696	-0.18758	0.218502	0.264622	-0.2102	-0.148734	-0.329944	-0.34962	-0.288257	-0.32673	0.245079	0.0659141	-0.0442642	-0.129083	0.0954154	0.233603	-0.18948	-0.0911229	-0.288257	-0.32673	-0.445825	-0.432192	-0.206784	-0.0708064	0.208257	0.108896	-0.317661	-0.0904412	-0.337027	-0.371357	-0.445825	-0.432192	0.224189	0.0795583	-0.0591584	-0.0946703	0.279189	0.396885	0.259572	0.48906	0.289727	0.306808	0.261479	0.416115	0.262111	0.187894	0.330147	-0.0946703	0.322238	0.412493	0.301278	0.47268	0.317473	0.329703	0.297931	0.419586	0.282059	0.238216	0.334661	0.0946703	0.246865	0.0703989	-0.0366427	-0.118327	0.100907	0.238241	-0.1804	-0.0820344	-0.279189	-0.322238	-0.0655554	-0.0260323	-0.0455157	-0.0113224	-0.06804	-0.127444	-0.0980782	-0.140523	-0.152708	-0.012964	-0.158915	-0.329911	-0.317731	-0.396885	-0.412493	-0.140275	0.0257464	-0.181319	-0.259572	-0.301278	-0.050754	-0.00584959	0.0119302	-0.0508906	-0.108709	-0.0949886	-0.48906	-0.47268	-0.0299586	-0.0950922	0.0831408	-0.0744531	-0.221527	-0.0532535	0.291926	-0.159215	-0.0332122	-0.289727	-0.317473	0.0301755	-0.072241	-0.0358864	-0.206793	-0.153658	-0.306808	-0.329703	-0.0733199	-0.0514815	0.0236272	0.188821	0.0294423	0.0336785	0.231884	0.346698	-0.108019	0.0251323	-0.261479	-0.297931	-0.351888	-0.359081	-0.416115	-0.419586	-0.165292	-0.114726	-0.262111	-0.282059	0.152091	-0.187894	-0.238216	-0.330147	-0.334661	-0.0946703
C_Methanobacteria_0.449_PA	-0.271826	-0.325227	0.0531215	0.518652	0.646181	0.0357093	0.611342	0.453528	0.599268	0.0129594	-0.155451	-0.00521778	0.984719	0.1165	0.0505965	0.395453	0.147379	0.392383	0.320316	0.0535857	0.355085	0.354207	0.475001	0.0129307	0.115726	0.0383754	-0.0934402	-0.165611	-0.0116208	-0.00521778	0.0240183	0.209554	0.0189218	0.132199	0.050272	0.357585	1	NA	-0.00944831	0.326286	0.467227	0.392383	0.224713	0.0675026	0.355085	0.354207	0.475001	0.323751	0.320673	0.369786	0.468002	0.263381	0.051246	-0.00666436	-0.165611	-0.000850154	-0.0115562	-0.00521778	0.0204314	0.0751269	0.159857	0.117286	0.180477	0.126075	0.038079	0.0189218	-0.104285	1	NA	0.326286	0.024554	0.470819	0.112664	0.00668568	-0.00944831	0.392383	0.224713	0.0675026	0.357585	0.248068	0.114426	0.134707	0.355085	0.354207	0.475001	0.323751	0.320673	0.369786	0.468002	0.263381	0.051246	0.11996	-0.00365723	-0.00367023	-0.276957	-0.000850154	0.172259	0.0866757	0.253278	0.0751269	0.191614	0.13345	0.102411	0.156659	0.126075	0.038079	-0.086293	0.0189218	0.0575672	-0.203754	0.0678321	1	NA	0.326286	0.318836	0.024554	0.268199	0.0259761	0.0750383	0.0723318	0.141681	0.233701	-0.00566816	0.470819	0.0876245	-0.0115139	0.109187	0.159353	-0.137887	-0.00521778	-0.0659086	0.392383	-0.0120568	-0.0538984	-0.0400908	0.224713	0.0675026	0.357585	0.248068	0.114426	0.134707	0.355085	0.354207	0.475001	0.26234	0.17735	0.548541	0.174473	0.323751	0.320673	0.369786	0.468002	0.263381	0.051246	0.0775474	0.227996	0.0609272	-0.0136422	-0.0465024	0.0174842	0.224713	0.0675026	0.115642	0.112235	0.166419	0.093741	-0.197075	0.106135	0.210566	-0.276979	0.116417	-0.0777225	0.0105905	-0.000878945	0.0474987	-0.23764	-0.146467	0.252579	0.286222	0.152967	0.470819	0.357933	0.179247	0.361342	0.162516	0.0881429	-0.0159704	-0.0585187	-0.202902	-0.190502	-0.185611	0.00955255	0.00702609	0.000536815	0.175726	0.191614	0.269897	0.00471805	-0.0666278	-0.0685867	-0.166162	0.0439438	0.00979666	0.239357	0.124242	0.0364735	-0.0431021	0.21386	0.237953	-0.0853471	-0.0537496	0.140948	-0.125504	-0.0215643	0.0250016	0.0867294	0.171642	-0.049643	0.254666	0.390505	0.00298385	0.0773922	0.0647077	-0.0106589	0.989161	0.155442	0.277953	0.326286	0.228356	0.380486	0.302796	0.0207158	0.18316	0.0924083	-0.0868903	0.27542	0.0760697	-0.0794159	0.264889	-0.0832915	0.0538078	0.0365147	0.100593	0.0639986	0.112271	-0.212198	0.17326	-0.0521257	0.185921	0.129715	0.301919	0.36249	0.452484	-0.144526	-0.00351883	0.0898752	-0.142975	0.136421	0.155958	-0.0871423	0.357585	0.248068	0.114426	0.134707	0.209667	0.239023	0.0954489	0.23432	-0.0930454	-0.0246339	0.00381563	0.330821	0.22081	0.210326	0.114818	-0.0211845	0.0931906	0.447587	-0.00521778	0.26842	0.355085	0.354207	0.475001	0.26234	0.17735	0.548541	0.174473	0.323751	0.320673	0.369786	0.468002	0.263381	0.051246	0.0672318	0.000535267	-0.0830198	0.0713723	0.0713723	0.0387147	-0.0324081	0.0387147	-0.0324081	0.166805	0.0388171	0.0155228	0.053606	-0.13344	-0.0671996	-0.0819885	-0.128407	-0.078859	-0.465142	-0.0374813	-0.0820503	-0.127325	-0.13044	-0.078859	-0.465142	0.320447	-0.0374813	-0.13044	-0.078859	-0.0161436	-0.263917	-0.18721	-0.187678	-0.0129629	-0.518723	-0.465142	-0.191521	0.320451	-0.037421	0.0615038	0.0201886	-0.198649	-0.0336117	-0.0594764	-0.0400349	-0.0518241	-0.124277	-0.213768	-0.0582607	-0.104011	-0.398455	-0.518723	-0.465142	-0.119562	-0.000469324	0.141699	0.0272643	-0.00120172	0.141699	0.0271843	-0.0586002	-0.00120172	0.26114	-0.0586002	-0.00120172	0.328057	-0.107246	-0.087779	-0.161409	0.0774882	-0.0949802	0.22013	0.261164	0.292969	0.179038	0.205487	-0.170427	0.0957953	0.0729984	0.0739897	0.0351642	-0.00304113	0.239468	-0.168036	0.0838714	0.0276557	0.0830422	0.207816	0.119891	-0.365671	0.207626	0.120507	-0.365671	0.189427	0.0213595	0.238608	-0.390338	-0.365671	0.225522	0.237002	0.145143	0.122951	0.099404	0.227353	-0.390338	-0.365671	0.07134	0.07134	0.0386642	-0.0324719	0.0386642	-0.0324719	0.166771	0.0387666	0.0154891	0.0535541	-0.0887534	-0.136229	-0.0833032	-0.467122	-0.0403639	-0.0888179	-0.135195	-0.135239	-0.0833032	-0.467122	0.315058	-0.0403639	-0.135239	-0.0833032	-0.0232052	-0.270008	-0.192213	-0.195058	-0.0186502	-0.520332	-0.467122	-0.196524	0.315042	-0.0402952	0.055571	0.0150282	-0.202405	-0.0392127	-0.0652283	-0.0444012	-0.0553591	-0.131453	-0.218432	-0.0635123	-0.110768	-0.402357	-0.520332	-0.467122	-0.0247949	0.0887534	-0.0241221	0.199891	-0.102969	0.199958	-0.0201802	0.136229	0.0247247	0.259461	0.338676	-0.108744	-0.088693	-0.188164	0.0758207	-0.095862	0.221958	0.259506	0.290397	0.177874	0.204018	-0.171772	0.0914704	0.07189	0.0738515	0.0322977	-0.00566415	0.241044	-0.175512	0.0829686	0.025998	0.0833032	-0.0463319	0.173606	-0.0463319	0.173635	0.251046	0.0506645	0.039393	0.140138	0.0842574	0.140173	0.467122	0.502602	0.478544	0.406051	0.403733	0.441496	0.0326028	0.397693	0.502596	0.393351	0.491045	0.286363	0.326349	0.32591	0.437516	0.260075	0.188547	0.34848	0.0326028	-0.0403639	-0.0888179	-0.135195	-0.135239	-0.0833032	-0.467122	0.315058	-0.0403639	-0.135239	-0.0833032	-0.0232052	-0.270008	-0.192213	-0.195058	-0.0186502	-0.520332	-0.467122	-0.196524	0.315042	-0.0402952	0.055571	0.0150282	-0.202405	-0.0392127	-0.0652283	-0.0444012	-0.0553591	-0.131453	-0.218432	-0.0635123	-0.110768	-0.402357	-0.520332	-0.467122	-0.0362165	-0.0362165	0.0381077	0.110768	0.00226875	-0.0240534	0.200024	-0.102818	0.200091	-0.0200512	0.258762	0.33696	-0.109449	-0.0892304	-0.190609	0.07527	-0.096398	0.221364	0.258801	0.28919	0.176914	0.203577	-0.172435	0.0903599	0.0708644	0.0730524	0.0316811	-0.00642531	0.24041	-0.176304	0.0820453	0.0239664	0.0463319	0.230521	0.0362165	0.0463319	0.230513	0.0362832	0.219152	0.113275	0.0824866	-0.3667	0.173606	-0.0463319	0.173635	0.251046	0.0506645	0.039393	0.140138	0.0842574	0.140173	0.502602	0.478544	0.406051	0.403733	0.441496	0.0326028	0.397693	0.502596	0.393351	0.491045	0.286363	0.326349	0.32591	0.437516	0.260075	0.188547	0.34848	0.0326028	-0.230521	-0.173606	-0.365347	-0.295521	-0.130177	-0.539844	-0.502602	-0.298626	-0.154901	-0.265171	-0.1529	-0.265331	-0.489112	-0.441535	-0.539844	-0.502602	-0.0362165	0.0381077	0.110768	0.00226875	0.0463319	0.230513	0.0362832	0.219152	0.113275	0.0824866	-0.3667	0.173635	0.251046	0.0506645	0.039393	-0.183469	-0.142262	-0.549511	-0.478544	-0.148153	0.134086	-0.0534755	0.14596	0.0534461	-0.0857066	0.143954	-0.0275547	-0.032215	-0.384982	-0.0837276	0.177181	-0.0424138	-0.460571	-0.174894	-0.455212	-0.549511	-0.478544	-0.000784311	0.149743	-0.455105	-0.406051	-0.0132708	0.365445	0.0971606	0.233983	-0.238703	0.135359	-0.250827	0.183232	0.218642	-0.347295	-0.231647	-0.455105	-0.406051	-0.42077	-0.403733	0.295493	0.103186	-0.194031	-0.202648	0.0626832	0.182081	-0.336678	-0.175366	-0.42077	-0.403733	-0.514947	-0.441496	-0.29241	-0.103223	0.252241	0.142242	-0.297505	-0.128376	-0.417032	-0.376699	-0.514947	-0.441496	0.130243	-0.0779682	-0.0381906	-0.0326028	0.410114	0.539839	0.400391	0.559422	0.284748	0.350999	0.355025	0.469799	0.2856	0.180666	0.412384	-0.0326028	0.397693	0.502596	0.393351	0.491045	0.286363	0.326349	0.32591	0.437516	0.260075	0.188547	0.34848	0.0326028	0.298598	0.108754	-0.183096	-0.188638	0.0727649	0.187496	-0.325254	-0.16388	-0.410114	-0.397693	-0.110558	-0.0550813	-0.0877608	0.0447275	-0.138237	-0.138578	-0.141928	-0.154954	-0.265196	-0.152922	-0.26542	-0.489096	-0.441538	-0.539839	-0.502596	-0.232414	-0.029914	-0.335338	-0.400391	-0.393351	0.00218667	-0.0412921	0.081823	-0.14376	-0.10347	-0.141448	-0.559422	-0.491045	-0.0631174	-0.0740957	0.0925929	-0.082441	-0.145775	0.0583737	0.359928	-0.154965	0.0512741	-0.284748	-0.286363	-0.0126472	-0.16817	-0.0446813	-0.247267	-0.129254	-0.350999	-0.326349	-0.00487423	-0.0127973	0.0378202	0.19024	0.00153495	0.0283797	0.275376	0.34393	-0.224095	-0.00312111	-0.355025	-0.32591	-0.411439	-0.3697	-0.469799	-0.437516	-0.197349	-0.0819703	-0.2856	-0.260075	0.239627	-0.180666	-0.188547	-0.412384	-0.34848	-0.0326028
C_Methanobacteria_0.449_trunc_AB	-0.278779	0.0338008	-0.256469	0.417451	0.449621	-0.251989	0.352511	0.483888	0.320512	0.313745	-0.242187	0.115084	NA	0.969606	0.0980428	0.101305	-0.0777278	0.362645	0.209651	0.359409	0.138416	0.222445	0.252634	0.313904	0.0302038	-0.144889	0.0296317	-0.246054	-0.192429	0.115084	0.0357061	0.0447745	0.0822884	0.00157814	0.0709745	0.0780961	NA	1	0.0546644	0.126304	0.144795	0.362645	0.245233	0.362986	0.138416	0.222445	0.252634	0.186799	0.123107	0.338364	0.354163	0.0302649	-0.0531914	0.11443	-0.246054	0.188363	-0.192429	0.115084	0.0310562	0.321915	0.0685628	0.0702323	0.0900202	0.107037	0.104444	0.0822884	0.0156928	NA	1	0.126304	-0.170391	0.146192	0.0263267	-0.138399	0.0546644	0.362645	0.245233	0.362986	0.0780961	0.160593	0.151268	0.00930729	0.138416	0.222445	0.252634	0.186799	0.123107	0.338364	0.354163	0.0302649	-0.0531914	0.00939	0.0257538	0.120233	-0.126296	0.188363	0.0316182	0.0201687	0.125824	0.321915	0.129003	0.028526	0.0684868	0.0706871	0.107037	0.104444	-0.0613919	0.0822884	0.239455	-0.165331	0.0260159	NA	1	0.126304	0.217862	-0.170391	-0.00521435	0.0633199	0.0338412	0.0617235	0.133289	0.0383649	-0.32461	0.146192	0.0277111	-0.117013	0.250554	0.0831701	-0.0356943	0.115084	-0.186453	0.362645	-0.0160795	0.0358462	0.00842283	0.245233	0.362986	0.0780961	0.160593	0.151268	0.00930729	0.138416	0.222445	0.252634	0.0560958	-0.0170501	0.496073	0.104388	0.186799	0.123107	0.338364	0.354163	0.0302649	-0.0531914	0.0399069	0.119313	0.00160196	0.0924167	0.10332	-0.0707035	0.245233	0.362986	0.26075	-0.0438532	-0.0524469	0.000341838	0.102099	0.175149	0.115081	-0.12647	0.0579014	0.107832	0.118066	0.188244	0.0780746	0.0841595	-0.0336925	0.044653	0.0576812	-0.0204623	0.146192	0.275229	0.18028	0.283168	0.00892957	0.0247339	-0.133637	-0.065721	-0.0823646	-0.101167	-0.0120729	0.205746	0.0945724	0.0371982	0.0664336	0.129003	0.0569885	0.0173812	0.0905473	0.092752	0.107717	0.129835	-0.00819586	0.0780031	0.10821	0.124898	-0.222556	0.221387	0.190257	0.102369	-0.058181	0.00946513	0.0480998	0.0456499	-0.164801	-0.0058571	-0.0763345	0.0407539	0.00197579	0.0554124	-0.0175353	-0.0653424	0.0265409	0.0861938	0.107907	0.00930215	0.179897	0.126304	0.148672	0.360682	0.199143	0.0605797	-0.05303	-0.00975458	-0.0220153	-0.00889123	-0.0011733	0.0420165	0.0396728	-0.347005	0.111944	0.16238	0.0878052	0.144686	0.154488	-0.311561	0.104739	-0.011195	0.000467743	0.040703	0.0733911	0.472008	0.473767	-0.0355146	0.24102	-0.0395885	-0.193212	-0.000180286	0.073093	-0.135461	0.0780961	0.160593	0.151268	0.00930729	-0.0222527	0.101756	0.218555	0.222706	0.167125	0.0540269	-0.119813	0.00202566	0.0679115	0.0236565	0.0490052	-0.122649	0.0583148	0.424893	0.115084	0.339455	0.138416	0.222445	0.252634	0.0560958	-0.0170501	0.496073	0.104388	0.186799	0.123107	0.338364	0.354163	0.0302649	-0.0531914	0.334533	0.303522	0.25008	0.336133	0.336133	0.00193701	0.0157238	0.00193701	0.0157238	0.167548	0.0018182	0.292194	0.253832	-0.215518	-0.334588	0.0751625	-0.201194	-0.170957	-0.405815	-0.22572	0.0751625	-0.199663	-0.349385	-0.170957	-0.405815	0.0806431	-0.22572	-0.349385	-0.170957	-0.0999154	-0.306878	-0.379482	-0.22364	0.090073	-0.515093	-0.405815	-0.384484	0.0809681	-0.225757	-0.195006	-0.103886	-0.159405	-0.197547	0.00124362	-0.0814782	-0.141831	-0.219293	-0.192554	-0.125266	-0.116801	-0.442966	-0.515093	-0.405815	0.085869	-0.30367	0.219411	0.19949	-0.064708	0.219411	0.19949	-0.311442	-0.064708	0.116926	-0.311442	-0.064708	0.306138	-0.100609	-0.227128	-0.049748	0.193227	-0.237847	-0.0880957	0.117053	-0.0512555	0.0656051	0.0260622	-0.043475	-0.0618889	0.277787	0.0890404	-0.02605	-0.0375329	0.349255	-0.0876769	0.0468952	0.180799	-0.250111	0.13872	-0.074646	-0.39478	0.13872	-0.0739481	-0.39478	-0.008243	-0.165899	0.14985	-0.487865	-0.39478	-0.120773	-0.0909842	-0.089124	0.0569334	-0.112947	0.150453	-0.487865	-0.39478	0.336189	0.336189	0.00209889	0.0159085	0.00209889	0.0159085	0.167622	0.00197445	0.292257	0.253999	0.0715694	-0.205908	-0.17331	-0.406247	-0.226589	0.0715694	-0.204386	-0.35085	-0.17331	-0.406247	0.0783455	-0.226589	-0.35085	-0.17331	-0.103895	-0.308125	-0.385388	-0.227831	0.0869203	-0.513691	-0.406247	-0.389641	0.0787624	-0.226574	-0.198707	-0.106587	-0.160929	-0.201215	-0.00222604	-0.0839549	-0.143905	-0.224451	-0.195213	-0.128544	-0.119786	-0.443263	-0.513691	-0.406247	-0.189321	-0.0715694	-0.188651	-0.102362	-0.286249	-0.102175	-0.215888	0.205908	0.189321	0.108063	0.285033	-0.113766	-0.236769	-0.0936549	0.185266	-0.247174	-0.101805	0.108224	-0.0681355	0.0520873	0.016239	-0.0569629	-0.0781538	0.272076	0.0775182	-0.0375141	-0.0500602	0.343304	-0.103371	0.033171	0.158342	0.17331	-0.174783	0.116136	-0.174783	0.116238	0.0840635	0.0251776	0.0809803	0.0981068	0.0203311	0.0982369	0.406247	0.336563	0.376303	0.285535	0.114575	0.326297	-0.0292483	0.109699	0.336717	0.183133	0.278908	0.15496	0.270498	0.156174	0.408228	0.255369	0.0667164	0.206629	-0.0292483	-0.226589	0.0715694	-0.204386	-0.35085	-0.17331	-0.406247	0.0783455	-0.226589	-0.35085	-0.17331	-0.103895	-0.308125	-0.385388	-0.227831	0.0869203	-0.513691	-0.406247	-0.389641	0.0787624	-0.226574	-0.198707	-0.106587	-0.160929	-0.201215	-0.00222604	-0.0839549	-0.143905	-0.224451	-0.195213	-0.128544	-0.119786	-0.443263	-0.513691	-0.406247	0.00587707	0.00587707	0.109909	0.113981	0.201035	-0.188651	-0.102362	-0.286249	-0.102175	-0.215888	0.107219	0.282098	-0.114842	-0.237432	-0.0973342	0.184624	-0.247792	-0.102576	0.107392	-0.0699695	0.0507892	0.015831	-0.0579498	-0.0798551	0.27116	0.0765422	-0.0383812	-0.0509059	0.342578	-0.104516	0.031951	0.155598	0.174783	0.255464	-0.00587707	0.174783	0.255597	-0.00595766	0.26952	0.265507	0.303921	-0.103897	0.116136	-0.174783	0.116238	0.0840635	0.0251776	0.0809803	0.0981068	0.0203311	0.0982369	0.336563	0.376303	0.285535	0.114575	0.326297	-0.0292483	0.109699	0.336717	0.183133	0.278908	0.15496	0.270498	0.156174	0.408228	0.255369	0.0667164	0.206629	-0.0292483	-0.255464	-0.116136	-0.190675	-0.354209	0.122306	-0.406732	-0.336563	-0.353901	-0.200361	-0.0912096	-0.108028	-0.150692	-0.38416	-0.301017	-0.406732	-0.336563	0.00587707	0.109909	0.113981	0.201035	0.174783	0.255597	-0.00595766	0.26952	0.265507	0.303921	-0.103897	0.116238	0.0840635	0.0251776	0.0809803	-0.166794	-0.26878	-0.491697	-0.376303	-0.277822	-0.17508	-0.147415	-0.214973	-0.0385143	0.0502745	-0.0366566	-0.199812	0.00192945	-0.361671	-0.103753	0.30945	-0.0772508	-0.463282	-0.0196364	-0.41827	-0.491697	-0.376303	-0.192482	0.270336	-0.367749	-0.285535	-0.201622	0.191085	-0.0798489	0.0495935	-0.144678	0.0461393	-0.218959	0.0503595	0.284869	-0.298842	-0.177739	-0.367749	-0.285535	-0.1736	-0.114575	0.354211	0.0963308	0.0306875	0.00140442	0.206274	0.34811	-0.108734	0.029027	-0.1736	-0.114575	-0.456754	-0.326297	-0.235217	-0.0281091	0.43973	0.102885	-0.321679	-0.0682001	-0.434346	-0.36533	-0.456754	-0.326297	-0.122136	-0.21835	-0.11021	0.0292483	0.164168	0.406872	0.212775	0.377196	0.213885	0.337284	0.226964	0.465764	0.326529	0.125982	0.324277	0.0292483	0.109699	0.336717	0.183133	0.278908	0.15496	0.270498	0.156174	0.408228	0.255369	0.0667164	0.206629	-0.0292483	0.353983	0.101449	0.0403519	0.0163794	0.214103	0.354491	-0.0944361	0.0398967	-0.164168	-0.109699	-0.114029	0.0627459	0.112498	0.0757136	0.0461022	0.138049	0.12391	-0.200641	-0.0913163	-0.108168	-0.151061	-0.38426	-0.30111	-0.406872	-0.336717	-0.0772314	0.0947913	-0.156578	-0.212775	-0.183133	0.201027	0.0983167	0.0429313	-0.0159112	0.124271	0.098283	-0.377196	-0.278908	-0.115877	0.0119898	0.247634	-0.0260747	0.0209606	-0.0342568	0.382489	-0.138281	0.0034243	-0.213885	-0.15496	-0.0638229	0.00789024	-0.0300647	-0.280354	-0.197132	-0.337284	-0.270498	0.117102	0.0848548	-0.100389	0.174499	-0.0535527	0.0610761	0.219693	0.385702	-0.147907	0.0504924	-0.226964	-0.156174	-0.457704	-0.416216	-0.465764	-0.408228	-0.273194	-0.167626	-0.326529	-0.255369	0.210518	-0.125982	-0.0667164	-0.324277	-0.206629	0.0292483
C_Negativicutes_0.992_AB	-0.182876	0.0290237	0.245931	-0.0379114	0.0158086	0.19409	0.0728465	0.0846319	0.0750663	0.148681	-0.00962213	-0.0195772	-0.012432	0.0423779	0.00173707	-0.0134526	-0.00189982	-0.0562565	-0.0758036	0.000148644	-0.0528988	-0.0755686	-0.0844335	0.148661	-0.104038	-0.117103	0.0648243	-0.00823957	0.0522253	-0.0195772	-0.127174	0.0372412	0.0139264	0.0549985	0.0581799	-0.0169278	-0.00944831	0.0546644	1	-0.00500968	-0.0253586	-0.0562565	-0.0793181	0.030563	-0.0528988	-0.0755686	-0.0844335	-0.00998294	-0.0120106	-0.132126	-0.103052	-0.0625369	0.0677443	0.0304879	-0.00823957	0.128264	0.052147	-0.0195772	-0.12713	0.119444	0.0288696	0.0470905	0.0525969	0.0509195	0.013036	0.0139264	0.0684645	-0.00944831	0.0546644	-0.00500968	0.0284127	-0.0287758	-0.113486	-0.111552	1	-0.0562565	-0.0793181	0.030563	-0.0169278	-0.0399008	-0.0651703	-0.0513552	-0.0528988	-0.0755686	-0.0844335	-0.00998294	-0.0120106	-0.132126	-0.103052	-0.0625369	0.0677443	-0.152375	0.485917	0.0256182	-0.216187	0.128264	0.013768	-0.00912934	0.00636048	0.119444	-0.0122644	0.0404443	0.0421259	0.0552423	0.0509195	0.013036	0.0156587	0.0139264	-0.00283728	-0.0681361	0.104676	-0.00944831	0.0546644	-0.00500968	-0.012304	0.0284127	-0.013635	0.0740584	0.0666004	0.0931737	-0.0920912	0.157606	0.24927	-0.0287758	-0.121322	-0.118734	-0.100297	-0.0767446	0.0351232	-0.0195772	0.0428043	-0.0562565	0.398462	0.823952	0.74665	-0.0793181	0.030563	-0.0169278	-0.0399008	-0.0651703	-0.0513552	-0.0528988	-0.0755686	-0.0844335	0.0754978	0.0529449	-0.0666497	-0.060931	-0.00998294	-0.0120106	-0.132126	-0.103052	-0.0625369	0.0677443	0.0870572	-0.0661338	0.349336	0.034851	-0.0316345	-0.066265	-0.0793181	0.030563	-0.0966806	0.201774	0.121483	-0.0660331	-0.111869	-0.0276562	-0.0111865	-0.216145	-0.0152145	-0.0729958	-0.0635539	0.12839	0.013358	-0.0598184	0.0263239	-0.0279458	-0.00725433	0.170589	-0.0287758	-0.0210736	-0.0299727	-0.10348	0.0100097	-0.00581932	-0.0652192	-0.0201885	-0.00354162	-0.0139913	-0.154757	0.156691	0.00998927	-0.099158	0.0277967	-0.0122644	0.0241948	0.367512	0.802302	0.163176	-0.0405972	-0.0235614	-0.0126999	0.0333598	0.0651282	0.0114766	-0.0595281	0.0338819	0.0558469	-0.0037535	-0.098453	0.0264904	0.032154	0.039607	0.0326056	-0.0501016	0.0858045	-0.0466831	0.0497469	-0.0318555	0.0339447	0.0440629	0.107797	0.0354042	-0.00684803	0.241815	0.0501525	-0.00500968	0.142608	-0.0293954	-0.0203099	-0.0579047	0.0609085	-0.016751	-0.0483541	-0.0139699	-0.281961	0.331364	0.230979	0.223361	0.00843538	-0.0295538	0.0866305	0.0885692	0.114675	0.0386871	-0.0854297	-0.033702	0.0636305	0.0190848	-0.0556704	-0.000754581	-0.0320925	0.0293389	-0.00988562	0.102194	-0.0199283	0.0132901	0.0321074	0.0562519	-0.0169278	-0.0399008	-0.0651703	-0.0513552	-0.0126219	0.0042238	0.0166373	0.0125371	0.0276786	-0.0041806	-0.0677873	-0.0104964	-0.0619219	0.0412054	-0.11787	-0.113337	-0.0794669	-0.0405164	-0.0195772	-0.0614041	-0.0528988	-0.0755686	-0.0844335	0.0754978	0.0529449	-0.0666497	-0.060931	-0.00998294	-0.0120106	-0.132126	-0.103052	-0.0625369	0.0677443	0.124159	0.152189	0.0943469	0.123361	0.123361	-0.0633541	0.0649231	-0.0633541	0.0649231	0.206255	-0.0633003	0.147286	0.035213	-0.00783416	-0.124143	-0.0446591	0.0353497	-0.0144365	0.0878682	-0.118871	-0.044598	0.0352875	-0.0964374	-0.0144365	0.0878682	0.236754	-0.118871	-0.0964374	-0.0144365	0.0209221	0.0783749	0.0816256	0.0361559	-0.0341093	0.0526614	0.0878682	0.0781251	0.236733	-0.118986	0.0326122	-0.0297051	-0.0181193	-0.120991	0.0290198	0.066977	-0.0341806	0.0452439	0.0565911	0.0140994	0.035776	0.0265616	0.0526614	0.0878682	-0.0010698	-0.152154	0.00690507	-0.0483871	-0.0139543	0.00690507	-0.0483117	-0.120818	-0.0139543	0.203721	-0.120818	-0.0139543	0.0849246	0.0836535	0.101624	0.116789	-0.0384499	0.0979751	0.116238	0.203713	0.0734381	-0.0269388	0.158464	-0.0283968	-0.172331	0.0784719	0.104847	-0.0414111	0.0557831	-0.0426197	0.0930651	0.0352038	0.0689374	-0.0943361	-0.062661	0.0288749	0.100309	-0.0624061	0.0288309	0.100309	0.0151865	0.0672019	-0.0497055	0.0568329	0.100309	0.0732434	0.0224113	-0.0950196	0.022379	0.0385465	-0.0244884	0.0568329	0.100309	0.123344	0.123344	-0.063385	0.064875	-0.063385	0.064875	0.20624	-0.0633313	0.147273	0.0351804	-0.0436485	0.0358983	-0.0141137	0.0879009	-0.118319	-0.0435876	0.0358615	-0.0956389	-0.0141137	0.0879009	0.239879	-0.118319	-0.0956389	-0.0141137	0.0217016	0.0788293	0.0822234	0.0367917	-0.0335097	0.0531301	0.0879009	0.078767	0.239869	-0.118434	0.0335327	-0.0291091	-0.0173853	-0.120036	0.0301767	0.068035	-0.0335208	0.0465686	0.056951	0.0153308	0.0365818	0.0272665	0.0531301	0.0879009	0.0743629	0.0436485	0.0743102	0.215543	0.111953	0.215542	0.0901992	-0.0358983	-0.0742903	0.17644	-0.0366688	0.0480725	0.0787816	0.030522	-0.0609772	0.0754157	0.0866692	0.176433	0.0143796	-0.0752306	0.136084	-0.0562835	-0.213784	0.0229934	0.0637423	-0.0677811	0.0242281	-0.0794803	0.0680788	-0.0171997	0.0001136	0.0141137	-0.0739139	0.133602	-0.0739139	0.133588	0.146146	-0.088087	0.0265824	0.825648	-0.306589	0.825614	-0.0879009	0.012501	-0.0911534	-0.0663034	-0.0296946	-0.0802156	-0.0504505	-0.0315794	0.0124603	-0.0400154	-0.0786147	-0.0408857	-0.0930991	-0.111176	-0.100823	-0.0237194	-0.0866962	-0.103274	-0.0504505	-0.118319	-0.0435876	0.0358615	-0.0956389	-0.0141137	0.0879009	0.239879	-0.118319	-0.0956389	-0.0141137	0.0217016	0.0788293	0.0822234	0.0367917	-0.0335097	0.0531301	0.0879009	0.078767	0.239869	-0.118434	0.0335327	-0.0291091	-0.0173853	-0.120036	0.0301767	0.068035	-0.0335208	0.0465686	0.056951	0.0153308	0.0365818	0.0272665	0.0531301	0.0879009	0.0629542	0.0629542	-0.53498	0.183971	0.130403	0.0742381	0.215338	0.111721	0.215338	0.0900108	0.17666	-0.0364886	0.0482162	0.0788732	0.0308339	-0.0609021	0.0755099	0.0869377	0.17666	0.0147548	-0.0751756	0.136248	-0.0560912	-0.213687	0.023196	0.0640215	-0.0676864	0.0243758	-0.0793584	0.0681548	-0.0169608	0.000147001	0.0739139	0.227184	-0.0629542	0.0739139	0.227156	-0.0629617	0.151163	-0.0128202	0.126896	0.124196	0.133602	-0.0739139	0.133588	0.146146	-0.088087	0.0265824	0.825648	-0.306589	0.825614	0.012501	-0.0911534	-0.0663034	-0.0296946	-0.0802156	-0.0504505	-0.0315794	0.0124603	-0.0400154	-0.0786147	-0.0408857	-0.0930991	-0.111176	-0.100823	-0.0237194	-0.0866962	-0.103274	-0.0504505	-0.227184	-0.133602	-0.136903	-0.0745072	-0.195348	-0.0601112	-0.012501	-0.0741266	-0.0767554	-0.146286	-0.257049	-0.160561	-0.101568	-0.128369	-0.0601112	-0.012501	0.0629542	-0.53498	0.183971	0.130403	0.0739139	0.227156	-0.0629617	0.151163	-0.0128202	0.126896	0.124196	0.133588	0.146146	-0.088087	0.0265824	0.0556678	0.0846045	0.0556061	0.0911534	0.0820993	0.102586	0.0503033	0.0361441	-0.0616309	0.0399608	0.149356	-0.200084	0.0776418	0.0170934	0.0318968	-0.077859	0.00273503	0.0256575	0.0247556	0.026692	0.0556061	0.0911534	0.0551215	-0.0910607	0.0173661	0.0663034	0.0514155	0.136855	0.0207296	-0.0401165	0.034903	-0.173952	-0.0580061	-0.0369074	-0.0787981	-0.0219525	-0.0383831	0.0173661	0.0663034	-0.00686997	0.0296946	0.0744805	-0.0349433	0.00160936	-0.0792513	-0.0714734	-0.10306	-0.0431285	-0.0643583	-0.00686997	0.0296946	0.0471518	0.0802156	0.0671928	-0.0721229	0.0046385	0.0313597	-0.0240264	0.0625659	0.00285059	-0.00774475	0.0471518	0.0802156	0.195334	0.0691151	0.534515	0.0504505	0.0062025	0.0600939	-0.0100687	-0.0446532	-0.000327515	-0.0649301	-0.0827115	-0.0753803	0.0117488	-0.0600648	-0.0697121	0.0504505	-0.0315794	0.0124603	-0.0400154	-0.0786147	-0.0408857	-0.0930991	-0.111176	-0.100823	-0.0237194	-0.0866962	-0.103274	-0.0504505	0.0740898	-0.0331864	0.00297713	-0.0758977	-0.0654422	-0.101631	-0.0414067	-0.0609375	-0.0062025	0.0315794	-0.183829	-0.0794048	-0.122616	0.0707001	-0.205057	-0.0359292	-0.0880414	-0.0767358	-0.146246	-0.25701	-0.160533	-0.101557	-0.12834	-0.0600939	-0.0124603	-0.0401698	-0.0264101	-0.0148347	0.0100687	0.0400154	0.130461	-0.074985	0.133415	-0.223737	0.0446537	-0.0377771	0.0446532	0.0786147	-0.119072	0.100309	-0.0222537	0.0382389	0.0718719	-0.0937378	-0.100397	-0.0502993	-0.0705024	0.000327515	0.0408857	-0.0283472	-0.145632	0.0912127	0.0385055	0.0505911	0.0649301	0.0930991	0.199553	0.170896	0.0318874	-0.0882685	-0.0855754	0.0498465	0.031389	-0.0517243	0.0332233	0.018444	0.0827115	0.111176	0.0565845	0.0667726	0.0753803	0.100823	-0.0500272	-0.0617135	-0.0117488	0.0237194	-0.011267	0.0600648	0.0866962	0.0697121	0.103274	0.0504505
C_Oligosphaeria_0.168_PA	-0.193325	-0.201557	-0.0379218	0.406557	0.446861	-0.0171052	0.420156	0.35472	0.401883	-0.0646354	-0.133426	0.0342346	0.323752	0.15566	0.0317205	0.487017	0.211402	0.250322	0.253833	0.0844914	0.208007	0.347189	0.385903	-0.0646055	0.176413	0.121503	-0.117298	-0.145191	0.0954765	0.0342346	0.0144024	0.212042	-0.0147088	0.0445204	0.0220779	0.368866	0.326286	0.126304	-0.00500968	1	0.418541	0.250322	0.182259	0.0662026	0.208007	0.347189	0.385903	0.247476	0.183936	0.342798	0.379322	0.219359	0.100925	-0.0386474	-0.145191	-0.0281872	0.0955036	0.0342346	0.0114738	-0.0420901	0.126269	0.145246	0.188033	0.038299	-0.0228335	-0.0147088	-0.139317	0.326286	0.126304	1	0.00879828	0.42379	0.178832	0.0887759	-0.00500968	0.250322	0.182259	0.0662026	0.368866	0.229332	0.146748	0.132801	0.208007	0.347189	0.385903	0.247476	0.183936	0.342798	0.379322	0.219359	0.100925	0.0946888	-0.0293092	-0.0463458	-0.166165	-0.0281872	0.0832038	0.00994626	0.167581	-0.0420901	0.128955	0.111168	0.144856	0.178171	0.038299	-0.0228335	-0.100964	-0.0147088	0.00851038	-0.137022	-0.0239266	0.326286	0.126304	1	0.290964	0.00879828	0.130803	0.0517848	-0.00193972	0.0283494	0.126673	0.155392	-0.0631356	0.42379	0.145738	0.0609274	0.0769945	0.0829175	-0.158878	0.0342346	0.0393093	0.250322	-0.00844712	-0.04191	-0.0303931	0.182259	0.0662026	0.368866	0.229332	0.146748	0.132801	0.208007	0.347189	0.385903	0.188507	0.115514	0.409512	0.120126	0.247476	0.183936	0.342798	0.379322	0.219359	0.100925	-0.00664442	0.201957	-0.00958339	-0.0530583	-0.0538264	0.0939546	0.182259	0.0662026	0.0853493	0.0396379	0.0619486	0.0769532	-0.119434	0.0973864	0.19137	-0.166171	0.0896807	-0.0216382	0.0364659	-0.028023	0.0964525	-0.167237	-0.0778255	0.164394	0.241759	0.0875994	0.42379	0.279066	0.142363	0.218408	0.073593	0.0122319	0.0508957	0.00303365	-0.078529	-0.0596171	-0.117625	-0.055084	-0.0385458	0.0509514	0.103822	0.128955	0.236574	0.00717136	-0.0266916	-0.0846289	-0.139197	-0.0292313	-0.0261499	0.173618	0.0532812	-0.0147689	-0.0895554	0.0999565	0.10842	-0.0955965	0.0127925	0.119116	-0.0858681	-0.00446869	0.00804919	0.02104	0.135916	-0.0482126	0.126261	0.273531	0.031085	-0.0100059	-0.0274286	-0.00203554	0.326704	0.124765	0.158449	1	0.130671	0.272336	0.277175	0.0185292	0.156782	0.0962691	-0.0590387	0.125666	0.0713127	-0.0384243	0.141877	-0.0926412	0.0469353	0.0555516	0.0756366	-0.0170635	0.0457913	-0.218813	0.0668409	-0.0506972	0.134866	0.0734755	0.159425	0.261475	0.302345	-0.166606	-0.0430629	0.0953305	-0.0215641	0.0728823	0.0525994	-0.0618351	0.368866	0.229332	0.146748	0.132801	0.174013	0.145874	-0.0320828	0.0895605	-0.0953092	-0.0380735	0.0702665	0.214233	0.166925	0.0912652	0.151289	0.0499168	0.0483214	0.382023	0.0342346	0.155153	0.208007	0.347189	0.385903	0.188507	0.115514	0.409512	0.120126	0.247476	0.183936	0.342798	0.379322	0.219359	0.100925	0.00044252	-0.0742332	-0.168744	0.0050283	0.0050283	0.00584146	-0.00473091	0.00584146	-0.00473091	0.0578376	0.00564447	-0.0673994	-0.0084611	-0.111077	-0.00045559	-0.182017	-0.104497	-0.0369299	-0.36946	-0.010318	-0.182045	-0.103471	-0.0313489	-0.0369299	-0.36946	0.175046	-0.010318	-0.0313489	-0.0369299	-0.0267846	-0.222571	-0.130947	-0.130523	-0.114451	-0.382006	-0.36946	-0.137524	0.174982	-0.0105309	0.0285986	-0.00367086	-0.136321	-0.00618128	-0.0163126	-0.0676869	-0.0515854	-0.0919835	-0.117408	-0.0341142	-0.11957	-0.329116	-0.382006	-0.36946	-0.18556	0.0742164	0.12054	-0.0800551	0.024488	0.12054	-0.0800682	0.0536196	0.024488	0.155551	0.0536196	0.024488	0.21202	-0.0998014	-0.0634522	-0.0691443	-0.0278834	-0.0715893	0.134909	0.155551	0.204987	0.0957608	0.129883	-0.097713	0.105624	0.116514	-0.000857966	0.0128658	-0.00525983	0.237537	-0.0607943	0.0752994	-0.0512502	0.16874	0.136795	0.185788	-0.246527	0.136709	0.186375	-0.246527	0.225078	0.0902088	0.15491	-0.228802	-0.246527	0.21027	0.239896	0.195553	0.198146	0.162383	0.27045	-0.228802	-0.246527	0.00504324	0.00504324	0.00586573	-0.00469169	0.00586573	-0.00469169	0.0578535	0.00566874	-0.0673882	-0.00843309	-0.190318	-0.113978	-0.0428554	-0.372273	-0.0134296	-0.190346	-0.112938	-0.0368758	-0.0428554	-0.372273	0.169315	-0.0134296	-0.0368758	-0.0428554	-0.0351271	-0.22905	-0.137172	-0.139474	-0.120611	-0.384299	-0.372273	-0.143683	0.169246	-0.0136145	0.0219785	-0.00956647	-0.140825	-0.0131963	-0.0235133	-0.0718442	-0.0559377	-0.100476	-0.123201	-0.0399258	-0.127633	-0.334264	-0.384299	-0.372273	0.0832946	0.190318	0.0839509	0.215062	-0.00204736	0.21508	0.0819354	0.113978	-0.0833208	0.153594	0.220069	-0.101677	-0.064987	-0.0874183	-0.0291783	-0.0730588	0.134619	0.153581	0.204257	0.0957916	0.128054	-0.0986671	0.101753	0.118339	-0.00179155	0.0110033	-0.00814368	0.239719	-0.0649842	0.0773486	-0.0563933	0.0428554	0.0066266	0.076289	0.0066266	0.0763058	0.125016	0.0358647	0.0155638	0.082756	0.0657267	0.082769	0.372273	0.372671	0.379451	0.320364	0.314577	0.368483	0.0772274	0.309264	0.372661	0.285279	0.385603	0.269954	0.280706	0.279499	0.369673	0.263321	0.221356	0.273362	0.0772274	-0.0134296	-0.190346	-0.112938	-0.0368758	-0.0428554	-0.372273	0.169315	-0.0134296	-0.0368758	-0.0428554	-0.0351271	-0.22905	-0.137172	-0.139474	-0.120611	-0.384299	-0.372273	-0.143683	0.169246	-0.0136145	0.0219785	-0.00956647	-0.140825	-0.0131963	-0.0235133	-0.0718442	-0.0559377	-0.100476	-0.123201	-0.0399258	-0.127633	-0.334264	-0.384299	-0.372273	-0.00430944	-0.00430944	0.0136428	0.0524172	-0.0357321	0.0839752	0.215144	-0.00197827	0.215162	0.0820083	0.15283	0.218381	-0.102322	-0.0654725	-0.0899829	-0.0297357	-0.0735732	0.133979	0.152819	0.203044	0.09514	0.127563	-0.099258	0.100793	0.11726	-0.00265045	0.0104132	-0.00886814	0.239315	-0.0657469	0.0761191	-0.0579197	-0.0066266	0.0818186	0.00430944	-0.0066266	0.0818298	0.00417874	0.0646033	0.0227226	-0.00376983	-0.304279	0.076289	0.0066266	0.0763058	0.125016	0.0358647	0.0155638	0.082756	0.0657267	0.082769	0.372671	0.379451	0.320364	0.314577	0.368483	0.0772274	0.309264	0.372661	0.285279	0.385603	0.269954	0.280706	0.279499	0.369673	0.263321	0.221356	0.273362	0.0772274	-0.0818186	-0.076289	-0.242785	-0.190455	-0.154509	-0.367571	-0.372671	-0.194578	-0.119157	-0.161761	-0.0643363	-0.157341	-0.304969	-0.310202	-0.367571	-0.372671	-0.00430944	0.0136428	0.0524172	-0.0357321	-0.0066266	0.0818298	0.00417874	0.0646033	0.0227226	-0.00376983	-0.304279	0.0763058	0.125016	0.0358647	0.0155638	-0.150768	-0.101946	-0.401441	-0.379451	-0.109177	0.0750996	-0.0684553	0.105555	0.0206127	-0.115528	0.0938106	0.0261871	-0.0655145	-0.273841	-0.059603	0.216118	-0.00583025	-0.304722	-0.191601	-0.364302	-0.401441	-0.379451	0.0127435	0.04452	-0.322215	-0.320364	0.0017094	0.24276	0.0534703	0.186835	-0.11332	0.138122	-0.156484	0.149504	0.218561	-0.203451	-0.183286	-0.322215	-0.320364	-0.292652	-0.314577	0.190451	0.0384798	-0.0973545	-0.138201	0.0505211	0.176473	-0.207333	-0.147106	-0.292652	-0.314577	-0.392906	-0.368483	-0.179666	-0.0632048	0.227883	0.0386393	-0.22881	-0.0409173	-0.284527	-0.344128	-0.392906	-0.368483	0.154518	0.0290915	-0.0138921	-0.0772274	0.284019	0.367545	0.260963	0.407887	0.246223	0.274138	0.268742	0.372188	0.264187	0.185041	0.273475	-0.0772274	0.309264	0.372661	0.285279	0.385603	0.269954	0.280706	0.279499	0.369673	0.263321	0.221356	0.273362	0.0772274	0.194561	0.0464909	-0.0883603	-0.125734	0.0585658	0.181149	-0.197811	-0.136659	-0.284019	-0.309264	-0.0526357	-0.031572	-0.058142	0.01843	-0.0662212	-0.131846	-0.0747103	-0.119147	-0.161783	-0.0643755	-0.157313	-0.304966	-0.310207	-0.367545	-0.372661	-0.136152	0.00756674	-0.191646	-0.260963	-0.285279	-0.0354903	-0.0394861	0.0554317	-0.0449065	-0.106876	-0.0755001	-0.407887	-0.385603	0.00140692	-0.0762022	0.132927	-0.0299224	-0.121047	-0.00697951	0.273047	-0.117851	-0.0453322	-0.246223	-0.269954	-0.000604964	-0.0999769	-9.05582e-05	-0.168821	-0.152915	-0.274138	-0.280706	-0.070709	-0.0295378	-0.0500851	0.166053	0.0441046	0.0339985	0.19883	0.285731	-0.112869	-0.0558192	-0.268742	-0.279499	-0.310765	-0.329773	-0.372188	-0.369673	-0.16289	-0.146838	-0.264187	-0.263321	0.0813958	-0.185041	-0.221356	-0.273475	-0.273362	-0.0772274
C_Opitutae_0.28_PA	-0.255489	-0.281299	-0.0296016	0.53294	0.563049	0.000565195	0.531869	0.441929	0.516796	-0.0306785	-0.145685	0.0318851	0.465033	0.189265	0.0452716	0.482931	0.216555	0.284482	0.43714	0.0470698	0.286034	0.401136	0.471268	-0.0306435	0.200765	0.128498	-0.148093	-0.157581	0.122321	0.0318851	0.0302718	0.241835	0.01406	0.0804562	0.0197273	0.444958	0.467227	0.144795	-0.0253586	0.418541	1	0.284482	0.221942	0.0935713	0.286034	0.401136	0.471268	0.328786	0.249445	0.404141	0.461629	0.27061	0.126308	-0.0300308	-0.157581	0.0072267	0.122274	0.0318851	0.0263823	-0.0123017	0.171972	0.14562	0.212236	0.0568717	-0.00921754	0.01406	-0.160499	0.467227	0.144795	0.418541	0.00138459	0.986641	0.194132	0.0958566	-0.0253586	0.284482	0.221942	0.0935713	0.444958	0.257409	0.16039	0.160839	0.286034	0.401136	0.471268	0.328786	0.249445	0.404141	0.461629	0.27061	0.126308	0.116439	-0.0053598	-0.0332457	-0.199815	0.0072267	0.111007	0.0447429	0.209297	-0.0123017	0.190491	0.159872	0.122817	0.190063	0.0568717	-0.00921754	-0.123099	0.01406	0.0077748	-0.15656	-0.0195293	0.467227	0.144795	0.418541	0.334005	0.00138459	0.182491	0.0506912	0.0013856	0.0302933	0.15371	0.219843	-0.0585418	0.986641	0.17627	0.0620019	0.0903044	0.113949	-0.167994	0.0318851	0.0495871	0.284482	-0.0290053	-0.0802293	-0.0676065	0.221942	0.0935713	0.444958	0.257409	0.16039	0.160839	0.286034	0.401136	0.471268	0.268632	0.175529	0.513611	0.137772	0.328786	0.249445	0.404141	0.461629	0.27061	0.126308	0.0116014	0.254316	-0.0295126	-0.0444675	-0.0826778	0.0904924	0.221942	0.0935713	0.0992762	0.0551788	0.129109	0.124139	-0.108062	0.0849519	0.196297	-0.199816	0.11751	-0.0306129	0.0462419	0.00741582	0.117159	-0.19522	-0.0912507	0.232195	0.295004	0.118708	0.986641	0.288744	0.139056	0.268503	0.104006	0.0424625	0.066548	0.015491	-0.104381	-0.0729977	-0.11793	-0.0551839	-0.0390484	0.0676985	0.168797	0.190491	0.26346	-0.0317141	-0.0496713	-0.100938	-0.171824	0.0183212	-0.0148863	0.214247	0.0602769	-0.0268867	-0.0699607	0.115001	0.187453	-0.0868527	0.00493844	0.153644	-0.177585	-0.0586656	0.00237944	0.0608735	0.157425	-0.0495142	0.161639	0.337949	0.0332094	-0.0131466	-0.020761	-0.0138609	0.472517	0.119292	0.19186	0.418541	0.191921	0.361513	0.316997	0.0313335	0.182646	0.134942	-0.077697	0.182244	0.104888	-0.0308906	0.23392	-0.129524	0.0327201	0.0532442	0.0867716	-0.0201954	0.0523177	-0.258545	0.112292	-0.0628556	0.16875	0.0910573	0.219099	0.333295	0.390865	-0.174255	-0.0533706	0.119793	-0.0110244	0.0945578	0.110275	-0.0766879	0.444958	0.257409	0.16039	0.160839	0.189833	0.204599	0.0393818	0.177088	-0.13732	-0.0787206	0.108431	0.290139	0.206583	0.177362	0.192308	0.0439807	0.0715218	0.445623	0.0318851	0.169439	0.286034	0.401136	0.471268	0.268632	0.175529	0.513611	0.137772	0.328786	0.249445	0.404141	0.461629	0.27061	0.126308	0.03419	-0.0447818	-0.149554	0.0390125	0.0390125	-0.0193247	0.0198699	-0.0193247	0.0198699	0.0695827	-0.0195836	-0.0500349	0.0348695	-0.123555	-0.0342196	-0.21275	-0.117966	-0.0686918	-0.445717	-0.0463437	-0.212689	-0.116722	-0.0624607	-0.0686918	-0.445717	0.227359	-0.0463437	-0.0624607	-0.0686918	-0.0236566	-0.254315	-0.149673	-0.153071	-0.126105	-0.476103	-0.445717	-0.15606	0.227296	-0.0466002	0.0423508	-0.00533009	-0.19233	-0.00438629	-0.0352963	-0.0667762	-0.0113226	-0.113054	-0.158056	-0.0334639	-0.148078	-0.382445	-0.476103	-0.445717	-0.186416	0.0447523	0.133422	-0.097998	0.00265416	0.133422	-0.0979451	0.0301862	0.00265416	0.188362	0.0301862	0.00265416	0.24867	-0.122632	-0.0737195	-0.0981713	-0.0314993	-0.08303	0.125708	0.188375	0.240313	0.11667	0.132627	-0.163905	0.127036	0.102031	0.0117634	0.0691746	-0.0158488	0.283206	-0.10461	0.0915305	-0.084504	0.14955	0.132655	0.186744	-0.323241	0.132646	0.187487	-0.323241	0.235438	0.0698012	0.17436	-0.320498	-0.323241	0.20925	0.258481	0.205073	0.194027	0.147786	0.294533	-0.320498	-0.323241	0.0390436	0.0390436	-0.0192983	0.0199213	-0.0192983	0.0199213	0.0695999	-0.0195572	-0.0500287	0.034913	-0.220674	-0.127245	-0.0738213	-0.448181	-0.0496633	-0.220613	-0.125989	-0.0680559	-0.0738213	-0.448181	0.220703	-0.0496633	-0.0680559	-0.0738213	-0.0322472	-0.261562	-0.155684	-0.161865	-0.132661	-0.478229	-0.448181	-0.16212	0.220632	-0.0499028	0.0356275	-0.0113047	-0.196646	-0.0112977	-0.0422629	-0.0716165	-0.0156832	-0.12169	-0.163657	-0.039622	-0.156292	-0.387409	-0.478229	-0.448181	0.101099	0.220674	0.101901	0.260887	-0.000102621	0.260893	0.0892691	0.127245	-0.101057	0.18638	0.265974	-0.124655	-0.0750497	-0.117253	-0.0333722	-0.0843112	0.125932	0.18638	0.241508	0.117559	0.131778	-0.163207	0.124478	0.103823	0.0126986	0.0681888	-0.0183506	0.287865	-0.110003	0.0939312	-0.0881572	0.0738213	0.0167304	0.119416	0.0167304	0.119431	0.15042	0.0660664	0.041103	0.0870649	0.104241	0.0870416	0.448181	0.449482	0.460759	0.385804	0.389236	0.444853	0.0722863	0.383524	0.44946	0.35006	0.468806	0.32077	0.322071	0.323223	0.439702	0.309502	0.240281	0.341189	0.0722863	-0.0496633	-0.220613	-0.125989	-0.0680559	-0.0738213	-0.448181	0.220703	-0.0496633	-0.0680559	-0.0738213	-0.0322472	-0.261562	-0.155684	-0.161865	-0.132661	-0.478229	-0.448181	-0.16212	0.220632	-0.0499028	0.0356275	-0.0113047	-0.196646	-0.0112977	-0.0422629	-0.0716165	-0.0156832	-0.12169	-0.163657	-0.039622	-0.156292	-0.387409	-0.478229	-0.448181	0.02026	0.02026	0.0728172	0.078409	-0.0124296	0.101857	0.260924	-5.05333e-05	0.26093	0.0893002	0.185416	0.263862	-0.12551	-0.0756833	-0.120478	-0.0340345	-0.0849705	0.125203	0.185431	0.24019	0.116483	0.131221	-0.163994	0.123217	0.1026	0.011761	0.0674953	-0.0191622	0.287241	-0.110962	0.0927884	-0.0901956	-0.0167304	0.117638	-0.02026	-0.0167304	0.11764	-0.020473	0.10254	0.0561487	0.0171494	-0.364593	0.119416	0.0167304	0.119431	0.15042	0.0660664	0.041103	0.0870649	0.104241	0.0870416	0.449482	0.460759	0.385804	0.389236	0.444853	0.0722863	0.383524	0.44946	0.35006	0.468806	0.32077	0.322071	0.323223	0.439702	0.309502	0.240281	0.341189	0.0722863	-0.117638	-0.119416	-0.288458	-0.21585	-0.179375	-0.460216	-0.449482	-0.219367	-0.1382	-0.219509	-0.0795254	-0.192161	-0.386648	-0.372758	-0.460216	-0.449482	0.02026	0.0728172	0.078409	-0.0124296	-0.0167304	0.11764	-0.020473	0.10254	0.0561487	0.0171494	-0.364593	0.119431	0.15042	0.0660664	0.041103	-0.183374	-0.118908	-0.502705	-0.460759	-0.126492	0.0542774	-0.0784393	0.126131	0.0213787	-0.141911	0.0880865	0.0306076	-0.0693068	-0.352157	-0.0822262	0.25441	-0.00594893	-0.390904	-0.255435	-0.430442	-0.502705	-0.460759	0.0184509	0.0488074	-0.402732	-0.385804	0.00560842	0.288429	0.0646554	0.220975	-0.139186	0.165171	-0.213369	0.194644	0.259505	-0.272742	-0.205924	-0.402732	-0.385804	-0.380578	-0.389236	0.2158	0.048135	-0.124222	-0.192246	0.051191	0.198474	-0.278345	-0.17804	-0.380578	-0.389236	-0.491507	-0.444853	-0.215269	-0.11583	0.237191	0.060615	-0.300335	-0.0751002	-0.365659	-0.398302	-0.491507	-0.444853	0.179376	0.0251617	-0.0731416	-0.0722863	0.371588	0.460166	0.331498	0.509919	0.317749	0.322265	0.324893	0.458736	0.314825	0.213185	0.368346	-0.0722863	0.383524	0.44946	0.35006	0.468806	0.32077	0.322071	0.323223	0.439702	0.309502	0.240281	0.341189	0.0722863	0.21933	0.0564808	-0.114315	-0.17811	0.0605257	0.203511	-0.266946	-0.167141	-0.371588	-0.383524	-0.0786648	0.00689585	-0.0347848	0.03965	-0.0391998	-0.112562	-0.0536656	-0.138191	-0.219508	-0.0795533	-0.192142	-0.38664	-0.372726	-0.460166	-0.44946	-0.183448	0.00464674	-0.248592	-0.331498	-0.35006	-0.012191	-0.0460428	0.0335409	-0.060367	-0.129974	-0.0943969	-0.509919	-0.468806	0.00708477	-0.0754952	0.165119	-0.0278267	-0.160552	-0.028287	0.326674	-0.165073	-0.0368014	-0.317749	-0.32077	-0.00629333	-0.100142	0.0058611	-0.201386	-0.136464	-0.322265	-0.322071	-0.0802648	-0.0365604	-0.0273618	0.218749	0.0511498	0.00221802	0.251218	0.356011	-0.152111	-0.0201006	-0.324893	-0.323223	-0.387593	-0.391393	-0.458736	-0.439702	-0.198264	-0.148956	-0.314825	-0.309502	0.150504	-0.213185	-0.240281	-0.368346	-0.341189	-0.0722863
C_Synergistia_0.209_PA	-0.187301	-0.145462	-0.18044	0.471107	0.436283	-0.256245	0.42876	0.352601	0.422334	0.0978761	-0.110491	0.024482	0.388364	0.381268	-0.0200257	0.24098	0.121029	1	0.259902	0.271209	0.228483	0.257072	0.335922	0.0978993	0.15657	0.0197016	-0.074432	-0.124254	-0.00697616	0.024482	-0.0325651	0.208413	0.0197813	0.0345294	0.056	0.212439	0.392383	0.362645	-0.0562565	0.250322	0.284482	1	0.232918	0.284076	0.228483	0.257072	0.335922	0.24093	0.201168	0.301082	0.355468	0.164282	0.026564	0.0234696	-0.124254	0.0311519	-0.00692812	0.024482	-0.0356056	0.162041	0.138356	0.187199	0.228253	0.11401	0.0650663	0.0197813	-0.0900582	0.392383	0.362645	0.250322	-0.155986	0.287455	0.156734	0.022048	-0.0562565	1	0.232918	0.284076	0.212439	0.14937	0.131531	0.0726066	0.228483	0.257072	0.335922	0.24093	0.201168	0.301082	0.355468	0.164282	0.026564	0.0557737	0.0344095	0.0244019	-0.0798626	0.0311519	0.00854548	-0.0681736	0.154247	0.162041	0.14226	0.137276	0.162716	0.207574	0.11401	0.0650663	-0.0460212	0.0197813	0.191401	-0.233995	0.00940521	0.392383	0.362645	0.250322	0.266602	-0.155986	0.106891	-0.0365699	-0.069758	-0.0738139	0.197941	0.0508625	-0.227518	0.287455	0.147532	0.0229767	0.226084	0.118999	-0.108565	0.024482	-0.0327221	1	-0.0865192	-0.0739333	-0.105834	0.232918	0.284076	0.212439	0.14937	0.131531	0.0726066	0.228483	0.257072	0.335922	0.144407	0.0583366	0.442567	0.216346	0.24093	0.201168	0.301082	0.355468	0.164282	0.026564	0.113357	0.107128	0.0070135	0.00611137	0.0818385	0.063195	0.232918	0.284076	0.222076	-0.0388891	-0.0112763	0.025309	-0.0614221	0.226745	0.170807	-0.0799861	0.109626	0.0884051	0.133161	0.0312114	0.131856	-0.0961787	-0.175738	0.176209	0.0793558	-0.00132483	0.287455	0.715981	0.126632	0.304511	-0.00793925	-0.0658463	-0.0639605	-0.0357238	-0.0649171	-0.0700753	-0.0254869	0.0854413	0.0843392	0.0995383	0.0208923	0.14226	0.204381	-0.0099546	-0.124741	-0.0754718	-0.0106082	0.16311	0.0318129	0.100531	0.125197	0.0726527	-0.101963	0.24094	0.182143	0.0932259	-0.107474	0.00666635	-0.0331549	-0.0224498	-0.155863	0.0570981	-0.0147293	0.0276213	0.0788473	0.1784	-0.0702709	-0.0788135	0.00556297	0.0269531	0.389534	0.0158783	0.194641	0.250322	0.0723966	0.34274	0.258958	0.119038	0.0143834	0.0698212	0.0154756	0.10062	0.0340522	0.0314477	0.0802371	-0.283079	0.130265	0.178016	0.00685638	-0.0450814	-0.0213667	-0.284506	0.106487	-0.0550151	0.0395858	0.0665626	0.174062	0.33844	0.371391	-0.113472	0.16815	0.0242678	-0.108824	-0.0165268	0.0477594	-0.134643	0.212439	0.14937	0.131531	0.0726066	0.0734214	0.127425	0.113473	0.163963	0.0818816	0.0156041	-0.0684745	0.151155	0.0914354	0.0749359	0.153385	0.0232766	0.143357	0.354239	0.024482	0.764081	0.228483	0.257072	0.335922	0.144407	0.0583366	0.442567	0.216346	0.24093	0.201168	0.301082	0.355468	0.164282	0.026564	0.113403	0.101987	-0.00823523	0.118739	0.118739	0.0579126	-0.0503283	0.0579126	-0.0503283	0.134768	0.0577925	0.0972098	0.147244	-0.080971	-0.11342	-0.0569422	-0.0765613	-0.0602435	-0.348133	-0.0490304	-0.0569765	-0.0755764	-0.167176	-0.0602435	-0.348133	0.118826	-0.0490304	-0.167176	-0.0602435	0.032874	-0.277282	-0.280752	-0.131045	-0.0228397	-0.410756	-0.348133	-0.274077	0.119077	-0.049154	0.000958303	0.0813073	-0.0622614	-0.00137096	0.0124305	0.0338126	-0.0237731	-0.187195	-0.133184	-0.0193179	-0.0360758	-0.306005	-0.410756	-0.348133	-0.111878	-0.102014	0.0920537	0.00846172	-0.0216952	0.0920537	0.00840853	-0.168068	-0.0216952	0.0601818	-0.168068	-0.0216952	0.303513	-0.176648	-0.214297	-0.162944	0.0321679	-0.211932	0.0630447	0.0602624	0.103434	0.184232	0.0270512	-0.0216412	0.0808775	0.108497	0.110267	0.0256871	-0.109956	0.29825	-0.116821	0.0586152	0.0727564	0.00823008	0.155597	0.113759	-0.277819	0.155499	0.114361	-0.277819	0.182313	-0.046515	0.157659	-0.321737	-0.277819	0.116035	0.141462	0.130511	0.147145	-0.00101493	0.266513	-0.321737	-0.277819	0.118756	0.118756	0.0579443	-0.0503009	0.0579443	-0.0503009	0.134782	0.0578242	0.0972218	0.147268	-0.065947	-0.0869542	-0.0658166	-0.351339	-0.052668	-0.0659831	-0.0860568	-0.173368	-0.0658166	-0.351339	0.110829	-0.052668	-0.173368	-0.0658166	0.023665	-0.285967	-0.287557	-0.141018	-0.0306065	-0.413677	-0.351339	-0.28083	0.111082	-0.0527658	-0.00664721	0.0749286	-0.0665879	-0.00826354	0.00533372	0.028176	-0.0282112	-0.196187	-0.140164	-0.0259016	-0.0446653	-0.311687	-0.413677	-0.351339	-0.00509608	0.065947	-0.00458647	0.0415854	-0.152517	0.0417055	-0.104483	0.0869542	0.00503945	0.0565956	0.317834	-0.177702	-0.216948	-0.181307	0.0299905	-0.214217	0.0625393	0.0566934	0.10105	0.185819	0.0253045	-0.023182	0.0769448	0.11267	0.111529	0.0237654	-0.11289	0.301799	-0.122686	0.0595941	0.0722064	0.0658166	-0.110873	0.0523403	-0.110873	0.0524201	0.0838203	0.0646773	0.0545572	-0.00431451	0.101497	-0.004227	0.351339	0.309842	0.381672	0.266855	0.20036	0.337438	-0.00584355	0.201442	0.309892	0.207028	0.343823	0.187259	0.311626	0.215034	0.387011	0.22387	0.128896	0.260633	-0.00584355	-0.052668	-0.0659831	-0.0860568	-0.173368	-0.0658166	-0.351339	0.110829	-0.052668	-0.173368	-0.0658166	0.023665	-0.285967	-0.287557	-0.141018	-0.0306065	-0.413677	-0.351339	-0.28083	0.111082	-0.0527658	-0.00664721	0.0749286	-0.0665879	-0.00826354	0.00533372	0.028176	-0.0282112	-0.196187	-0.140164	-0.0259016	-0.0446653	-0.311687	-0.413677	-0.351339	-0.0542621	-0.0542621	0.110413	0.0677109	0.0436392	-0.00453156	0.0416557	-0.152424	0.0417758	-0.104411	0.0559059	0.316549	-0.178283	-0.217391	-0.183661	0.0294903	-0.214632	0.0618427	0.0560225	0.099805	0.185163	0.0248069	-0.0238194	0.0761718	0.111523	0.110697	0.0231631	-0.113498	0.301538	-0.123286	0.0587233	0.0707771	0.110873	0.135921	0.0542621	0.110873	0.135967	0.0541995	0.213961	0.215567	0.172213	-0.221688	0.0523403	-0.110873	0.0524201	0.0838203	0.0646773	0.0545572	-0.00431451	0.101497	-0.004227	0.309842	0.381672	0.266855	0.20036	0.337438	-0.00584355	0.201442	0.309892	0.207028	0.343823	0.187259	0.311626	0.215034	0.387011	0.22387	0.128896	0.260633	-0.00584355	-0.135921	-0.0523403	-0.21036	-0.257336	-0.0124133	-0.351382	-0.309842	-0.250181	-0.152181	-0.0396791	0.00864875	-0.160514	-0.292899	-0.239736	-0.351382	-0.309842	-0.0542621	0.110413	0.0677109	0.0436392	0.110873	0.135967	0.0541995	0.213961	0.215567	0.172213	-0.221688	0.0524201	0.0838203	0.0646773	0.0545572	-0.244836	-0.261514	-0.457092	-0.381672	-0.258257	-0.0285063	-0.178864	-0.0537688	0.0729237	-0.0609393	-0.0335114	-0.044957	0.0138847	-0.362146	-0.183893	0.253316	-0.0595074	-0.396782	-0.123427	-0.38664	-0.457092	-0.381672	-0.103703	0.160954	-0.319958	-0.266855	-0.101699	0.210592	-0.0159403	0.196617	-0.149216	0.182207	-0.15516	0.0953286	0.303671	-0.219333	-0.110779	-0.319958	-0.266855	-0.227909	-0.20036	0.257344	0.0676965	-0.0507171	-0.0417192	0.121634	0.316931	-0.136241	-0.00126029	-0.227909	-0.20036	-0.415855	-0.337438	-0.261389	0.0322734	0.279571	0.166617	-0.290893	-0.0778387	-0.346083	-0.306124	-0.415855	-0.337438	0.0125334	-0.120809	-0.110641	0.00584355	0.225013	0.35143	0.218062	0.408034	0.214957	0.352002	0.254979	0.428313	0.26725	0.15663	0.337657	0.00584355	0.201442	0.309892	0.207028	0.343823	0.187259	0.311626	0.215034	0.387011	0.22387	0.128896	0.260633	-0.00584355	0.250223	0.0641756	-0.048339	-0.0395924	0.120784	0.314307	-0.133525	-0.000914549	-0.225013	-0.201442	-0.0677718	-0.00127917	0.0599613	-0.0207961	-0.00461392	0.0231288	-0.0114722	-0.152313	-0.0397588	0.00855266	-0.160714	-0.292931	-0.239793	-0.35143	-0.309892	-0.080768	0.0416661	-0.150561	-0.218062	-0.207028	0.0437276	0.0966041	-0.0229289	-0.00374742	0.0484539	-0.0149554	-0.408034	-0.343823	-0.0820855	-0.0415674	0.152477	-0.102714	-0.130908	0.0250935	0.365693	-0.0992185	0.0624681	-0.214957	-0.187259	-0.00705472	0.00802075	-0.0958134	-0.286658	-0.203517	-0.352002	-0.311626	0.0420186	-0.0242956	0.0303251	0.223211	-0.051044	0.020676	0.158924	0.363572	-0.139315	0.0502813	-0.254979	-0.215034	-0.39139	-0.373112	-0.428313	-0.387011	-0.18893	-0.0993066	-0.26725	-0.22387	0.198672	-0.15663	-0.128896	-0.337657	-0.260633	0.00584355
C_Verrucomicrobiae_0.61_PA	-0.00542598	-0.201712	-0.150276	0.303215	0.351968	-0.252858	0.30969	0.324069	0.30057	0.039789	-0.0731156	0.0293649	0.225564	0.258498	-0.00879499	0.234183	0.120543	0.232918	0.876605	0.337127	0.282509	0.245079	0.347266	0.039769	0.226334	0.0721965	-0.105873	-0.0767818	0.0519924	0.0293649	-0.00251255	0.172262	-0.105568	0.00590072	-0.0246974	0.206912	0.224713	0.245233	-0.0793181	0.182259	0.221942	0.232918	1	NA	0.282509	0.245079	0.347266	0.150667	0.27556	0.307797	0.386421	0.171018	0.0288919	-0.0275572	-0.0767818	0.0423885	0.0519287	0.0293649	-0.00454089	0.0665933	0.152785	0.0948408	0.157504	0.0520828	-0.00719683	-0.105568	-0.11427	0.224713	0.245233	0.182259	-0.0621792	0.217739	0.226736	0.0806315	-0.0793181	0.232918	1	NA	0.206912	0.177629	0.0974899	0.122673	0.282509	0.245079	0.347266	0.150667	0.27556	0.307797	0.386421	0.171018	0.0288919	0.0326945	-0.0421817	-0.0286681	-0.0157454	0.0423885	0.0516616	-0.0185041	0.188696	0.0665933	0.0969189	0.154719	0.0753501	0.148437	0.0520828	-0.00719683	-0.130891	-0.105568	0.0933413	-0.142358	-0.0207981	0.224713	0.245233	0.182259	0.246875	-0.0621792	0.132658	-0.00862391	-0.0479101	-0.0415835	0.216239	-0.00558868	-0.189152	0.217739	0.224105	0.0805681	0.311904	0.117279	-0.111894	0.0293649	0.0487745	0.232918	-0.0549847	-0.0943409	-0.0959282	1	NA	0.206912	0.177629	0.0974899	0.122673	0.282509	0.245079	0.347266	0.0695092	0.0285879	0.392844	0.151021	0.150667	0.27556	0.307797	0.386421	0.171018	0.0288919	0.00615651	0.129488	-0.054166	-0.0333693	0.125791	0.10905	1	NA	0.300069	-0.0605169	-0.190968	0.0872104	-0.0102742	0.0948876	0.162808	-0.0157626	0.149277	0.186432	0.226017	0.0424762	0.137681	-0.0681857	-0.0963324	0.174601	0.0638678	-0.0802835	0.217739	0.18122	0.197329	0.247329	0.0466469	-0.0176105	0.0155195	0.0174035	-0.00470339	0.00604171	-0.0241077	-0.0229908	0.0521018	0.134986	0.0934524	0.0969189	0.105402	0.0251835	-0.0934347	-0.0841947	-0.0456718	0.0388651	-0.0213037	0.056145	0.0605841	-0.00118358	-0.0494056	0.113255	0.0720495	-0.00279773	-0.00326292	0.0382982	-0.0408617	-0.0109681	-0.0629237	0.0245821	-0.0566793	0.045148	0.0152571	0.220883	0.0385309	-0.0672291	-0.0174734	-0.0054462	0.223707	-0.0500724	0.091465	0.182259	0.0127751	0.301969	0.228861	0.113039	-0.0398562	0.115083	0.0212853	0.133855	0.0259367	-0.0157319	-0.00958356	-0.199421	0.00740292	0.0799741	0.000937439	-0.0698445	-0.0401754	-0.202213	0.175353	-0.0876906	-0.0149513	0.00487357	0.24687	0.284474	0.354048	-0.116384	0.101267	0.0230857	-0.00670529	0.0203737	0.0192211	-0.0983326	0.206912	0.177629	0.0974899	0.122673	0.171313	0.156362	0.0769954	0.160427	-0.0656667	0.0037941	0.0093121	0.099346	0.0982641	0.00933203	0.223916	0.0773609	0.183366	0.342564	0.0293649	0.18748	0.282509	0.245079	0.347266	0.0695092	0.0285879	0.392844	0.151021	0.150667	0.27556	0.307797	0.386421	0.171018	0.0288919	0.0544786	0.0416827	-0.0543033	0.0558596	0.0558596	-0.000878999	0.00222352	-0.000878999	0.00222352	0.028359	-0.00117295	0.0266117	0.0886207	-0.0553933	-0.0544457	-0.095102	-0.0602675	0.0586683	-0.368312	-0.0543477	-0.0950448	-0.0596975	-0.0808807	0.0586683	-0.368312	0.0626864	-0.0543477	-0.0808807	0.0586683	0.0160751	-0.27025	-0.341145	-0.112869	-0.0866146	-0.361747	-0.368312	-0.327785	0.0626034	-0.0544292	-0.000626527	0.0312413	-0.0996922	0.0214178	-0.0100352	-0.0339154	-0.0195346	-0.155198	-0.174697	0.0204837	-0.0519653	-0.284599	-0.361747	-0.368312	-0.109935	-0.0416426	0.0581169	-0.0481775	0.112482	0.0581169	-0.0481074	-0.0655429	0.112482	0.00264415	-0.0655429	0.112482	0.202218	-0.188992	-0.294605	-0.150417	-0.0464024	-0.284739	0.0142943	0.00262984	0.0899567	0.112964	0.0290813	-0.0938933	0.0963393	0.0574903	0.0107633	0.0131678	-0.102971	0.219039	-0.186469	0.102952	0.000937645	0.0543176	0.10513	0.103766	-0.299631	0.105291	0.104142	-0.299631	0.148777	-0.0500557	0.101699	-0.274202	-0.299631	0.0807226	0.125438	0.134038	0.114428	0.0138523	0.199713	-0.274202	-0.299631	0.0558253	0.0558253	-0.00091762	0.00217559	-0.00091762	0.00217559	0.0283389	-0.00121014	0.0265917	0.0885821	-0.0975652	-0.0628416	0.0570362	-0.368672	-0.0551923	-0.0975094	-0.0622637	-0.0827245	0.0570362	-0.368672	0.0605536	-0.0551923	-0.0827245	0.0570362	0.0136935	-0.272256	-0.343348	-0.115176	-0.0890334	-0.36186	-0.368672	-0.329914	0.0604749	-0.0552696	-0.00298101	0.0295226	-0.100691	0.0196083	-0.0114963	-0.0351735	-0.0204987	-0.15771	-0.176466	0.0187551	-0.0541503	-0.28533	-0.36186	-0.368672	0.0435351	0.0975652	0.0438755	0.0317526	-0.118425	0.0317655	-0.0548606	0.0628416	-0.0434707	0.0045316	0.237204	-0.18212	-0.29067	-0.149452	-0.0421597	-0.280676	0.0200317	0.00453017	0.104216	0.123998	0.0324156	-0.0893717	0.102843	0.069448	0.0202956	0.0182594	-0.0984599	0.229807	-0.184007	0.114607	0.0157776	-0.0570362	-0.140108	-0.0708698	-0.140108	-0.0708412	-0.0297851	-0.0560427	-0.0475546	-0.0615728	0.0665992	-0.0615642	0.368672	0.3054	0.388399	0.285121	0.166671	0.362559	0.0787431	0.170788	0.305381	0.16754	0.364753	0.26477	0.316346	0.26952	0.373727	0.197371	0.175505	0.299351	0.0787431	-0.0551923	-0.0975094	-0.0622637	-0.0827245	0.0570362	-0.368672	0.0605536	-0.0551923	-0.0827245	0.0570362	0.0136935	-0.272256	-0.343348	-0.115176	-0.0890334	-0.36186	-0.368672	-0.329914	0.0604749	-0.0552696	-0.00298101	0.0295226	-0.100691	0.0196083	-0.0114963	-0.0351735	-0.0204987	-0.15771	-0.176466	0.0187551	-0.0541503	-0.28533	-0.36186	-0.368672	0.00243316	0.00243316	0.118395	0.0339855	0.0366805	0.0438111	0.0316411	-0.11856	0.0316554	-0.0549936	0.00398374	0.236375	-0.18249	-0.290933	-0.150587	-0.0424558	-0.280925	0.0195396	0.00398088	0.103351	0.123456	0.0321095	-0.0897808	0.102336	0.0686877	0.0196863	0.0180091	-0.0988826	0.229691	-0.184261	0.114027	0.0149372	0.140108	0.0363958	-0.00243316	0.140108	0.036413	-0.00262055	0.10479	0.126918	0.111569	-0.283355	-0.0708698	-0.140108	-0.0708412	-0.0297851	-0.0560427	-0.0475546	-0.0615728	0.0665992	-0.0615642	0.3054	0.388399	0.285121	0.166671	0.362559	0.0787431	0.170788	0.305381	0.16754	0.364753	0.26477	0.316346	0.26952	0.373727	0.197371	0.175505	0.299351	0.0787431	-0.0363958	0.0708698	-0.161362	-0.29243	-0.0246255	-0.283674	-0.3054	-0.277933	-0.199734	-0.0501858	0.0534079	-0.0818226	-0.25576	-0.194557	-0.283674	-0.3054	0.00243316	0.118395	0.0339855	0.0366805	0.140108	0.036413	-0.00262055	0.10479	0.126918	0.111569	-0.283355	-0.0708412	-0.0297851	-0.0560427	-0.0475546	-0.223755	-0.313061	-0.391644	-0.388399	-0.303497	-0.0435658	-0.239404	0.00196398	0.0322697	-0.0868227	-0.0107175	0.0170006	-0.0517207	-0.297038	-0.143302	0.192635	0.0317026	-0.358145	-0.119933	-0.342236	-0.391644	-0.388399	-0.192466	0.106101	-0.253698	-0.285121	-0.179291	0.16139	-0.114285	0.193561	-0.076244	0.201418	-0.105988	0.143522	0.256186	-0.202511	-0.0869679	-0.253698	-0.285121	-0.11395	-0.166671	0.292374	0.0554872	0.0740282	0.0867713	0.216162	0.323161	-0.0543371	0.0940871	-0.11395	-0.166671	-0.369336	-0.362559	-0.193372	-0.0279856	0.226332	0.0811582	-0.237916	-0.148749	-0.326227	-0.281658	-0.369336	-0.362559	0.0246534	-0.0506966	-0.118638	-0.0787431	0.118023	0.28368	0.123866	0.36258	0.234054	0.290726	0.239163	0.367624	0.170499	0.10693	0.281817	-0.0787431	0.170788	0.305381	0.16754	0.364753	0.26477	0.316346	0.26952	0.373727	0.197371	0.175505	0.299351	0.0787431	0.277875	0.0482185	0.0680877	0.078999	0.204267	0.316243	-0.059689	0.0878919	-0.118023	-0.170788	-0.0340306	0.0552303	0.0638601	0.0215215	0.0477391	-0.00523036	0.0709399	-0.199766	-0.0501951	0.0533821	-0.0818548	-0.255753	-0.194552	-0.28368	-0.305381	0.0236851	0.14004	-0.0790887	-0.123866	-0.16754	0.0367634	0.0411277	-0.0116144	0.0182194	-0.0491481	0.0333454	-0.36258	-0.364753	-0.012989	-0.072055	0.118204	-0.00808264	-0.100514	-0.00864624	0.283363	-0.161996	0.00770786	-0.234054	-0.26477	0.00598062	0.0217547	-0.102152	-0.240665	-0.157381	-0.290726	-0.316346	-0.0542268	0.00298602	-0.0031777	0.189196	0.0646153	0.0322683	0.142534	0.295189	-0.165869	0.00820994	-0.239163	-0.26952	-0.344791	-0.317341	-0.367624	-0.373727	-0.124969	-0.0204716	-0.170499	-0.197371	0.204726	-0.10693	-0.175505	-0.281817	-0.299351	-0.0787431
C_Verrucomicrobiae_0.61_trunc_AB	-0.181011	0.0977571	-0.238119	0.272811	0.235598	-0.396657	0.164187	0.283811	0.15123	0.152894	-0.0196283	0.0336165	0.0652204	0.379216	-0.140171	0.0436641	0.068686	0.284076	NA	0.979237	0.0478606	0.150935	0.144401	0.152918	0.0756786	0.0417608	-0.0511796	-0.0272253	0.00227702	0.0336165	-0.158893	0.14874	0.00718692	0.0098586	0.054399	0.0533891	0.0675026	0.362986	0.030563	0.0662026	0.0935713	0.284076	NA	1	0.0478606	0.150935	0.144401	0.046156	0.0242056	0.216437	0.197344	0.00365234	0.0406469	0.026795	-0.0272253	0.0699793	0.00242845	0.0336165	-0.161596	0.17517	0.0342091	0.184149	0.173048	0.0978975	0.040181	0.00718692	-0.0680209	0.0675026	0.362986	0.0662026	-0.148518	0.0837233	0.0742462	0.0431302	0.030563	0.284076	NA	1	0.0533891	0.0102608	0.123157	0.0360138	0.0478606	0.150935	0.144401	0.046156	0.0242056	0.216437	0.197344	0.00365234	0.0406469	-0.0144385	0.090087	0.0122605	0.0267405	0.0699793	-0.0534869	-0.119998	0.0806247	0.17517	0.0640382	0.0386157	0.164134	0.152589	0.0978975	0.040181	-0.0279542	0.00718692	0.198341	-0.258594	-0.0214885	0.0675026	0.362986	0.0662026	0.186436	-0.148518	-0.0376485	-0.00266069	-0.0597079	-0.0467973	0.247558	-0.0177215	-0.277246	0.0837233	0.0758452	0.0584014	0.282813	-0.0217126	-0.0722134	0.0336165	-0.00319239	0.284076	-0.0742202	-0.0120991	-0.0633981	NA	1	0.0533891	0.0102608	0.123157	0.0360138	0.0478606	0.150935	0.144401	-0.00447762	-0.028423	0.298748	0.137585	0.046156	0.0242056	0.216437	0.197344	0.00365234	0.0406469	0.0377914	0.0300265	-0.0201976	-0.00388746	0.0660459	0.0143703	NA	1	0.288648	-0.0981219	-0.0843977	0.0183583	0.0402053	0.2055	0.0787669	0.0265471	0.0144354	0.269182	0.225113	0.0698984	0.0535504	-0.0276465	-0.135181	0.0571124	-0.0115632	-0.0498754	0.0837233	0.191747	0.0928321	0.169712	-0.0694283	-0.116202	-0.106428	-0.0482636	0.0455927	0.00889743	-0.0154246	0.0511018	0.156385	0.0573656	-0.126444	0.0640382	0.0545583	0.0151744	-0.0115173	-0.0336684	0.109808	0.153948	-0.00595277	-0.0198655	0.128686	0.0684951	-0.250953	0.0978554	0.0173627	0.11867	-0.141793	-0.0695173	-0.0167461	-0.0502088	-0.145422	-0.0567399	-0.0948919	0.0532387	-0.00859078	0.0984037	-0.00290374	-0.0849807	-0.0260367	0.060008	0.0604123	-0.0688336	0.144408	0.0662026	0.0186205	0.29887	0.172353	0.151825	-0.00314698	0.0397231	0.0730773	-0.0379068	0.00763856	0.0830889	-0.0304978	-0.314786	0.0642659	0.110236	-0.0540926	-0.044469	-0.0661361	-0.342752	-0.00244951	-0.12467	-0.055483	-0.0219608	0.044229	0.318202	0.299054	-0.0757385	0.277565	-0.0508636	-0.0336973	-0.0622881	-0.0224313	-0.0704152	0.0533891	0.0102608	0.123157	0.0360138	-0.0192372	0.0152416	0.163604	0.116393	0.146078	0.116385	-0.0758475	0.00200678	0.0153061	0.0035271	0.0645171	0.0625125	0.0116475	0.270056	0.0336165	0.237678	0.0478606	0.150935	0.144401	-0.00447762	-0.028423	0.298748	0.137585	0.046156	0.0242056	0.216437	0.197344	0.00365234	0.0406469	0.126722	0.182896	0.0646459	0.129759	0.129759	0.0336743	-0.0210889	0.0336743	-0.0210889	0.0960302	0.0336767	0.167733	0.179292	0.026164	-0.126716	-0.00822232	0.0398205	-0.0111738	-0.178457	-0.0619425	-0.00829987	0.0406454	-0.139149	-0.0111738	-0.178457	0.0501775	-0.0619425	-0.139149	-0.0111738	0.118973	-0.263373	-0.298995	0.00759569	-0.000703574	-0.257278	-0.178457	-0.300529	0.0505106	-0.0619441	0.00571998	0.10007	0.0876548	0.0233602	0.169573	0.107437	0.0353278	-0.148444	0.00402686	0.0855468	0.0357056	-0.194905	-0.257278	-0.178457	-0.0887636	-0.182931	-0.0197239	-0.0238043	-0.0291778	-0.0197239	-0.0239292	-0.211189	-0.0291778	-0.0566311	-0.211189	-0.0291778	0.25492	-0.252245	-0.285305	-0.0746038	-0.0162664	-0.293277	-0.0642454	-0.056477	-0.00813149	0.111039	-0.00221688	0.112921	0.000159695	0.237596	0.128776	0.0376155	-0.173823	0.334114	-0.0276986	0.102072	0.0366598	-0.0646535	0.104588	0.0969165	-0.164289	0.104159	0.0974149	-0.164289	0.150553	-0.12927	0.0982393	-0.233913	-0.164289	0.0170655	0.0654368	0.074962	0.190037	-0.0674048	0.269061	-0.233913	-0.164289	0.129753	0.129753	0.0336914	-0.0210532	0.0336914	-0.0210532	0.0960289	0.0336938	0.16774	0.179302	-0.0135601	0.0334032	-0.0146436	-0.180886	-0.063978	-0.0136425	0.0341735	-0.142412	-0.0146436	-0.180886	0.0469196	-0.063978	-0.142412	-0.0146436	0.113401	-0.268228	-0.303426	0.00161231	-0.0053503	-0.259106	-0.180886	-0.304801	0.0472145	-0.0639757	0.00139487	0.0959347	0.085129	0.0193042	0.165802	0.104735	0.0327847	-0.154134	-0.000255539	0.0819769	0.0299848	-0.198868	-0.259106	-0.180886	0.0334916	0.0135601	0.0338386	-0.0244309	-0.184465	-0.0243909	-0.105205	-0.0334032	-0.0336226	-0.0679188	0.243494	-0.260136	-0.29396	-0.11185	-0.0234261	-0.301548	-0.0759805	-0.0677361	-0.0218389	0.101988	-0.00994876	0.106373	-0.0111475	0.232502	0.119572	0.0321757	-0.182488	0.333046	-0.036683	0.0893217	0.0187588	0.0146436	-0.134793	-0.0192667	-0.134793	-0.0192063	0.0438551	0.0393644	0.0972354	0.00396034	0.0617988	0.00411174	0.180886	0.142958	0.241255	0.0899975	0.0152262	0.19813	-0.0374023	0.0081771	0.143028	0.010152	0.180204	0.0778443	0.270954	0.0461545	0.311144	0.182631	0.0197814	0.104291	-0.0374023	-0.063978	-0.0136425	0.0341735	-0.142412	-0.0146436	-0.180886	0.0469196	-0.063978	-0.142412	-0.0146436	0.113401	-0.268228	-0.303426	0.00161231	-0.0053503	-0.259106	-0.180886	-0.304801	0.0472145	-0.0639757	0.00139487	0.0959347	0.085129	0.0193042	0.165802	0.104735	0.0327847	-0.154134	-0.000255539	0.0819769	0.0299848	-0.198868	-0.259106	-0.180886	-0.0292215	-0.0292215	0.0906875	0.0368847	0.100771	0.0339645	-0.0241359	-0.184086	-0.0240959	-0.104925	-0.0685178	0.242485	-0.260679	-0.294341	-0.114104	-0.0237932	-0.301994	-0.0764662	-0.0683202	-0.0227264	0.1015	-0.0103509	0.105782	-0.0117962	0.23147	0.118779	0.0317918	-0.183035	0.332887	-0.0372669	0.0884967	0.0174897	0.134793	0.0887601	0.0292215	0.134793	0.0888286	0.0291827	0.192393	0.213437	0.256943	-0.111796	-0.0192667	-0.134793	-0.0192063	0.0438551	0.0393644	0.0972354	0.00396034	0.0617988	0.00411174	0.142958	0.241255	0.0899975	0.0152262	0.19813	-0.0374023	0.0081771	0.143028	0.010152	0.180204	0.0778443	0.270954	0.0461545	0.311144	0.182631	0.0197814	0.104291	-0.0374023	-0.0887601	0.0192667	-0.159116	-0.227603	0.032845	-0.199205	-0.142958	-0.230522	-0.203655	0.113543	0.0560154	-0.0992651	-0.180603	-0.123063	-0.199205	-0.142958	-0.0292215	0.0906875	0.0368847	0.100771	0.134793	0.0888286	0.0291827	0.192393	0.213437	0.256943	-0.111796	-0.0192063	0.0438551	0.0393644	0.0972354	-0.302041	-0.319456	-0.33135	-0.241255	-0.325803	-0.153084	-0.265535	-0.153547	0.00964913	-0.0222639	-0.0610243	-0.106391	0.0480588	-0.332308	-0.231641	0.301286	-0.00455243	-0.340129	-0.144073	-0.325024	-0.33135	-0.241255	-0.123252	0.171618	-0.145095	-0.0899975	-0.134741	0.159284	-0.137793	0.193292	0.00492195	0.183701	-0.0878606	0.0997265	0.386047	-0.0985213	0.00583507	-0.145095	-0.0899975	-0.0451082	-0.0152262	0.227687	-0.0241948	0.0961187	0.0402879	0.151745	0.392174	0.00302565	0.117864	-0.0451082	-0.0152262	-0.298203	-0.19813	-0.18524	0.125774	0.369366	0.143123	-0.310339	-0.00818823	-0.29904	-0.286542	-0.298203	-0.19813	-0.0328227	-0.104688	-0.0907062	0.0374023	0.0335332	0.199313	0.0274325	0.250578	0.145965	0.329848	0.09609	0.377143	0.250798	0.0715259	0.194838	0.0374023	0.0081771	0.143028	0.010152	0.180204	0.0778443	0.270954	0.0461545	0.311144	0.182631	0.0197814	0.104291	-0.0374023	0.230577	-0.0121983	0.107518	0.0577274	0.159226	0.396385	0.0171444	0.129917	-0.0335332	-0.0081771	-0.0370065	0.0704382	0.134274	0.0444275	0.0610434	0.149864	0.137682	-0.203699	0.11346	0.0559117	-0.0994131	-0.180681	-0.123176	-0.199313	-0.143028	0.0320867	0.144766	0.00145708	-0.0274325	-0.010152	0.100709	0.0958331	0.00450299	0.00326824	0.135443	0.10295	-0.250578	-0.180204	-0.0808082	0.0453828	0.241976	0.00147646	-0.079371	-0.0707228	0.337115	-0.0879414	-0.00171651	-0.145965	-0.0778443	-0.0577696	0.0740767	-0.120316	-0.323581	-0.281384	-0.329848	-0.270954	0.120277	0.0835198	-0.0230138	0.199747	-0.0511254	0.0167718	0.127306	0.380097	-0.0364148	0.116148	-0.09609	-0.0461545	-0.381808	-0.371054	-0.377143	-0.311144	-0.205416	-0.159542	-0.250798	-0.182631	0.128926	-0.0715259	-0.0197814	-0.194838	-0.104291	0.0374023
C_unclassified_K_Bacteria_0.798_PA	-0.0132733	-0.414051	0.0595036	0.317963	0.562385	-0.0785256	0.520913	0.4424	0.509838	-0.0158656	-0.126058	0.0475027	0.362274	0.142518	0.0723384	0.345064	0.139131	0.228483	0.350836	0.0451359	1	NA	0.698331	-0.0157805	0.206862	0.0936096	-0.0830541	-0.130323	0.03128	0.0475027	0.0713641	0.219254	0.0205163	0.0390554	-0.0656806	0.324264	0.355085	0.138416	-0.0528988	0.208007	0.286034	0.228483	0.282509	0.0478606	1	NA	0.698331	0.236776	0.488893	0.361016	0.513272	0.252808	0.0767491	-0.0421203	-0.130323	-0.033887	0.03124	0.0475027	0.0680294	0.0745472	0.212149	0.0955083	0.187073	0.0332782	-0.0875274	0.0205163	-0.0868463	0.355085	0.138416	0.208007	0.00279969	0.281682	0.200632	0.0846161	-0.0528988	0.228483	0.282509	0.0478606	0.324264	0.308647	0.155751	0.130563	1	NA	0.698331	0.236776	0.488893	0.361016	0.513272	0.252808	0.0767491	0.10091	-0.0640482	-0.0479336	-0.195799	-0.033887	0.153166	0.0616078	0.348168	0.0745472	0.199262	0.181446	0.0842938	0.168452	0.0332782	-0.0875274	-0.0813416	0.0205163	0.0537128	-0.139046	0.0110657	0.355085	0.138416	0.208007	0.260476	0.00279969	0.248724	0.0673925	0.00688702	0.0440106	0.18847	0.173507	-0.0485552	0.281682	0.18336	0.0748536	0.280677	0.212249	-0.0981666	0.0475027	-0.00854032	0.228483	-0.0246764	-0.0960464	-0.0744377	0.282509	0.0478606	0.324264	0.308647	0.155751	0.130563	1	NA	0.698331	0.16359	0.153857	0.547724	0.176017	0.236776	0.488893	0.361016	0.513272	0.252808	0.0767491	0.0618056	0.170917	-0.00272761	-0.0503277	0.0855673	0.0648661	0.282509	0.0478606	0.277994	0.0529884	0.0922684	0.134007	-0.116172	0.147404	0.1783	-0.195806	0.157658	0.116837	0.176645	-0.0335811	0.116756	-0.144639	-0.10903	0.303333	0.205123	0.0850158	0.281682	0.161103	0.173244	0.393978	0.145816	0.0636403	0.0603286	0.0287998	-0.117894	-0.0751676	-0.0732305	-0.0340263	8.33098e-05	0.105042	0.214671	0.199262	0.198112	0.00318347	-0.0527375	-0.087675	-0.146167	0.0296774	-0.0117494	0.169809	0.0410865	-0.0739811	0.0137354	0.155611	0.115238	-0.0922199	-0.00282557	0.154692	-0.0585876	0.0410082	-6.07165e-05	0.113121	0.1361	0.0245721	0.138985	0.356381	0.070912	0.0573475	0.0105748	-0.012684	0.352298	0.0679482	0.240324	0.208007	0.152169	0.415142	0.243717	0.0422498	0.0954488	0.162437	-0.0685672	0.242099	0.0808087	-0.0484809	0.179159	-0.108132	0.0907562	0.0871999	0.089738	-0.0366507	0.0459939	-0.204122	0.234297	-0.0343162	0.111784	0.148728	0.457223	0.340376	0.481798	-0.104196	0.0478323	0.0584837	-0.0866663	0.13008	0.107177	-0.0992249	0.324264	0.308647	0.155751	0.130563	0.309346	0.287295	0.0434069	0.23663	-0.101747	-0.0781807	0.0986394	0.281864	0.138324	0.109941	0.208901	0.0504548	0.162386	0.472491	0.0475027	0.181261	1	NA	0.698331	0.16359	0.153857	0.547724	0.176017	0.236776	0.488893	0.361016	0.513272	0.252808	0.0767491	0.0320996	-0.042156	-0.0911355	0.033916	0.033916	0.0741123	-0.0744595	0.0741123	-0.0744595	0.0704194	0.0737881	-0.039215	0.0256734	-0.119165	-0.0321587	-0.094651	-0.122108	-0.0682493	-0.495913	-0.003061	-0.0946093	-0.121105	-0.10806	-0.0682493	-0.495913	0.276765	-0.003061	-0.10806	-0.0682493	-0.0243611	-0.272994	-0.333658	-0.19585	-0.0451536	-0.510436	-0.495913	-0.328142	0.276695	-0.00336518	0.0234841	0.0069911	-0.209748	-0.00299929	-0.0831875	-0.0558175	-0.0810564	-0.114707	-0.24172	-0.0486187	-0.137056	-0.399556	-0.510436	-0.495913	-0.103429	0.0420604	0.122714	-0.00935159	0.00916474	0.122714	-0.00932204	-0.044885	0.00916474	0.191139	-0.044885	0.00916474	0.278771	-0.138955	-0.24359	-0.209671	0.0273917	-0.242014	0.151996	0.19115	0.204374	0.152951	0.103391	-0.205481	0.124735	0.0135824	0.0257595	-0.0274655	-0.013685	0.23925	-0.230912	0.0793929	-0.0552005	0.0911129	0.159708	0.0979675	-0.414347	0.159788	0.0985759	-0.414347	0.158636	-0.0298886	0.185943	-0.410583	-0.414347	0.162957	0.179893	0.14119	0.0722011	0.0752212	0.204245	-0.410583	-0.414347	0.0339769	0.0339769	0.074214	-0.07433	0.074214	-0.07433	0.070469	0.0738881	-0.0391715	0.0257708	-0.0976312	-0.125584	-0.0701978	-0.496278	-0.00431946	-0.0975894	-0.124646	-0.110221	-0.0701978	-0.496278	0.274882	-0.00431946	-0.110221	-0.0701978	-0.0276081	-0.275202	-0.335725	-0.198932	-0.047774	-0.510581	-0.496278	-0.330191	0.274837	-0.00460974	0.0208212	0.00460888	-0.211343	-0.00547103	-0.0856531	-0.0577496	-0.0826286	-0.117957	-0.243549	-0.0508906	-0.140038	-0.400466	-0.510581	-0.496278	0.00766292	0.0976312	0.00831214	0.163881	-0.115651	0.163937	-0.0154189	0.125584	-0.00763858	0.196076	0.315397	-0.132892	-0.239072	-0.222281	0.0297009	-0.237258	0.161205	0.196046	0.219634	0.161925	0.11097	-0.200164	0.126254	0.0185207	0.0325307	-0.0233373	-0.00829215	0.250054	-0.232763	0.0915231	-0.0452857	0.0701978	-0.0384102	0.12359	-0.0384102	0.123609	0.116803	0.0564894	0.0208881	0.0606715	0.0870562	0.0606724	0.496278	0.497647	0.506868	0.423347	0.335357	0.46405	0.0451814	0.33787	0.497651	0.334072	0.502701	0.307924	0.344577	0.345175	0.46974	0.234348	0.191734	0.372277	0.0451814	-0.00431946	-0.0975894	-0.124646	-0.110221	-0.0701978	-0.496278	0.274882	-0.00431946	-0.110221	-0.0701978	-0.0276081	-0.275202	-0.335725	-0.198932	-0.047774	-0.510581	-0.496278	-0.330191	0.274837	-0.00460974	0.0208212	0.00460888	-0.211343	-0.00547103	-0.0856531	-0.0577496	-0.0826286	-0.117957	-0.243549	-0.0508906	-0.140038	-0.400466	-0.510581	-0.496278	-0.0747702	-0.0747702	0.0429786	0.0241777	-0.0493166	0.00828781	0.163799	-0.115736	0.163857	-0.0155023	0.19545	0.313423	-0.13348	-0.239558	-0.224404	0.0291351	-0.237727	0.160627	0.195434	0.218401	0.161047	0.110396	-0.200819	0.12533	0.0173804	0.031685	-0.0239274	-0.00897701	0.249547	-0.233305	0.0906627	-0.0469735	0.0384102	0.1713	0.0747702	0.0384102	0.171301	0.0745052	0.154098	0.127042	0.067733	-0.413894	0.12359	-0.0384102	0.123609	0.116803	0.0564894	0.0208881	0.0606715	0.0870562	0.0606724	0.497647	0.506868	0.423347	0.335357	0.46405	0.0451814	0.33787	0.497651	0.334072	0.502701	0.307924	0.344577	0.345175	0.46974	0.234348	0.191734	0.372277	0.0451814	-0.1713	-0.12359	-0.318145	-0.388277	-0.113676	-0.50048	-0.497647	-0.378873	-0.2554	-0.245328	-0.0836437	-0.192193	-0.467016	-0.398683	-0.50048	-0.497647	-0.0747702	0.0429786	0.0241777	-0.0493166	0.0384102	0.171301	0.0745052	0.154098	0.127042	0.067733	-0.413894	0.123609	0.116803	0.0564894	0.0208881	-0.197326	-0.277283	-0.538918	-0.506868	-0.275323	0.0784726	-0.188465	0.0929006	0.0474811	-0.132831	0.0560001	0.0268363	-0.0605046	-0.394815	-0.0748093	0.195291	-0.0180487	-0.472998	-0.214149	-0.462431	-0.538918	-0.506868	-0.167351	0.14535	-0.435922	-0.423347	-0.163039	0.318151	-0.0475376	0.216793	-0.227314	0.174015	-0.243926	0.265756	0.240061	-0.362837	-0.211057	-0.435922	-0.423347	-0.32183	-0.335357	0.388222	0.0905386	-0.0716162	-0.0589542	0.228984	0.291794	-0.244493	-0.0375446	-0.32183	-0.335357	-0.505726	-0.46405	-0.291693	-0.107971	0.231969	0.127468	-0.290918	-0.181699	-0.430806	-0.37054	-0.505726	-0.46405	0.113715	-0.0546487	-0.0434872	-0.0451814	0.320922	0.500475	0.314172	0.534897	0.29869	0.347612	0.358238	0.484763	0.234347	0.165638	0.403322	-0.0451814	0.33787	0.497651	0.334072	0.502701	0.307924	0.344577	0.345175	0.46974	0.234348	0.191734	0.372277	0.0451814	0.378832	0.0870918	-0.071219	-0.0582068	0.226938	0.29055	-0.239752	-0.0365573	-0.320922	-0.33787	-0.0242542	-0.0248773	-0.0371153	-0.00650701	-0.0575931	-0.121566	-0.0844972	-0.255438	-0.245334	-0.0836855	-0.192211	-0.467007	-0.39866	-0.500475	-0.497651	-0.111434	0.113966	-0.244162	-0.314172	-0.334072	-0.0490229	-0.000271161	0.0124925	-0.0401971	-0.0940704	-0.0806132	-0.534897	-0.502701	-0.0080236	-0.077912	0.0989001	-0.0579469	-0.166142	0.042157	0.371217	-0.192467	0.053975	-0.29869	-0.307924	-0.000278983	-0.0703325	-0.0773125	-0.263709	-0.131336	-0.347612	-0.344577	-0.0651805	-0.0423751	0.0439368	0.220262	0.0447582	0.0721664	0.294627	0.360939	-0.245365	-0.00665128	-0.358238	-0.345175	-0.43618	-0.395157	-0.484763	-0.46974	-0.158582	-0.0210602	-0.234347	-0.234348	0.273011	-0.165638	-0.191734	-0.403322	-0.372277	-0.0451814
C_unclassified_K_Bacteria_0.798_trunc_AB	-0.264254	-0.253109	-0.106985	0.508166	0.623503	-0.0356387	0.44888	0.502476	0.422863	-0.0622359	-0.166243	0.0705318	0.35543	0.275732	0.0036039	0.365477	0.229123	0.257072	0.313574	0.180686	NA	1	1	-0.0622359	0.204804	0.211212	-0.193878	-0.17566	0.0928014	0.0705318	0.00186174	0.187499	-0.0798818	0.0782596	0.0369966	0.331144	0.354207	0.222445	-0.0755686	0.347189	0.401136	0.257072	0.245079	0.150935	NA	1	1	0.28558	0.237789	0.576819	0.60002	0.25884	0.0938027	-0.0587558	-0.17566	-0.00654783	0.0929115	0.0705318	-0.00302064	-0.0743609	0.103858	0.0940013	0.127773	0.0157631	0.0513441	-0.0798818	-0.210892	0.354207	0.222445	0.347189	0.0607658	0.393326	0.202132	0.183664	-0.0755686	0.257072	0.245079	0.150935	0.331144	0.296628	0.181755	0.169609	NA	1	1	0.28558	0.237789	0.576819	0.60002	0.25884	0.0938027	0.0690016	-0.0839629	-0.0683507	-0.202132	-0.00654783	0.144983	0.0520327	0.156709	-0.0743609	0.155069	0.0983157	0.0866416	0.121311	0.0157631	0.0513441	-0.133749	-0.0798818	-0.057516	-0.16143	-0.063267	0.354207	0.222445	0.347189	0.309339	0.0607658	0.185783	0.0344388	0.0244979	0.0384903	0.15184	0.122718	-0.101267	0.393326	0.17409	0.152743	0.123529	0.035667	-0.222554	0.0705318	0.0177607	0.257072	-0.0155173	-0.0935164	-0.0647326	0.245079	0.150935	0.331144	0.296628	0.181755	0.169609	NA	1	1	0.21242	0.139106	0.658877	0.0553216	0.28558	0.237789	0.576819	0.60002	0.25884	0.0938027	-0.0871205	0.219057	-0.0797135	-0.0803854	-0.0475704	0.0668145	0.245079	0.150935	0.132944	-0.00722225	0.0650395	0.165062	-0.0524689	0.0773242	0.205782	-0.202118	0.0826333	0.0123555	0.054122	-0.00655758	0.0728432	-0.199067	-0.0877045	0.204122	0.301889	0.0504777	0.393326	0.220214	0.182754	0.229319	0.139736	0.0525855	0.0947069	-0.0266198	-0.110864	-0.102496	-0.0904795	-0.151055	-0.030253	0.0783887	0.113386	0.155069	0.18743	0.0164613	-0.0503374	-0.134885	-0.191043	-0.0379984	-0.0114353	0.159967	0.00739954	0.0523506	-0.160608	0.067054	0.0601084	-0.199106	0.00439062	0.154242	-0.204694	-0.0927455	0.0643493	0.0249028	0.0869809	-0.0378801	0.120478	0.359375	0.0559333	-0.0396438	-0.0587541	0.0245642	0.355555	0.0621998	0.167507	0.347189	0.106272	0.338839	0.286275	-0.0103311	0.11188	0.0636742	-0.0517063	0.186302	0.0555379	-0.0910991	0.144137	-0.173913	-0.0154553	-0.0174547	0.0402756	-0.0137243	0.0206708	-0.333134	0.0254096	-0.0861459	0.123878	0.0628437	0.178611	0.397659	0.422683	-0.23393	-0.0696164	0.0710919	0.00113904	0.0980757	0.0606587	-0.0466382	0.331144	0.296628	0.181755	0.169609	0.182332	0.181104	0.0670388	0.166343	-0.129224	-0.0824054	0.123784	0.220705	0.212225	0.115842	0.182533	0.154784	0.0540071	0.557806	0.0705318	0.205323	NA	1	1	0.21242	0.139106	0.658877	0.0553216	0.28558	0.237789	0.576819	0.60002	0.25884	0.0938027	0.0159009	-0.0682475	-0.184743	0.0197683	0.0197683	-0.0264573	0.0241566	-0.0264573	0.0241566	-0.00369742	-0.0264088	-0.0965661	0.0207408	-0.127108	-0.0159009	-0.193291	-0.12502	0.00994578	-0.575808	-0.0394484	-0.193383	-0.123545	-0.0173698	0.00994578	-0.575808	0.215901	-0.0394484	-0.0173698	0.00994578	-0.030106	-0.275969	-0.206683	-0.131302	-0.105063	-0.606899	-0.575808	-0.212446	0.215875	-0.0394305	0.0343957	-0.0178043	-0.161963	0.0109396	0.0103358	-0.0739204	0.00570238	-0.0867923	-0.101037	-0.0244411	-0.169276	-0.472751	-0.606899	-0.575808	-0.201741	0.0682475	0.134941	-0.0783075	0.0862236	0.134941	-0.0784329	0.0840989	0.0862236	0.176741	0.0840989	0.0862236	0.231019	-0.128545	-0.107306	-0.0394408	-0.00941468	-0.11759	0.0541033	0.176734	0.233783	0.103065	0.0961376	-0.112735	0.150947	0.188297	0.00298309	0.0981052	0.0125786	0.355248	-0.0183856	0.104336	-0.120181	0.184743	0.197421	0.198883	-0.416903	0.197037	0.199719	-0.416903	0.243349	0.0879784	0.225986	-0.397462	-0.416903	0.178997	0.274624	0.232783	0.244839	0.182231	0.355228	-0.397462	-0.416903	0.0197683	0.0197683	-0.0264573	0.0241566	-0.0264573	0.0241566	-0.00369742	-0.0264088	-0.0965661	0.0207408	-0.2001	-0.132962	0.00522314	-0.577836	-0.0420535	-0.200194	-0.131482	-0.0220741	0.00522314	-0.577836	0.210806	-0.0420535	-0.0220741	0.00522314	-0.0369571	-0.281167	-0.212185	-0.138924	-0.110842	-0.60783	-0.577836	-0.217866	0.210755	-0.0420392	0.0286647	-0.023005	-0.165774	0.00519497	0.0043788	-0.0775528	0.00224437	-0.0943712	-0.105618	-0.0295952	-0.176072	-0.476847	-0.60783	-0.577836	0.0793042	0.2001	0.0802012	0.224518	-0.0209899	0.224573	0.0878492	0.132962	-0.0794255	0.176354	0.256283	-0.126565	-0.105748	-0.0411059	-0.00956194	-0.116135	0.0566522	0.176365	0.238098	0.106545	0.0952435	-0.111307	0.152273	0.198684	0.0029215	0.0997315	0.0119595	0.362732	-0.0188543	0.10988	-0.120039	-0.00522314	-0.020438	0.0438362	-0.020438	0.043861	0.0635892	0.00631326	-0.0146618	0.0497465	0.0548991	0.0497846	0.577836	0.568612	0.595776	0.513431	0.464539	0.593349	0.125407	0.45423	0.568568	0.409033	0.595465	0.451397	0.445613	0.458292	0.582818	0.476227	0.366003	0.444224	0.125407	-0.0420535	-0.200194	-0.131482	-0.0220741	0.00522314	-0.577836	0.210806	-0.0420535	-0.0220741	0.00522314	-0.0369571	-0.281167	-0.212185	-0.138924	-0.110842	-0.60783	-0.577836	-0.217866	0.210755	-0.0420392	0.0286647	-0.023005	-0.165774	0.00519497	0.0043788	-0.0775528	0.00224437	-0.0943712	-0.105618	-0.0295952	-0.176072	-0.476847	-0.60783	-0.577836	0.0271581	0.0271581	0.0656126	0.0242487	-0.0377165	0.0803215	0.224778	-0.0206824	0.224832	0.088114	0.175184	0.253208	-0.127646	-0.106479	-0.0451932	-0.0103652	-0.116836	0.05577	0.175203	0.236547	0.105237	0.094533	-0.112295	0.150574	0.197222	0.00181481	0.0988008	0.0110272	0.361952	-0.02002	0.108375	-0.122417	0.020438	0.0736323	-0.0271581	0.020438	0.0736295	-0.0270805	0.0535304	0.0193942	-0.0094624	-0.40459	0.0438362	-0.020438	0.043861	0.0635892	0.00631326	-0.0146618	0.0497465	0.0548991	0.0497846	0.568612	0.595776	0.513431	0.464539	0.593349	0.125407	0.45423	0.568568	0.409033	0.595465	0.451397	0.445613	0.458292	0.582818	0.476227	0.366003	0.444224	0.125407	-0.0736323	-0.0438362	-0.298929	-0.265959	-0.157652	-0.565047	-0.568612	-0.27006	-0.164086	-0.185256	-0.0561873	-0.167022	-0.410842	-0.430917	-0.565047	-0.568612	0.0271581	0.0656126	0.0242487	-0.0377165	0.020438	0.0736295	-0.0270805	0.0535304	0.0193942	-0.0094624	-0.40459	0.043861	0.0635892	0.00631326	-0.0146618	-0.182668	-0.144923	-0.63422	-0.595776	-0.153702	-0.0129678	-0.0878019	0.126165	0.0186443	-0.174481	0.0512188	0.054968	-0.0686526	-0.333546	-0.0495018	0.344895	0.0166412	-0.421919	-0.282808	-0.513138	-0.63422	-0.595776	-0.0187622	0.0758665	-0.518144	-0.513431	-0.0336844	0.299028	0.0238246	0.223642	-0.108209	0.187684	-0.18861	0.22185	0.30604	-0.274194	-0.276776	-0.518144	-0.513431	-0.430609	-0.464539	0.265932	0.044513	-0.0710052	-0.136919	0.112873	0.256715	-0.242264	-0.182943	-0.430609	-0.464539	-0.638652	-0.593349	-0.198328	-0.0964207	0.309699	0.0136747	-0.304128	-0.005618	-0.408868	-0.526401	-0.638652	-0.593349	0.157717	0.0210773	-0.065635	-0.125407	0.416202	0.565011	0.370833	0.63144	0.427323	0.42567	0.445261	0.587998	0.464589	0.311898	0.437258	-0.125407	0.45423	0.568568	0.409033	0.595465	0.451397	0.445613	0.458292	0.582818	0.476227	0.366003	0.444224	0.125407	0.270042	0.0569701	-0.0566795	-0.118915	0.122897	0.263492	-0.227871	-0.167405	-0.416202	-0.45423	-0.0242632	0.0764351	0.0174465	0.0588272	0.0232543	-0.0475327	0.0224031	-0.16412	-0.18527	-0.0562307	-0.167076	-0.410805	-0.43089	-0.565011	-0.568568	-0.142446	0.0450413	-0.220852	-0.370833	-0.409033	-0.0376969	-0.0524839	0.00420624	-0.0378946	-0.136203	-0.0648647	-0.63144	-0.595465	0.0155872	-0.0709316	0.228061	-0.00590417	-0.177999	-0.0366512	0.353713	-0.180064	-0.124173	-0.427323	-0.451397	0.0140587	-0.0492092	0.0438618	-0.219932	-0.211846	-0.42567	-0.445613	-0.102191	-0.0324016	-0.0891744	0.257331	0.0634598	-0.0210228	0.266303	0.387404	-0.173906	-0.124521	-0.445261	-0.458292	-0.450185	-0.481127	-0.587998	-0.582818	-0.285204	-0.278051	-0.464589	-0.476227	0.083295	-0.311898	-0.366003	-0.437258	-0.444224	-0.125407
C_unclassified_K_Bacteria_0.798_AB	-0.177878	-0.416426	-0.0285663	0.566069	0.744897	-0.0785111	0.62177	0.609671	0.600192	-0.0500378	-0.193127	0.0794165	0.480101	0.302324	0.0537911	0.474428	0.242432	0.335922	0.428889	0.16789	0.698331	1	1	-0.0499697	0.271467	0.211305	-0.181431	-0.201971	0.0801225	0.0794165	0.0517857	0.270767	-0.036417	0.0767802	-0.0210964	0.440052	0.475001	0.252634	-0.0844335	0.385903	0.471268	0.335922	0.347266	0.144401	0.698331	1	1	0.357238	0.442226	0.632809	0.705969	0.342627	0.115701	-0.0665492	-0.201971	-0.0280836	0.0801665	0.0794165	0.046378	0.00535003	0.204807	0.12699	0.211047	0.0333005	-0.0266139	-0.036417	-0.194764	0.475001	0.252634	0.385903	0.0408252	0.463266	0.265936	0.18564	-0.0844335	0.335922	0.347266	0.144401	0.440052	0.39006	0.227299	0.206877	0.698331	1	1	0.357238	0.442226	0.632809	0.705969	0.342627	0.115701	0.113451	-0.0995576	-0.0765451	-0.264967	-0.0280836	0.196871	0.0763151	0.32278	0.00535003	0.242956	0.18312	0.114721	0.194302	0.0333005	-0.0266139	-0.139873	-0.036417	-8.83236e-06	-0.198074	-0.0328059	0.475001	0.252634	0.385903	0.388584	0.0408252	0.294882	0.0682148	0.0210788	0.0554432	0.226023	0.19616	-0.101589	0.463266	0.237069	0.156671	0.270478	0.172204	-0.210042	0.0794165	0.00516423	0.335922	-0.027227	-0.126539	-0.093304	0.347266	0.144401	0.440052	0.39006	0.227299	0.206877	0.698331	1	1	0.25834	0.200423	0.758851	0.159714	0.357238	0.442226	0.632809	0.705969	0.342627	0.115701	-0.0129298	0.271915	-0.0528102	-0.0857191	0.0298062	0.0887402	0.347266	0.144401	0.275083	0.0322944	0.10752	0.200446	-0.114949	0.153419	0.266819	-0.264958	0.158071	0.0842368	0.1574	-0.0278927	0.125975	-0.226647	-0.131004	0.324343	0.351975	0.0931242	0.463266	0.265701	0.24294	0.414227	0.188727	0.0780894	0.102233	0.00338865	-0.153582	-0.117698	-0.109094	-0.117844	-0.0192869	0.12269	0.224026	0.242956	0.261802	0.0127486	-0.0687664	-0.146348	-0.217388	-0.00388821	-0.0154671	0.222883	0.0334235	-0.0159868	-0.0901206	0.152209	0.1205	-0.195114	0.000657041	0.196479	-0.177034	-0.0283352	0.0411034	0.0943924	0.151405	-0.00713139	0.177547	0.475803	0.0849097	0.0108783	-0.0302576	0.00676675	0.474383	0.088791	0.271777	0.385903	0.175293	0.493571	0.362306	0.0230747	0.138729	0.15211	-0.0806753	0.291012	0.091561	-0.0943176	0.215349	-0.191748	0.0530998	0.0496891	0.0876651	-0.0338745	0.0452923	-0.349085	0.181865	-0.0776266	0.157528	0.144853	0.392695	0.490095	0.585009	-0.221809	-0.0113167	0.0860071	-0.0578439	0.155566	0.114225	-0.0983292	0.440052	0.39006	0.227299	0.206877	0.323072	0.304626	0.0762665	0.270645	-0.153244	-0.105146	0.147332	0.330503	0.240903	0.154388	0.261818	0.146741	0.148747	0.656512	0.0794165	0.269673	0.698331	1	1	0.25834	0.200423	0.758851	0.159714	0.357238	0.442226	0.632809	0.705969	0.342627	0.115701	0.0323526	-0.0722533	-0.18037	0.0360852	0.0360852	0.0355006	-0.0373115	0.0355006	-0.0373115	0.0468596	0.0353168	-0.0883488	0.0309665	-0.163622	-0.0323964	-0.18872	-0.164365	-0.0420196	-0.682164	-0.0270098	-0.188754	-0.16273	-0.0864304	-0.0420196	-0.682164	0.324816	-0.0270098	-0.0864304	-0.0420196	-0.0361352	-0.361016	-0.358384	-0.219201	-0.0985389	-0.707214	-0.682164	-0.358757	0.324757	-0.0272017	0.0383033	-0.00636735	-0.250063	0.00470588	-0.0523611	-0.0858809	-0.054446	-0.134304	-0.232756	-0.0492147	-0.202413	-0.56093	-0.707214	-0.682164	-0.199785	0.0721923	0.171025	-0.055264	0.0613404	0.171025	-0.0553194	0.0215132	0.0613404	0.246187	0.0215132	0.0613404	0.336977	-0.177165	-0.235272	-0.172709	0.013521	-0.24096	0.141146	0.24619	0.289795	0.171008	0.134102	-0.217502	0.181316	0.126759	0.01973	0.0410726	-0.00159667	0.386838	-0.175762	0.120976	-0.114633	0.180356	0.234234	0.194024	-0.541288	0.234058	0.194978	-0.541288	0.264264	0.0347032	0.269974	-0.525738	-0.541288	0.227885	0.298477	0.24572	0.202841	0.16742	0.364168	-0.525738	-0.541288	0.0361311	0.0361311	0.0355698	-0.0372153	0.0355698	-0.0372153	0.0468962	0.035384	-0.0883252	0.0310343	-0.195084	-0.171773	-0.0463852	-0.683532	-0.0295323	-0.19512	-0.170196	-0.0909331	-0.0463852	-0.683532	0.320455	-0.0295323	-0.0909331	-0.0463852	-0.04276	-0.365668	-0.363211	-0.226082	-0.10403	-0.707829	-0.683532	-0.363545	0.320401	-0.0297155	0.0327961	-0.0113457	-0.253579	-0.000646338	-0.0578106	-0.0894896	-0.0577067	-0.141317	-0.236851	-0.0540101	-0.208794	-0.563909	-0.707829	-0.683532	0.0546711	0.195084	0.0556995	0.257321	-0.0945431	0.257401	0.0447942	0.171773	-0.0547262	0.249507	0.377051	-0.171782	-0.231196	-0.182422	0.0149769	-0.236735	0.149072	0.249491	0.302962	0.179642	0.138814	-0.212842	0.183084	0.137029	0.0243567	0.0450577	0.0019175	0.398655	-0.177239	0.132998	-0.107545	0.0463852	-0.039775	0.115447	-0.039775	0.115477	0.122673	0.043858	0.00549214	0.0742686	0.0961152	0.0742909	0.683532	0.680303	0.699058	0.60325	0.522089	0.675719	0.110029	0.517623	0.680282	0.491188	0.697401	0.498095	0.511413	0.524177	0.668003	0.452767	0.368417	0.529285	0.110029	-0.0295323	-0.19512	-0.170196	-0.0909331	-0.0463852	-0.683532	0.320455	-0.0295323	-0.0909331	-0.0463852	-0.04276	-0.365668	-0.363211	-0.226082	-0.10403	-0.707829	-0.683532	-0.363545	0.320401	-0.0297155	0.0327961	-0.0113457	-0.253579	-0.000646338	-0.0578106	-0.0894896	-0.0577067	-0.141317	-0.236851	-0.0540101	-0.208794	-0.563909	-0.707829	-0.683532	-0.0354944	-0.0354944	0.0719185	0.0322419	-0.0584587	0.0557541	0.257432	-0.0944069	0.257512	0.0449075	0.248346	0.373868	-0.172852	-0.231984	-0.186395	0.0140732	-0.23749	0.148102	0.248339	0.301124	0.178228	0.137961	-0.213908	0.181401	0.135322	0.0230831	0.0440744	0.000849655	0.397842	-0.178321	0.131484	-0.110254	0.039775	0.166126	0.0354944	0.039775	0.166121	0.0353637	0.141471	0.101018	0.041578	-0.533526	0.115447	-0.039775	0.115477	0.122673	0.043858	0.00549214	0.0742686	0.0961152	0.0742909	0.680303	0.699058	0.60325	0.522089	0.675719	0.110029	0.517623	0.680282	0.491188	0.697401	0.498095	0.511413	0.524177	0.668003	0.452767	0.368417	0.529285	0.110029	-0.166126	-0.115447	-0.405287	-0.430608	-0.179961	-0.678445	-0.680303	-0.427379	-0.279695	-0.29044	-0.0947822	-0.238621	-0.569172	-0.536827	-0.678445	-0.680303	-0.0354944	0.0719185	0.0322419	-0.0584587	0.039775	0.166121	0.0353637	0.141471	0.101018	0.041578	-0.533526	0.115477	0.122673	0.043858	0.00549214	-0.251144	-0.281245	-0.739372	-0.699058	-0.285737	0.047119	-0.186375	0.145649	0.0446265	-0.203031	0.0722892	0.0533303	-0.0861798	-0.47678	-0.0833815	0.351714	-0.00198152	-0.577741	-0.326915	-0.623815	-0.739372	-0.699058	-0.126991	0.149394	-0.610559	-0.60325	-0.133629	0.405348	-0.0180805	0.290127	-0.226137	0.238407	-0.28611	0.32161	0.356087	-0.421585	-0.317098	-0.610559	-0.60325	-0.489254	-0.522089	0.43056	0.0906883	-0.0949897	-0.127863	0.228958	0.359287	-0.322319	-0.140867	-0.489254	-0.522089	-0.724559	-0.675719	-0.32714	-0.137963	0.34922	0.0969964	-0.389524	-0.133336	-0.545587	-0.574359	-0.724559	-0.675719	0.180034	-0.0248454	-0.0723032	-0.110029	0.479902	0.678423	0.449462	0.737369	0.473479	0.500162	0.521778	0.678121	0.445297	0.30801	0.545193	-0.110029	0.517623	0.680282	0.491188	0.697401	0.498095	0.511413	0.524177	0.668003	0.452767	0.368417	0.529285	0.110029	0.427344	0.0963869	-0.0857841	-0.116053	0.233977	0.362956	-0.309954	-0.130662	-0.479902	-0.517623	-0.032299	0.0308654	-0.0145407	0.032364	-0.02569	-0.115053	-0.0452077	-0.279749	-0.290449	-0.0948305	-0.23868	-0.569145	-0.536796	-0.678423	-0.680282	-0.16655	0.108411	-0.31074	-0.449462	-0.491188	-0.0582486	-0.0336112	0.0115531	-0.0523559	-0.152204	-0.0969404	-0.737369	-0.697401	0.00439768	-0.0995458	0.213587	-0.04427	-0.227416	0.00647769	0.471979	-0.248883	-0.0399829	-0.473479	-0.498095	0.00887104	-0.0809057	-0.0275424	-0.319325	-0.223307	-0.500162	-0.511413	-0.110149	-0.0501403	-0.025939	0.313467	0.0715303	0.0391255	0.36954	0.485203	-0.281178	-0.0817083	-0.521778	-0.524177	-0.569434	-0.563389	-0.678121	-0.668003	-0.28152	-0.182069	-0.445297	-0.452767	0.245756	-0.30801	-0.368417	-0.545193	-0.529285	-0.110029
C_unclassified_P_Bacteroidetes_0.277_PA	-0.153636	-0.230545	-0.0220843	0.376479	0.447883	-0.0422585	0.44138	0.346293	0.423075	0.0256349	-0.0825927	0.00133483	0.323852	0.210623	0.00510481	0.317763	0.153335	0.24093	0.230011	0.0293628	0.236776	0.28558	0.357238	0.0256637	0.123166	0.0449219	-0.0712156	-0.0992999	0.0386131	0.00133483	-0.010505	0.176049	0.0166278	0.0640224	0.0578493	0.298677	0.323751	0.186799	-0.00998294	0.247476	0.328786	0.24093	0.150667	0.046156	0.236776	0.28558	0.357238	1	0.210849	0.285684	0.346166	0.183244	0.05526	-0.0180099	-0.0992999	0.0147146	0.0386505	0.00133483	-0.0133902	0.0622072	0.126294	0.116981	0.163369	0.0867115	0.05717	0.0166278	-0.0736118	0.323751	0.186799	0.247476	-0.00938993	0.33375	0.120904	0.0253048	-0.00998294	0.24093	0.150667	0.046156	0.298677	0.224299	0.100749	0.0803753	0.236776	0.28558	0.357238	1	0.210849	0.285684	0.346166	0.183244	0.05526	0.122446	0.0173685	-0.0095515	-0.15367	0.0147146	0.101349	0.0685685	0.196546	0.0622072	0.141808	0.112366	0.102759	0.145437	0.0867115	0.05717	-0.0821145	0.0166278	0.038063	-0.164661	0.011623	0.323751	0.186799	0.247476	0.255651	-0.00938993	0.156121	-0.00234934	0.0665061	0.0494077	0.12537	0.129133	-0.0305968	0.33375	0.107359	0.00711755	0.151531	0.0950212	-0.0757915	0.00133483	0.00194871	0.24093	-0.0436021	-0.0517443	-0.0621066	0.150667	0.046156	0.298677	0.224299	0.100749	0.0803753	0.236776	0.28558	0.357238	0.184229	0.126395	0.374645	0.134446	1	0.210849	0.285684	0.346166	0.183244	0.05526	0.0444445	0.13606	0.0135987	-0.0182202	-0.00827564	0.0231646	0.150667	0.046156	0.155223	0.0401744	0.10855	0.109995	-0.116849	0.0888086	0.196051	-0.153704	0.11582	0.0408912	0.0999444	0.0147428	0.057713	-0.177327	-0.0732595	0.225245	0.223539	0.0968692	0.33375	0.210917	0.121707	0.217771	0.0964213	0.0708198	0.0116055	-0.0205874	-0.161202	-0.136737	-0.0903359	-0.00531943	-0.00553604	0.0723268	0.119775	0.141808	0.205918	-0.042767	-0.0142456	-0.0573173	-0.105907	0.0554218	-0.00999436	0.149962	0.081422	0.0661926	-0.0503522	0.150164	0.185375	-0.0875437	-0.0239093	0.101673	-0.078411	-0.00681047	-0.0126974	0.0215303	0.0980042	-0.00445061	0.115937	0.295565	0.0315493	0.0592375	0.0147649	0.00660879	0.328831	0.0808162	0.171846	0.247476	0.173604	0.287063	0.249917	0.0277371	0.101713	0.116266	-0.0649839	0.15138	0.101207	-0.0250394	0.156928	-0.082422	0.0350053	0.0296056	0.0488488	0.0286044	0.0532149	-0.192916	0.0808374	-0.059052	0.125473	0.088684	0.211636	0.262335	0.329691	-0.0805606	-0.0228068	0.0893956	-0.0623565	0.104616	0.070108	-0.0513951	0.298677	0.224299	0.100749	0.0803753	0.182632	0.181244	0.0400054	0.159869	-0.0726899	-0.0550964	-0.00446808	0.199376	0.0649191	0.16101	0.133687	0.00317476	0.0964459	0.354035	0.00133483	0.18361	0.236776	0.28558	0.357238	0.184229	0.126395	0.374645	0.134446	1	0.210849	0.285684	0.346166	0.183244	0.05526	0.0549036	0.0192447	-0.0738654	0.0617222	0.0617222	0.0220949	-0.0203479	0.0220949	-0.0203479	0.108537	0.022112	0.0102182	0.0538881	-0.0646464	-0.0549176	-0.0920105	-0.0576025	-0.0503841	-0.331488	-0.0353635	-0.092051	-0.056527	-0.088826	-0.0503841	-0.331488	0.202649	-0.0353635	-0.088826	-0.0503841	0.0215602	-0.187779	-0.185392	-0.0994511	-0.0465777	-0.343538	-0.331488	-0.186956	0.202654	-0.0354445	0.0665246	0.0133434	-0.12856	-0.00566907	-0.0104902	-0.0170571	-0.0261748	-0.0721181	-0.10528	-0.00342996	-0.0405813	-0.287868	-0.343538	-0.331488	-0.136983	-0.0192837	0.0781667	-0.0342615	-0.00934609	0.0781667	-0.034302	-0.0554453	-0.00934609	0.135831	-0.0554453	-0.00934609	0.236551	-0.10549	-0.139172	-0.109223	3.11744e-06	-0.143596	0.125093	0.135884	0.204012	0.0802796	0.0992087	-0.122344	0.0697481	0.0593467	0.0252435	0.00642271	-0.0206188	0.2067	-0.0851295	0.0704815	0.0162769	0.0738561	0.14304	0.137941	-0.247851	0.142913	0.138395	-0.247851	0.185484	0.0408276	0.16497	-0.234851	-0.247851	0.172516	0.205277	0.143597	0.129918	0.0935349	0.2213	-0.234851	-0.247851	0.0617378	0.0617378	0.0221307	-0.0203027	0.0221307	-0.0203027	0.108552	0.0221463	0.0102338	0.053924	-0.10294	-0.0703404	-0.0575347	-0.335505	-0.0400451	-0.102984	-0.0693522	-0.0965986	-0.0575347	-0.335505	0.191748	-0.0400451	-0.0965986	-0.0575347	0.0100335	-0.198477	-0.1935	-0.111822	-0.0557032	-0.347535	-0.335505	-0.195053	0.191734	-0.0401152	0.0569167	0.00500583	-0.134723	-0.014765	-0.0199875	-0.0244096	-0.0322297	-0.0834461	-0.113164	-0.0120325	-0.0516552	-0.295292	-0.347535	-0.335505	0.0391964	0.10294	0.0398058	0.146256	-0.040388	0.146297	0.0222134	0.0703404	-0.0392416	0.132655	0.246429	-0.107291	-0.139944	-0.131261	-0.00317278	-0.144312	0.125644	0.132697	0.203025	0.0810862	0.0984558	-0.121861	0.0651195	0.0565753	0.0241758	0.00461849	-0.0225991	0.208647	-0.0903458	0.06972	0.0112025	0.0575347	-0.0347228	0.0983623	-0.0347228	0.0983872	0.136158	0.0394793	0.0333169	0.0693685	0.110446	0.0694075	0.335505	0.343533	0.35557	0.289976	0.254307	0.330551	0.0562424	0.250453	0.343537	0.224287	0.362219	0.238288	0.255159	0.231675	0.33832	0.217388	0.146254	0.244176	0.0562424	-0.0400451	-0.102984	-0.0693522	-0.0965986	-0.0575347	-0.335505	0.191748	-0.0400451	-0.0965986	-0.0575347	0.0100335	-0.198477	-0.1935	-0.111822	-0.0557032	-0.347535	-0.335505	-0.195053	0.191734	-0.0401152	0.0569167	0.00500583	-0.134723	-0.014765	-0.0199875	-0.0244096	-0.0322297	-0.0834461	-0.113164	-0.0120325	-0.0516552	-0.295292	-0.347535	-0.335505	-0.0201519	-0.0201519	0.0678923	0.0785627	0.00593561	0.0398495	0.146348	-0.0402812	0.146389	0.02231	0.132038	0.244468	-0.107857	-0.140378	-0.133681	-0.00372456	-0.144712	0.12508	0.132075	0.202033	0.0801471	0.0980973	-0.122526	0.0641608	0.0556323	0.0235445	0.00406203	-0.0231189	0.208017	-0.0909015	0.0688448	0.00954638	0.0347228	0.133349	0.0201519	0.0347228	0.133364	0.0201597	0.164309	0.0967116	0.0785658	-0.26418	0.0983623	-0.0347228	0.0983872	0.136158	0.0394793	0.0333169	0.0693685	0.110446	0.0694075	0.343533	0.35557	0.289976	0.254307	0.330551	0.0562424	0.250453	0.343537	0.224287	0.362219	0.238288	0.255159	0.231675	0.33832	0.217388	0.146254	0.244176	0.0562424	-0.133349	-0.0983623	-0.234295	-0.239087	-0.106627	-0.341814	-0.343533	-0.23871	-0.174884	-0.156728	-0.070091	-0.149828	-0.316791	-0.294522	-0.341814	-0.343533	-0.0201519	0.0678923	0.0785627	0.00593561	0.0347228	0.133364	0.0201597	0.164309	0.0967116	0.0785658	-0.26418	0.0983872	0.136158	0.0394793	0.0333169	-0.157956	-0.171773	-0.378111	-0.35557	-0.175118	0.0649488	-0.13099	0.0971192	-0.00375418	-0.0958442	0.0568691	-0.0242085	-0.0500482	-0.2981	-0.0762339	0.166794	-0.0220598	-0.342152	-0.128471	-0.364776	-0.378111	-0.35557	-0.0550852	0.07126	-0.290152	-0.289976	-0.0614736	0.234299	-0.0135429	0.188405	-0.109301	0.118706	-0.162141	0.140281	0.199857	-0.230762	-0.167324	-0.290152	-0.289976	-0.230583	-0.254307	0.239067	0.0339373	-0.0448818	-0.0853899	0.0909491	0.201973	-0.18354	-0.0754686	-0.230583	-0.254307	-0.35403	-0.330551	-0.174118	-0.0746448	0.19547	0.0755395	-0.233898	-0.0498791	-0.314134	-0.317031	-0.35403	-0.330551	0.106675	-0.0146723	-0.0680826	-0.0562424	0.224861	0.341822	0.201795	0.387	0.224557	0.246723	0.224601	0.340129	0.213083	0.111587	0.249984	-0.0562424	0.250453	0.343537	0.224287	0.362219	0.238288	0.255159	0.231675	0.33832	0.217388	0.146254	0.244176	0.0562424	0.238705	0.0396353	-0.0397528	-0.0763532	0.0950734	0.204694	-0.175199	-0.0685338	-0.224861	-0.250453	-0.0786048	-0.0174927	-0.0618867	0.002296	-0.0720792	-0.0977342	-0.0723823	-0.174898	-0.156761	-0.0701448	-0.149818	-0.316815	-0.294544	-0.341822	-0.343537	-0.0848338	0.0556309	-0.162929	-0.201795	-0.224287	0.00597536	-0.0582689	0.0207364	-0.0962798	-0.112876	-0.0960468	-0.387	-0.362219	-0.016093	-0.0536683	0.115924	-0.0219335	-0.0673204	-0.0205954	0.256383	-0.151597	-0.0283547	-0.224557	-0.238288	0.0210864	-0.0775051	-0.0061897	-0.198709	-0.12976	-0.246723	-0.255159	-0.026372	0.00145039	-0.00258358	0.162818	0.0307918	0.0373439	0.190445	0.277521	-0.152203	-0.0257961	-0.224601	-0.231675	-0.317768	-0.310678	-0.340129	-0.33832	-0.167305	-0.114564	-0.213083	-0.217388	0.149266	-0.111587	-0.146254	-0.249984	-0.244176	-0.0562424
C_unclassified_P_Firmicutes_0.856_PA	0.0587349	-0.431259	0.0526421	0.262839	0.508882	-0.0680475	0.489096	0.402857	0.483951	0.0216433	-0.100413	0.0386691	0.326479	0.12127	0.0455059	0.316048	0.128375	0.201168	0.338702	0.0165587	0.488893	0.237789	0.442226	0.0216333	0.187492	0.0733193	-0.0557071	-0.103887	0.0411584	0.0386691	0.0350087	0.202993	-0.00723102	0.060766	-0.0270733	0.29565	0.320673	0.123107	-0.0120106	0.183936	0.249445	0.201168	0.27556	0.0242056	0.488893	0.237789	0.442226	0.210849	1	NA	0.608379	0.20174	0.037141	0.019954	-0.103887	-0.00134407	0.0411276	0.0386691	0.0320588	0.119989	0.24974	0.0687653	0.185857	0.047606	-0.0387815	-0.00723102	-0.0589555	0.320673	0.123107	0.183936	0.0126765	0.246002	0.179357	0.0691464	-0.0120106	0.201168	0.27556	0.0242056	0.29565	0.314584	0.112297	0.107123	0.488893	0.237789	0.442226	0.210849	1	NA	0.608379	0.20174	0.037141	0.0674654	-0.0419347	0.0126934	-0.162643	-0.00134407	0.190785	0.00151433	0.366204	0.119989	0.200302	0.20608	0.0662216	0.169241	0.047606	-0.0387815	-0.0833308	-0.00723102	0.0342619	-0.155383	0.00659338	0.320673	0.123107	0.183936	0.226023	0.0126765	0.225153	0.0981407	0.0286615	0.0776051	0.170382	0.143052	-0.0470239	0.246002	0.1652	0.0606449	0.271033	0.192248	-0.0682962	0.0386691	0.0110949	0.201168	0.0153745	-0.0631985	-0.0246174	0.27556	0.0242056	0.29565	0.314584	0.112297	0.107123	0.488893	0.237789	0.442226	0.133825	0.121333	0.480513	0.171093	0.210849	1	NA	0.608379	0.20174	0.037141	0.0682621	0.136306	0.0149137	0.00294285	0.13952	0.0590013	0.27556	0.0242056	0.269124	0.0392055	0.0693909	0.135065	-0.130646	0.139183	0.159955	-0.162676	0.190073	0.0934777	0.17691	-0.001136	0.148095	-0.139263	-0.104332	0.284383	0.172713	0.0874555	0.246002	0.142898	0.176554	0.369627	0.184505	0.00265062	0.0358526	0.0378588	-0.130938	-0.0795626	-0.100923	0.00933459	0.0349114	0.141813	0.211203	0.200302	0.185546	0.0786433	-0.0379417	-0.0656665	-0.172328	1.22691e-05	0.0097164	0.131387	0.0643335	-0.0347458	0.0126671	0.191588	0.113508	-0.0807927	-0.0198878	0.192258	-0.0500253	0.069347	0.0146056	0.0885894	0.128597	0.0178973	0.115351	0.316677	0.1045	0.0509746	0.00308459	0.00245707	0.324338	0.0691311	0.221812	0.183936	0.151993	0.394422	0.210674	0.0507877	0.0846928	0.134314	-0.0532219	0.214288	0.0362804	-0.0537363	0.164003	-0.112851	0.0932516	0.0516368	0.135409	-0.0201401	0.0896917	-0.139033	0.256265	-0.0351922	0.142204	0.109163	0.475379	0.305458	0.453381	-0.0669889	0.0573987	0.0620001	-0.0744044	0.124314	0.10775	-0.0826768	0.29565	0.314584	0.112297	0.107123	0.297084	0.268315	0.0823077	0.239755	-0.0856218	-0.0972643	0.0281668	0.234129	0.107797	0.0663162	0.186151	0.0649169	0.163063	0.445863	0.0386691	0.160922	0.488893	0.237789	0.442226	0.133825	0.121333	0.480513	0.171093	0.210849	1	NA	0.608379	0.20174	0.037141	0.0529588	0.00532771	-0.0620154	0.0544591	0.0544591	0.0594187	-0.0554858	0.0594187	-0.0554858	0.113302	0.0591481	0.00813334	0.0505879	-0.0906577	-0.0529488	-0.0916814	-0.0910497	-0.0319066	-0.58922	-0.0247831	-0.0916396	-0.0901363	-0.131036	-0.0319066	-0.58922	0.237587	-0.0247831	-0.131036	-0.0319066	0.00100883	-0.237229	-0.317113	-0.173169	-0.0545058	-0.446977	-0.58922	-0.312348	0.237601	-0.0250059	0.0352654	0.0130462	-0.204267	-0.00706979	-0.0711695	-0.0373955	-0.0973922	-0.100311	-0.250242	-0.0373965	-0.0802918	-0.375276	-0.446977	-0.58922	-0.104882	-0.00529986	0.0936523	-0.0251014	0.0303376	0.0936523	-0.0250776	-0.101332	0.0303376	0.155096	-0.101332	0.0303376	0.272391	-0.132841	-0.241705	-0.205945	0.00216889	-0.240725	0.157285	0.155133	0.189271	0.140712	0.124461	-0.207473	0.0998058	0.00536253	0.0379994	-0.0625447	-0.0337153	0.162744	-0.258435	0.0693966	0.00933718	0.0620213	0.137174	0.10029	-0.523098	0.137243	0.100818	-0.523098	0.157428	-0.020303	0.151396	-0.34999	-0.523098	0.159004	0.173665	0.121949	0.0742636	0.0678187	0.160158	-0.34999	-0.523098	0.0544491	0.0544491	0.0594108	-0.0555067	0.0594108	-0.0555067	0.11328	0.0591401	0.00811742	0.050568	-0.0940821	-0.0938891	-0.0335203	-0.589199	-0.0257332	-0.0940403	-0.0930196	-0.132796	-0.0335203	-0.589199	0.236089	-0.0257332	-0.132796	-0.0335203	-0.00160379	-0.238979	-0.31877	-0.175581	-0.056612	-0.447078	-0.589199	-0.314003	0.236103	-0.0259481	0.0331144	0.0111021	-0.205544	-0.00912526	-0.0731832	-0.0390012	-0.098604	-0.102864	-0.251541	-0.0392331	-0.0827512	-0.375925	-0.447078	-0.589199	0.0249502	0.0940821	0.0255193	0.142538	-0.0875556	0.142582	-0.00871338	0.0938891	-0.0249263	0.157583	0.298123	-0.12609	-0.238521	-0.224874	0.00270713	-0.237273	0.164212	0.157619	0.202003	0.148418	0.128422	-0.20377	0.101211	0.00429202	0.0439489	-0.0603499	-0.0280414	0.170021	-0.260813	0.0794958	0.0169761	0.0335203	-0.0888848	0.0805833	-0.0888848	0.0805922	0.140202	0.0260237	0.0039448	0.0723703	0.0463036	0.0723902	0.589199	0.570463	0.598085	0.527551	0.444623	0.563313	0.283713	0.447221	0.570465	0.431401	0.58766	0.448358	0.44179	0.477986	0.515727	0.315562	0.369186	0.501581	0.283713	-0.0257332	-0.0940403	-0.0930196	-0.132796	-0.0335203	-0.589199	0.236089	-0.0257332	-0.132796	-0.0335203	-0.00160379	-0.238979	-0.31877	-0.175581	-0.056612	-0.447078	-0.589199	-0.314003	0.236103	-0.0259481	0.0331144	0.0111021	-0.205544	-0.00912526	-0.0731832	-0.0390012	-0.098604	-0.102864	-0.251541	-0.0392331	-0.0827512	-0.375925	-0.447078	-0.589199	-0.0592357	-0.0592357	0.0285961	0.0691956	-0.00801594	0.0254954	0.14248	-0.0876113	0.142524	-0.0087691	0.156938	0.296607	-0.12662	-0.238916	-0.226756	0.00224251	-0.237645	0.16366	0.156958	0.201058	0.147574	0.12789	-0.204309	0.100416	0.00323941	0.0432276	-0.0607548	-0.0286483	0.169566	-0.261266	0.0786571	0.015627	0.0888848	0.175174	0.0592357	0.0888848	0.175197	0.0590208	0.196383	0.146768	0.110957	-0.369085	0.0805833	-0.0888848	0.0805922	0.140202	0.0260237	0.0039448	0.0723703	0.0463036	0.0723902	0.570463	0.598085	0.527551	0.444623	0.563313	0.283713	0.447221	0.570465	0.431401	0.58766	0.448358	0.44179	0.477986	0.515727	0.315562	0.369186	0.501581	0.283713	-0.175174	-0.0805833	-0.274879	-0.363581	-0.104754	-0.441663	-0.570463	-0.356043	-0.241943	-0.222032	-0.072044	-0.165925	-0.434959	-0.369738	-0.441663	-0.570463	-0.0592357	0.0285961	0.0691956	-0.00801594	0.0888848	0.175197	0.0590208	0.196383	0.146768	0.110957	-0.369085	0.0805922	0.140202	0.0260237	0.0039448	-0.185781	-0.27349	-0.48058	-0.598085	-0.272118	0.0877834	-0.190654	0.0930554	0.0418895	-0.104999	0.0804072	0.00220073	-0.041581	-0.382285	-0.0872412	0.10665	-0.0204781	-0.449663	-0.14075	-0.441195	-0.48058	-0.598085	-0.16791	0.107335	-0.374851	-0.527551	-0.164727	0.274891	-0.0599918	0.197622	-0.216582	0.153933	-0.247267	0.220137	0.179506	-0.345403	-0.212649	-0.374851	-0.527551	-0.268571	-0.444623	0.36354	0.0829733	-0.0547038	-0.0543696	0.204979	0.248636	-0.223375	-0.0363419	-0.268571	-0.444623	-0.441258	-0.563313	-0.278583	-0.108109	0.223319	0.131909	-0.285846	-0.201507	-0.402679	-0.355521	-0.441258	-0.563313	0.104779	-0.0370901	-0.0291862	-0.283713	0.266732	0.441663	0.267687	0.472482	0.252007	0.288716	0.296813	0.402604	0.167849	0.10683	0.317825	-0.283713	0.447221	0.570465	0.431401	0.58766	0.448358	0.44179	0.477986	0.515727	0.315562	0.369186	0.501581	0.283713	0.356019	0.0812591	-0.0554988	-0.0541547	0.201731	0.248204	-0.223347	-0.0350147	-0.266732	-0.447221	-0.0691837	-0.0369547	-0.0524584	0.00949836	-0.0815165	-0.116138	-0.0860503	-0.241982	-0.222078	-0.0720719	-0.165957	-0.434963	-0.369736	-0.441663	-0.570465	-0.108528	0.10315	-0.226811	-0.267687	-0.431401	-0.00784582	-0.016986	0.039834	-0.0523001	-0.0788253	-0.0715754	-0.472482	-0.58766	-0.0200235	-0.0648111	0.0409423	-0.0558699	-0.118908	0.0286185	0.309293	-0.194025	0.0394102	-0.252007	-0.448358	0.0192196	-0.0930325	-0.0982491	-0.245674	-0.11938	-0.288716	-0.44179	-0.0433928	-0.0312092	0.0594356	0.168184	0.0430794	0.0920755	0.2634	0.304063	-0.227896	-0.0043159	-0.296813	-0.477986	-0.37273	-0.335367	-0.402604	-0.515727	-0.116619	0.00910338	-0.167849	-0.315562	0.265456	-0.10683	-0.369186	-0.317825	-0.501581	-0.283713
C_unclassified_P_Firmicutes_0.856_trunc_AB	-0.20293	-0.284905	-0.192346	0.554971	0.652667	-0.127431	0.477382	0.58197	0.445777	0.0359207	-0.223822	0.121947	0.366558	0.376453	0.104927	0.403959	0.181359	0.301082	0.347852	0.264576	0.361016	0.576819	0.632809	0.0359991	0.230383	0.132444	-0.153522	-0.230315	0.0462276	0.121947	0.0660376	0.188802	-0.0498923	0.0572699	-0.013492	0.369547	0.369786	0.338364	-0.132126	0.342798	0.404141	0.301082	0.307797	0.216437	0.361016	0.576819	0.632809	0.285684	NA	1	1	0.256056	0.0480413	-0.0438541	-0.230315	0.0589034	0.0462929	0.121947	0.0607508	0.019198	0.125919	0.116195	0.157661	0.0419299	0.00567322	-0.0498923	-0.17018	0.369786	0.338364	0.342798	0.0346277	0.390374	0.2292	0.108831	-0.132126	0.301082	0.307797	0.216437	0.369547	0.329487	0.21241	0.166135	0.361016	0.576819	0.632809	0.285684	NA	1	1	0.256056	0.0480413	0.0723074	-0.122858	-0.0453998	-0.186035	0.0589034	0.161477	0.0844367	0.209707	0.019198	0.18111	0.124812	0.099229	0.1465	0.0419299	0.00567322	-0.160624	-0.0498923	0.00671815	-0.179105	-0.0569425	0.369786	0.338364	0.342798	0.323465	0.0346277	0.162137	0.0523093	0.0855132	0.0956634	0.226331	0.0835448	-0.225693	0.390374	0.205956	0.0920775	0.27478	0.137199	-0.175158	0.121947	-0.0102151	0.301082	-0.0574346	-0.13988	-0.124769	0.307797	0.216437	0.369547	0.329487	0.21241	0.166135	0.361016	0.576819	0.632809	0.200319	0.117013	0.713923	0.1001	0.285684	NA	1	1	0.256056	0.0480413	-0.051735	0.238748	-0.0940366	-0.0662836	0.00986567	0.0417461	0.307797	0.216437	0.281187	-0.0297738	0.00857012	0.16099	-0.0180357	0.071745	0.257958	-0.18608	0.126917	0.11597	0.160388	0.0589514	0.110588	-0.193541	-0.13206	0.228402	0.240968	0.000321443	0.390374	0.227213	0.193388	0.322988	0.150604	0.0859091	0.028303	-0.0514817	-0.125738	-0.127087	-0.0422524	-0.0725481	-0.0150486	0.0971803	0.223132	0.18111	0.190263	-0.0194292	-0.0525419	-0.11886	-0.144971	-0.0213272	-0.0237531	0.160477	0.0364636	0.00950734	-0.123143	0.131876	0.0754557	-0.150075	0.0251767	0.132908	-0.172691	-0.0764633	0.0334368	0.0613955	0.0460465	-0.0488143	0.0977679	0.372911	0.0849261	0.0295058	-0.0535697	0.0122867	0.363973	0.0159844	0.196053	0.342798	0.0892985	0.452403	0.307262	0.0372698	0.0632248	0.106816	-0.0418703	0.159064	0.081111	-0.137831	0.0754657	-0.293134	0.0190547	0.0127383	0.0677978	0.0375022	0.0720447	-0.382066	0.113647	-0.087262	0.0856439	0.0631464	0.255693	0.512008	0.55214	-0.190131	-0.00819464	0.0635494	-0.0430876	0.145862	0.111111	-0.0890577	0.369547	0.329487	0.21241	0.166135	0.193986	0.205944	0.0706396	0.186904	-0.142048	-0.0337229	0.11649	0.241175	0.215734	0.090664	0.229059	0.0792646	0.0952988	0.601747	0.121947	0.267277	0.361016	0.576819	0.632809	0.200319	0.117013	0.713923	0.1001	0.285684	NA	1	1	0.256056	0.0480413	0.117611	0.00498664	-0.0912687	0.120261	0.120261	-0.0418322	0.0475577	-0.0418322	0.0475577	0.0323421	-0.0420279	0.0110663	0.0947014	-0.201279	-0.117651	-0.170684	-0.189727	-0.0464121	-0.94094	-0.113615	-0.170729	-0.188222	-0.120138	-0.0464121	-0.94094	0.199608	-0.113615	-0.120138	-0.0464121	-0.0704364	-0.386358	-0.379852	-0.215581	-0.0938339	-0.671085	-0.94094	-0.382683	0.19969	-0.113679	-0.00210317	-0.00770329	-0.264052	-0.0349866	-0.0384819	-0.116469	-0.0226395	-0.162448	-0.193796	-0.0583696	-0.205673	-0.529819	-0.671085	-0.94094	-0.14177	-0.00505877	0.206562	-0.0144694	0.0792725	0.206562	-0.0145466	0.0163911	0.0792725	0.176397	0.0163911	0.0792725	0.346704	-0.16764	-0.233269	-0.0950815	0.0336751	-0.241479	0.044824	0.176443	0.263737	0.179797	0.0670574	-0.206379	0.164924	0.183791	0.00882732	0.100277	-0.00785111	0.432819	-0.0878941	0.143137	-0.0598927	0.091254	0.175767	0.146614	-0.793752	0.175499	0.147587	-0.793752	0.216648	-0.0223566	0.20487	-0.500088	-0.793752	0.127273	0.238724	0.197866	0.197334	0.100724	0.351846	-0.500088	-0.793752	0.120304	0.120304	-0.0417553	0.0476681	-0.0417553	0.0476681	0.032375	-0.0419522	0.0110942	0.094775	-0.175734	-0.195593	-0.0501369	-0.941007	-0.115509	-0.17578	-0.194142	-0.123397	-0.0501369	-0.941007	0.196937	-0.115509	-0.123397	-0.0501369	-0.0757151	-0.38994	-0.383922	-0.221048	-0.0973062	-0.670827	-0.941007	-0.386698	0.197029	-0.11556	-0.00632204	-0.0113182	-0.267343	-0.0395491	-0.0432225	-0.119337	-0.0257615	-0.168173	-0.196932	-0.0623123	-0.21081	-0.531681	-0.670827	-0.941007	0.0202705	0.175734	0.0213327	0.158348	-0.134918	0.158441	0.00143659	0.195593	-0.0203445	0.169113	0.355146	-0.174323	-0.236928	-0.129268	0.0293265	-0.244844	0.0387906	0.169174	0.256838	0.176712	0.0616336	-0.210463	0.154275	0.183551	0.00447854	0.0965557	-0.0140236	0.436364	-0.09787	0.138539	-0.0701617	0.0501369	-0.0713368	0.0573519	-0.0713368	0.0573926	0.0365635	0.0108	-0.000110661	-0.0023084	0.0885752	-0.0022526	0.941007	0.857081	0.973716	0.857058	0.710488	0.969746	0.498933	0.699906	0.85708	0.607886	0.939509	0.753535	0.708453	0.805056	0.882965	0.727738	0.634277	0.885263	0.498933	-0.115509	-0.17578	-0.194142	-0.123397	-0.0501369	-0.941007	0.196937	-0.115509	-0.123397	-0.0501369	-0.0757151	-0.38994	-0.383922	-0.221048	-0.0973062	-0.670827	-0.941007	-0.386698	0.197029	-0.11556	-0.00632204	-0.0113182	-0.267343	-0.0395491	-0.0432225	-0.119337	-0.0257615	-0.168173	-0.196932	-0.0623123	-0.21081	-0.531681	-0.670827	-0.941007	0.0452804	0.0452804	0.149502	0.0501686	0.0372665	0.021405	0.158547	-0.134682	0.15864	0.00164208	0.167997	0.35173	-0.175509	-0.237672	-0.133562	0.0283566	-0.245627	0.0377571	0.168081	0.255096	0.175418	0.0608428	-0.211536	0.152632	0.181816	0.00316714	0.0955634	-0.0151106	0.435624	-0.0990253	0.136977	-0.0727618	0.0713368	0.112448	-0.0452804	0.0713368	0.112475	-0.0453399	0.13236	0.0982421	0.0655259	-0.452643	0.0573519	-0.0713368	0.0573926	0.0365635	0.0108	-0.000110661	-0.0023084	0.0885752	-0.0022526	0.857081	0.973716	0.857058	0.710488	0.969746	0.498933	0.699906	0.85708	0.607886	0.939509	0.753535	0.708453	0.805056	0.882965	0.727738	0.634277	0.885263	0.498933	-0.112448	-0.0573519	-0.316551	-0.382146	-0.0932699	-0.577701	-0.857081	-0.382598	-0.238076	-0.230265	-0.0434146	-0.163484	-0.471043	-0.427682	-0.577701	-0.857081	0.0452804	0.149502	0.0501686	0.0372665	0.0713368	0.112475	-0.0453399	0.13236	0.0982421	0.0655259	-0.452643	0.0573926	0.0365635	0.0108	-0.000110661	-0.246237	-0.284307	-0.692329	-0.973716	-0.290998	-0.0572052	-0.190538	0.0973326	0.0509557	-0.118601	-0.00431473	0.028039	-0.101275	-0.437257	-0.0957639	0.392811	0.00414662	-0.544132	-0.293985	-0.567829	-0.692329	-0.973716	-0.132704	0.164663	-0.533758	-0.857058	-0.144328	0.316668	-0.0486604	0.273927	-0.134411	0.227762	-0.217301	0.259624	0.383733	-0.35004	-0.239937	-0.533758	-0.857058	-0.385206	-0.710488	0.382168	0.0616418	-0.0224464	-0.0727398	0.229897	0.391075	-0.238292	-0.074534	-0.385206	-0.710488	-0.670112	-0.969746	-0.250461	-0.165508	0.34509	0.0545214	-0.365012	-0.0644885	-0.510153	-0.512015	-0.670112	-0.969746	0.0933508	-0.0484741	-0.149621	-0.498933	0.373065	0.577701	0.343877	0.67776	0.429366	0.414973	0.449649	0.65366	0.453852	0.265934	0.512434	-0.498933	0.699906	0.85708	0.607886	0.939509	0.753535	0.708453	0.805056	0.882965	0.727738	0.634277	0.885263	0.498933	0.382616	0.0726862	-0.00793704	-0.0551763	0.23734	0.396232	-0.220891	-0.0595386	-0.373065	-0.699906	-0.0503017	0.109257	0.0791705	0.0305311	0.0507363	-0.0391199	0.0497589	-0.238158	-0.230283	-0.0434709	-0.163616	-0.471055	-0.42768	-0.577701	-0.85708	-0.0947496	0.126591	-0.220391	-0.343877	-0.607886	0.0373543	-0.0073879	-0.0427459	-0.0393038	-0.146498	-0.061601	-0.67776	-0.939509	-0.021836	-0.123645	0.245778	-0.0350743	-0.208716	-0.0271188	0.443806	-0.231492	-0.0604753	-0.429366	-0.753535	-0.0441068	0.000331917	0.0542606	-0.24816	-0.141733	-0.414973	-0.708453	-0.108449	-0.0195173	-0.0809879	0.312828	0.0809188	-0.00427894	0.311309	0.48678	-0.246352	-0.0448777	-0.449649	-0.805056	-0.56209	-0.547344	-0.65366	-0.882965	-0.316233	-0.224555	-0.453852	-0.727738	0.229772	-0.265934	-0.634277	-0.512434	-0.885263	-0.498933
C_unclassified_P_Firmicutes_0.856_AB	-0.114391	-0.435189	-0.111808	0.58487	0.74859	-0.135113	0.619956	0.654734	0.59632	0.0388668	-0.223502	0.114607	0.468578	0.390386	0.103358	0.489589	0.210321	0.355468	0.445772	0.238473	0.513272	0.60002	0.705969	0.0389139	0.279704	0.146266	-0.147055	-0.230329	0.058618	0.114607	0.068498	0.259508	-0.0411828	0.0784582	-0.0261848	0.453744	0.468002	0.354163	-0.103052	0.379322	0.461629	0.355468	0.386421	0.197344	0.513272	0.60002	0.705969	0.346166	0.608379	1	1	0.311565	0.0578429	-0.0202073	-0.230329	0.0412783	0.0586488	0.114607	0.0628913	0.0869236	0.231474	0.128989	0.226712	0.0596933	-0.0188123	-0.0411828	-0.161215	0.468002	0.354163	0.379322	0.0331809	0.449243	0.274397	0.124519	-0.103052	0.355468	0.386421	0.197344	0.453744	0.4179	0.233395	0.192749	0.513272	0.60002	0.705969	0.346166	0.608379	1	1	0.311565	0.0578429	0.0934262	-0.118036	-0.0257219	-0.236786	0.0412783	0.231034	0.0695573	0.350586	0.0869236	0.260098	0.208407	0.113903	0.208939	0.0596933	-0.0188123	-0.165867	-0.0411828	0.0258307	-0.222719	-0.0378497	0.468002	0.354163	0.379322	0.383073	0.0331809	0.258012	0.0963173	0.0813687	0.116799	0.266986	0.146633	-0.201666	0.449243	0.249615	0.106524	0.360533	0.21725	-0.170089	0.114607	-0.000638176	0.355468	-0.0326689	-0.140949	-0.105715	0.386421	0.197344	0.453744	0.4179	0.233395	0.192749	0.513272	0.60002	0.705969	0.234673	0.162334	0.778286	0.180001	0.346166	0.608379	1	1	0.311565	0.0578429	0.00329553	0.268712	-0.0603798	-0.0469274	0.091975	0.0669418	0.386421	0.197344	0.364261	0.00172226	0.0486517	0.201664	-0.0927204	0.138248	0.298306	-0.236831	0.200443	0.142493	0.224285	0.0414288	0.167464	-0.224166	-0.159315	0.323818	0.292229	0.0534513	0.449243	0.264637	0.254682	0.453009	0.219725	0.0712186	0.0425719	-0.0140688	-0.171741	-0.140666	-0.0932681	-0.0465377	0.0100275	0.156405	0.291552	0.260098	0.255961	0.0335877	-0.0623623	-0.126066	-0.205609	-0.0156563	-0.0116132	0.199361	0.0659186	-0.0127848	-0.0805365	0.214921	0.126336	-0.161507	0.00630678	0.204383	-0.161446	-0.0110771	0.0334863	0.0980591	0.112417	-0.0250248	0.14421	0.464967	0.125154	0.0512771	-0.0374858	0.0105261	0.466317	0.0541834	0.275961	0.379322	0.158929	0.555728	0.362094	0.0581247	0.0982226	0.1576	-0.0630442	0.249364	0.0814217	-0.135797	0.154384	-0.294934	0.071199	0.0407906	0.13036	0.017708	0.106754	-0.35841	0.240002	-0.0841343	0.149621	0.113381	0.423338	0.56679	0.655846	-0.180304	0.0288745	0.0841374	-0.0757994	0.185484	0.1482	-0.114564	0.453744	0.4179	0.233395	0.192749	0.314498	0.303239	0.0989933	0.28267	-0.156069	-0.0872125	0.102022	0.313702	0.230533	0.10854	0.280853	0.0973956	0.170583	0.684662	0.114607	0.307261	0.513272	0.60002	0.705969	0.234673	0.162334	0.778286	0.180001	0.346166	0.608379	1	1	0.311565	0.0578429	0.116802	0.00687974	-0.103999	0.119668	0.119668	0.00663134	-0.000250765	0.00663134	-0.000250765	0.0931283	0.00631488	0.0130175	0.0993466	-0.201013	-0.116826	-0.179646	-0.192731	-0.0533079	-0.958356	-0.0965932	-0.179661	-0.191071	-0.166407	-0.0533079	-0.958356	0.289448	-0.0965932	-0.166407	-0.0533079	-0.0500675	-0.422814	-0.464205	-0.26137	-0.101387	-0.733669	-0.958356	-0.463685	0.289501	-0.0967612	0.019805	0.00226566	-0.316627	-0.0297514	-0.0715335	-0.10668	-0.0768232	-0.17892	-0.291896	-0.0647151	-0.198563	-0.598825	-0.733669	-0.958356	-0.166952	-0.00691914	0.206744	-0.0258869	0.0766657	0.206744	-0.0259256	-0.0498459	0.0766657	0.224911	-0.0498459	0.0766657	0.413153	-0.201796	-0.313443	-0.196251	0.025567	-0.31886	0.128313	0.224969	0.304496	0.215787	0.125841	-0.277411	0.179529	0.135148	0.0290522	0.0322312	-0.0263764	0.409831	-0.223432	0.144926	-0.037853	0.103991	0.210019	0.167428	-0.842623	0.209872	0.168454	-0.842623	0.252932	-0.028211	0.239369	-0.564187	-0.842623	0.189003	0.277152	0.216939	0.186944	0.113886	0.350672	-0.564187	-0.842623	0.119693	0.119693	0.00667802	-0.0001858	0.00667802	-0.0001858	0.0931443	0.00636078	0.0130316	0.0993886	-0.184733	-0.198687	-0.0570193	-0.958398	-0.0985353	-0.184749	-0.197109	-0.169846	-0.0570193	-0.958398	0.286621	-0.0985353	-0.169846	-0.0570193	-0.0554826	-0.426421	-0.468045	-0.266763	-0.105174	-0.733559	-0.958398	-0.467493	0.286681	-0.0986896	0.0154062	-0.00153484	-0.319741	-0.0342979	-0.0761872	-0.109725	-0.0797595	-0.184569	-0.294908	-0.0686581	-0.203771	-0.600492	-0.733559	-0.958398	0.0299951	0.184733	0.0311143	0.201899	-0.149293	0.201991	-0.00417676	0.198687	-0.0300323	0.220868	0.434384	-0.202357	-0.314159	-0.232031	0.0227531	-0.319154	0.128282	0.22094	0.307133	0.218315	0.124268	-0.278208	0.172928	0.134444	0.0294905	0.0311708	-0.0272181	0.416589	-0.23179	0.148169	-0.0405425	0.0570193	-0.105798	0.0916205	-0.105798	0.0916589	0.112981	0.0242434	0.00242778	0.0430319	0.0929872	0.0430817	0.958398	0.900361	0.9798	0.881452	0.754944	0.96894	0.520082	0.749803	0.900361	0.688613	0.955922	0.788894	0.743688	0.830873	0.886467	0.686737	0.683113	0.887161	0.520082	-0.0985353	-0.184749	-0.197109	-0.169846	-0.0570193	-0.958398	0.286621	-0.0985353	-0.169846	-0.0570193	-0.0554826	-0.426421	-0.468045	-0.266763	-0.105174	-0.733559	-0.958398	-0.467493	0.286681	-0.0986896	0.0154062	-0.00153484	-0.319741	-0.0342979	-0.0761872	-0.109725	-0.0797595	-0.184569	-0.294908	-0.0686581	-0.203771	-0.600492	-0.733559	-0.958398	-0.00402373	-0.00402373	0.125912	0.0791508	0.0219066	0.0311504	0.202006	-0.149158	0.202098	-0.00406364	0.219657	0.43107	-0.203519	-0.314946	-0.236241	0.0217815	-0.319928	0.127193	0.219729	0.305296	0.216891	0.12337	-0.279305	0.171267	0.132546	0.0280991	0.0302044	-0.028363	0.415811	-0.232877	0.146527	-0.0432511	0.105798	0.189211	0.00402373	0.105798	0.189244	0.00385325	0.214727	0.160633	0.114985	-0.543798	0.0916205	-0.105798	0.0916589	0.112981	0.0242434	0.00242778	0.0430319	0.0929872	0.0430817	0.900361	0.9798	0.881452	0.754944	0.96894	0.520082	0.749803	0.900361	0.688613	0.955922	0.788894	0.743688	0.830873	0.886467	0.686737	0.683113	0.887161	0.520082	-0.189211	-0.0916205	-0.395113	-0.490823	-0.131352	-0.670258	-0.900361	-0.487263	-0.318741	-0.306064	-0.076354	-0.219838	-0.594711	-0.527831	-0.670258	-0.900361	-0.00402373	0.125912	0.0791508	0.0219066	0.105798	0.189244	0.00385325	0.214727	0.160633	0.114985	-0.543798	0.0916589	0.112981	0.0242434	0.00242778	-0.290229	-0.368314	-0.764006	-0.9798	-0.372577	0.0122022	-0.253821	0.127639	0.062369	-0.150418	0.0470558	0.0216542	-0.0994657	-0.537578	-0.122586	0.348893	-0.00943917	-0.647265	-0.298823	-0.657677	-0.764006	-0.9798	-0.19719	0.182673	-0.599916	-0.881452	-0.203936	0.395202	-0.0719022	0.315492	-0.228425	0.256508	-0.304824	0.317444	0.383536	-0.458774	-0.300177	-0.599916	-0.881452	-0.439818	-0.754944	0.490809	0.0954389	-0.0496532	-0.0858903	0.28784	0.428007	-0.30917	-0.0758189	-0.439818	-0.754944	-0.73096	-0.96894	-0.349696	-0.186724	0.377747	0.119325	-0.43169	-0.171954	-0.600898	-0.574285	-0.73096	-0.96894	0.131423	-0.057218	-0.126384	-0.520082	0.429861	0.670258	0.411286	0.750407	0.462043	0.469418	0.501613	0.695368	0.423841	0.255751	0.553575	-0.520082	0.749803	0.900361	0.688613	0.955922	0.788894	0.743688	0.830873	0.886467	0.686737	0.683113	0.887161	0.520082	0.487258	0.102392	-0.0398097	-0.0731367	0.291556	0.431655	-0.296615	-0.0643384	-0.429861	-0.749803	-0.079221	0.0563391	0.0259158	0.0279286	-0.0132053	-0.0990968	-0.0165233	-0.318822	-0.30611	-0.0764131	-0.219952	-0.594722	-0.52783	-0.670258	-0.900361	-0.134948	0.154603	-0.299031	-0.411286	-0.688613	0.0220525	-0.0157345	-0.00626464	-0.0609572	-0.154897	-0.0881285	-0.750407	-0.955922	-0.0281644	-0.129595	0.203419	-0.0595912	-0.22379	-0.00221133	0.499786	-0.288029	-0.0195084	-0.462043	-0.788894	-0.0207944	-0.0572799	-0.0227804	-0.326631	-0.174698	-0.469418	-0.743688	-0.105166	-0.0331412	-0.0226285	0.327224	0.0852975	0.0544216	0.380477	0.523894	-0.316817	-0.0341781	-0.501613	-0.830873	-0.615204	-0.586227	-0.695368	-0.886467	-0.291656	-0.149722	-0.423841	-0.686737	0.328978	-0.255751	-0.683113	-0.553575	-0.887161	-0.520082
C_unclassified_P_Proteobacteria_0.455_PA	-0.0476084	-0.267752	0.0143791	0.266639	0.350744	-0.00243785	0.376198	0.307156	0.364992	-0.121283	-0.137044	0.0248423	0.263487	0.0515671	0.0745902	0.284721	0.311356	0.164282	0.234235	0.0015897	0.252808	0.25884	0.342627	-0.121304	0.319262	0.100544	-0.148077	-0.14595	0.106457	0.0248423	0.0728349	0.199674	0.0641162	0.0248213	0.00396616	0.270534	0.263381	0.0302649	-0.0625369	0.219359	0.27061	0.164282	0.171018	0.00365234	0.252808	0.25884	0.342627	0.183244	0.20174	0.256056	0.311565	1	NA	-0.0341151	-0.14595	-0.12506	0.106521	0.0248423	0.0706542	-0.00302025	0.12117	0.0988369	0.144557	0.0133961	-0.00589813	0.0641162	-0.155148	0.263381	0.0302649	0.219359	-0.0349109	0.267098	0.315413	0.0756219	-0.0625369	0.164282	0.171018	0.00365234	0.270534	0.183355	0.0903028	0.21242	0.252808	0.25884	0.342627	0.183244	0.20174	0.256056	0.311565	1	NA	0.149187	-0.00368049	-0.0437978	-0.181586	-0.12506	0.0754575	0.000512257	0.16534	-0.00302025	0.0721636	0.120042	0.0831514	0.134237	0.0133961	-0.00589813	-0.101129	0.0641162	-0.00735038	-0.00527162	-0.0706137	0.263381	0.0302649	0.219359	0.18569	-0.0349109	0.193844	-0.0400782	-0.0523311	-0.0630071	0.0855317	0.132179	-0.022097	0.267098	0.296856	0.0699586	0.0771738	0.0668121	-0.138499	0.0248423	0.0760765	0.164282	-0.0537186	-0.0977091	-0.0963872	0.171018	0.00365234	0.270534	0.183355	0.0903028	0.21242	0.252808	0.25884	0.342627	0.166216	0.100164	0.333865	0.0882426	0.183244	0.20174	0.256056	0.311565	1	NA	0.0533784	0.152693	0.00413698	-0.0477038	-0.0285063	0.172106	0.171018	0.00365234	0.0829682	0.083653	0.0955869	0.121142	-0.0752196	0.0633834	0.0887123	-0.181613	0.12619	-0.018994	0.060536	-0.124964	0.0980998	-0.0814982	-0.091698	0.20814	0.220778	0.0429052	0.267098	0.139158	0.0710975	0.203834	0.0701139	0.00423221	0.127141	0.0691416	-0.00510052	0.0345699	0.0284046	-0.0523251	-0.023557	0.0505885	0.097407	0.0721636	0.152238	-0.0882609	-0.0751961	-0.0832447	-0.161035	0.000108017	-0.0603798	0.146011	0.0205721	-0.016925	-0.0154841	0.0319904	0.105175	-0.0744372	-0.000478618	0.0995247	-0.0806389	-0.00884356	-0.0364258	0.0771839	0.119572	-0.0124948	0.0992538	0.210891	-0.0740826	-0.0324152	-0.0647075	-0.0208599	0.262704	0.103278	0.0859589	0.219359	0.0796533	0.148097	0.193258	0.00811673	0.140187	0.142523	-0.0391843	0.19156	0.12972	-0.0145828	0.118526	-0.0478739	0.0657176	0.026004	-0.0179651	-0.0186965	-0.024265	-0.0948387	0.105113	0.00565708	0.12429	0.0831864	0.187159	0.123158	0.201461	-0.143039	-0.103241	0.082803	0.0297941	0.0128453	-0.000180604	-0.0902968	0.270534	0.183355	0.0903028	0.21242	0.189733	0.190815	0.0328797	0.161978	-0.0730468	-0.0666671	0.124192	0.215291	0.0921637	0.134135	0.293946	0.0592553	0.0846366	0.241042	0.0248423	0.146994	0.252808	0.25884	0.342627	0.166216	0.100164	0.333865	0.0882426	0.183244	0.20174	0.256056	0.311565	1	NA	-0.0365825	-0.148403	-0.265148	-0.0331454	-0.0331454	0.125406	-0.122976	0.125406	-0.122976	-0.0453059	0.125347	-0.153738	-0.0709976	-0.126466	0.0366021	-0.19033	-0.126125	-0.107009	-0.313207	0.0732553	-0.190391	-0.125391	-0.0673643	-0.107009	-0.313207	0.189415	0.0732553	-0.0673643	-0.107009	-0.0899734	-0.185824	-0.144673	-0.129861	-0.152419	-0.324643	-0.313207	-0.145928	0.189389	0.0731993	-0.0319513	-0.0082224	-0.130296	-0.0187138	-0.0704629	-0.0637142	-0.039754	-0.0979239	-0.140784	-0.0801926	-0.15554	-0.240187	-0.324643	-0.313207	-0.265467	0.148462	0.133703	-0.0766329	-0.0406748	0.133703	-0.0767029	0.0320789	-0.0406748	0.17883	0.0320789	-0.0406748	0.076876	-0.0502075	-0.0532081	-0.0204089	-0.0502124	-0.0591993	0.099263	0.178859	0.132816	0.127867	-0.00896027	-0.083156	0.120518	0.059507	0.0247723	0.0226974	0.0150567	0.121201	-0.0929985	0.0310165	-0.0919754	0.26517	0.262777	0.261715	-0.136379	0.262545	0.262033	-0.136379	0.264806	0.213276	0.241175	-0.108459	-0.136379	0.245104	0.277943	0.268243	0.235782	0.237893	0.249207	-0.108459	-0.136379	-0.033165	-0.033165	0.125356	-0.123033	0.125356	-0.123033	-0.0453395	0.125299	-0.153769	-0.0710635	-0.196002	-0.132984	-0.110763	-0.315083	0.0709107	-0.196064	-0.132316	-0.0717446	-0.110763	-0.315083	0.184696	0.0709107	-0.0717446	-0.110763	-0.096095	-0.191266	-0.149039	-0.136581	-0.157362	-0.326295	-0.315083	-0.150294	0.18467	0.070856	-0.0370408	-0.0127737	-0.133539	-0.0232966	-0.0753744	-0.0675675	-0.042634	-0.104224	-0.14483	-0.0847586	-0.161574	-0.244166	-0.326295	-0.315083	0.0768942	0.196002	0.0773301	0.232336	0.0409957	0.232345	0.0847258	0.132984	-0.0769587	0.180034	0.0954377	-0.0473184	-0.0512775	-0.0213562	-0.0494094	-0.05706	0.102415	0.18004	0.137908	0.13117	-0.00625124	-0.0802185	0.121236	0.0641059	0.0272242	0.0248207	0.0165562	0.125325	-0.0940005	0.0366056	-0.0890653	0.110763	0.0488152	0.141739	0.0488152	0.141762	0.0413456	0.0963746	0.0455	0.0525136	0.133922	0.052515	0.315083	0.324189	0.289353	0.266064	0.253528	0.300178	0.0380218	0.250691	0.324203	0.217714	0.299337	0.202346	0.220435	0.266874	0.266213	0.168914	0.200209	0.249984	0.0380218	0.0709107	-0.196064	-0.132316	-0.0717446	-0.110763	-0.315083	0.184696	0.0709107	-0.0717446	-0.110763	-0.096095	-0.191266	-0.149039	-0.136581	-0.157362	-0.326295	-0.315083	-0.150294	0.18467	0.070856	-0.0370408	-0.0127737	-0.133539	-0.0232966	-0.0753744	-0.0675675	-0.042634	-0.104224	-0.14483	-0.0847586	-0.161574	-0.244166	-0.326295	-0.315083	-0.124453	-0.124453	0.012552	-0.0767534	-0.149491	0.0773946	0.23249	0.0411604	0.232499	0.0848771	0.17962	0.0941834	-0.0478229	-0.0516265	-0.0231746	-0.0498235	-0.0573697	0.102074	0.179627	0.137132	0.130673	-0.00660371	-0.08066	0.120513	0.0633386	0.0266811	0.0244465	0.016044	0.124878	-0.0943845	0.0358635	-0.0902194	-0.0488152	0.117636	0.124453	-0.0488152	0.117644	0.124437	0.0403181	0.0457817	-0.0211825	-0.192522	0.141739	0.0488152	0.141762	0.0413456	0.0963746	0.0455	0.0525136	0.133922	0.052515	0.324189	0.289353	0.266064	0.253528	0.300178	0.0380218	0.250691	0.324203	0.217714	0.299337	0.202346	0.220435	0.266874	0.266213	0.168914	0.200209	0.249984	0.0380218	-0.117636	-0.141739	-0.223617	-0.197828	-0.202806	-0.323183	-0.324189	-0.198415	-0.144809	-0.158695	-0.0757829	-0.162931	-0.238137	-0.25028	-0.323183	-0.324189	-0.124453	0.012552	-0.0767534	-0.149491	-0.0488152	0.117644	0.124437	0.0403181	0.0457817	-0.0211825	-0.192522	0.141762	0.0413456	0.0963746	0.0455	-0.0654373	-0.0645172	-0.303097	-0.289353	-0.0689073	0.0783132	-0.0533174	0.107051	0.102802	-0.12284	-0.019685	0.0977978	0.00322758	-0.124777	-0.00894135	0.119519	0.0045835	-0.185549	-0.142015	-0.203837	-0.303097	-0.289353	-0.0126167	-0.0166901	-0.274647	-0.266064	-0.0216036	0.223619	0.0110485	0.10572	-0.127723	0.103929	-0.0611628	0.146714	0.111804	-0.129723	-0.116118	-0.274647	-0.266064	-0.244998	-0.253528	0.197813	0.026176	-0.0868223	-0.0277098	0.054934	0.101632	-0.11895	-0.078424	-0.244998	-0.253528	-0.32399	-0.300178	-0.168929	-0.063841	0.122567	0.0421694	-0.106998	-0.0931008	-0.186221	-0.216857	-0.32399	-0.300178	0.202844	0.0596297	-0.0126732	-0.0380218	0.238301	0.323165	0.204457	0.315189	0.202745	0.222033	0.290559	0.270259	0.162646	0.204081	0.270329	-0.0380218	0.250691	0.324203	0.217714	0.299337	0.202346	0.220435	0.266874	0.266213	0.168914	0.200209	0.249984	0.0380218	0.1984	0.0312444	-0.0803538	-0.0191875	0.0607837	0.105295	-0.112778	-0.0702177	-0.238301	-0.250691	0.0769244	-0.0190712	-0.00928963	-0.0771837	-0.0234739	-0.077574	-0.0726801	-0.144814	-0.15872	-0.0758214	-0.16293	-0.238155	-0.250291	-0.323165	-0.324203	-0.0377767	0.0284996	-0.0962149	-0.204457	-0.217714	-0.149439	0.0253637	-0.0639867	0.0136426	-0.0639671	-0.0771311	-0.315189	-0.299337	-0.0100695	-0.0724096	0.0244668	-0.0757654	-0.179766	0.0761747	0.186449	-0.0454153	0.0272655	-0.202745	-0.202346	0.0417686	0.00650491	-0.0442115	-0.095155	-0.0686424	-0.222033	-0.220435	-0.0651675	-0.089436	0.00795823	0.096917	0.00346022	0.000632763	0.10065	0.142896	-0.123675	-0.0947938	-0.290559	-0.266874	-0.187895	-0.187291	-0.270259	-0.266213	-0.0509318	-0.0260876	-0.162646	-0.168914	0.0607718	-0.204081	-0.200209	-0.270329	-0.249984	-0.0380218
C_unclassified_P_Proteobacteria_0.455_trunc_AB	-0.0579975	-0.0403783	0.0119053	0.0666941	0.106248	0.0119333	0.0917469	0.089078	0.0823894	-0.0098093	-0.00603779	0.0113469	0.0470962	-0.020094	-0.0523083	0.0835193	0.331457	0.026564	0.0441325	0.0615171	0.0767491	0.0938027	0.115701	-0.00980093	0.0202989	0.177749	-0.0696657	-0.00183339	0.138949	0.0113469	-0.0414533	-0.0121311	-0.0773788	0.0212832	0.0310772	0.0927652	0.051246	-0.0531914	0.0677443	0.100925	0.126308	0.026564	0.0288919	0.0406469	0.0767491	0.0938027	0.115701	0.05526	0.037141	0.0480413	0.0578429	NA	1	0.0184152	-0.00183339	0.0274845	0.138949	0.0113469	-0.0417249	-0.0408726	0.0220454	-0.0719768	-0.0523718	-0.0168814	0.0158253	-0.0773788	-0.0726696	0.051246	-0.0531914	0.100925	0.0781591	0.121316	0.0232445	0.170359	0.0677443	0.026564	0.0288919	0.0406469	0.0927652	-0.0141001	0.0214819	0.0638761	0.0767491	0.0938027	0.115701	0.05526	0.037141	0.0480413	0.0578429	NA	1	-0.0305503	0.0370032	0.027757	-0.0356747	0.0274845	0.0573249	-0.0342843	0.0145528	-0.0408726	-0.0289885	0.00866461	-0.0807715	-0.0617603	-0.0168814	0.0158253	-0.0677754	-0.0773788	-0.0247655	-0.00947391	-0.0386195	0.051246	-0.0531914	0.100925	0.0889049	0.0781591	0.0303196	-0.0569525	0.0385142	-0.00604642	0.0313214	-0.00907856	0.0401487	0.121316	0.026052	0.180247	0.00189965	-0.0476722	-0.0696193	0.0113469	0.104103	0.026564	0.0592565	0.00920419	0.0505521	0.0288919	0.0406469	0.0927652	-0.0141001	0.0214819	0.0638761	0.0767491	0.0938027	0.115701	0.0984808	0.0551612	0.0982273	0.0281571	0.05526	0.037141	0.0480413	0.0578429	NA	1	-0.00823441	0.0152661	0.0483804	0.025501	-0.0709066	0.0705625	0.0288919	0.0406469	-0.00355314	0.0563819	0.0298643	0.0441021	-0.059956	0.0132384	0.0330725	-0.0356969	-0.0163838	0.0223736	0.0107547	0.0278827	0.0260214	-0.0877275	-0.0675327	-0.0437814	0.0819419	0.0209572	0.121316	0.0336212	0.0350227	0.0346152	0.0612803	-0.0376453	0.0668986	0.0327564	-0.0301942	-0.00805584	-0.0917222	-0.0639582	-0.029251	0.0489257	0.0439281	-0.0289885	-0.0813052	0.0700068	0.0284907	-0.0768448	-0.0192734	0.0229115	-0.0634024	-0.0122329	-0.0268034	0.00646896	-0.0181713	-0.00453749	0.00201717	-0.0151294	-0.0232137	0.0344259	-0.0488956	-0.0252295	0.07273	-0.0392929	0.0404894	-0.000971952	0.0360284	0.0984366	0.0363481	0.0254001	-0.0436791	-0.0176073	0.0526288	0.126735	0.0196437	0.100925	0.0284729	0.0377911	0.0922283	0.00180289	0.0385331	0.0482588	0.0173982	0.0443651	-0.069825	0.0138164	0.00581226	0.0210816	-0.00810644	0.00207054	-0.0528094	-0.0183004	-0.0501869	-0.0319483	-0.093032	-0.0764611	0.0185758	-0.0191685	0.0468901	0.0203431	0.0368033	-0.080704	0.00985591	0.0558108	0.0425292	0.0423698	0.0353529	0.0317464	0.0927652	-0.0141001	0.0214819	0.0638761	0.0472404	0.0327815	0.0173091	0.0329644	-0.0457386	-0.00651717	0.0387508	0.00385737	0.0493927	0.0452687	0.0134673	0.18177	0.0842459	0.0671208	0.0113469	-0.0255754	0.0767491	0.0938027	0.115701	0.0984808	0.0551612	0.0982273	0.0281571	0.05526	0.037141	0.0480413	0.0578429	NA	1	-0.0119743	0.00111402	-0.195912	-0.0132273	-0.0132273	-0.046687	0.0450382	-0.046687	0.0450382	0.0379342	-0.0470655	-0.0385049	0.0185007	0.00928333	0.0119513	-0.136966	0.0103582	0.0613882	-0.0489593	-0.0247492	-0.136966	0.010612	0.0333365	0.0613882	-0.0489593	0.0467419	-0.0247492	0.0333365	0.0613882	0.00480501	-0.034982	0.000516844	0.0257704	-0.109036	-0.0764132	-0.0489593	0.00669814	0.0467077	-0.0250695	0.0518246	0.0521773	-0.0317653	0.0566865	0.0156876	0.0107794	0.0170098	-0.0107926	0.0726571	0.0537086	-0.0175286	-0.0395591	-0.0764132	-0.0489593	-0.314637	-0.00112326	-0.011619	-0.137213	0.0724457	-0.011619	-0.137213	0.0305675	0.0724457	0.0271986	0.0305675	0.0724457	-0.0252551	-0.0347493	-0.00575059	0.0305092	-0.103013	-0.000144783	0.055048	0.0271554	0.083592	0.0508361	0.0862457	-0.0511907	0.0566602	0.00034243	0.0144751	0.0198167	-0.00723695	0.022037	0.0870899	0.0713419	-0.0686238	0.195924	0.250239	0.308438	0.11886	0.250239	0.308452	0.11886	0.284102	0.279877	0.223177	0.137647	0.11886	0.24127	0.297435	0.269144	0.257024	0.25181	0.205199	0.137647	0.11886	-0.0131997	-0.0131997	-0.0466621	0.0450748	-0.0466621	0.0450748	0.0379493	-0.0470406	-0.0385284	0.0185099	-0.136332	0.0119485	0.0605317	-0.0478118	-0.0235637	-0.136332	0.0122299	0.0343608	0.0605317	-0.0478118	0.050307	-0.0235637	0.0343608	0.0605317	0.00583404	-0.0335527	0.0031194	0.027059	-0.107306	-0.075266	-0.0478118	0.00894535	0.0502014	-0.0238865	0.0541693	0.052232	-0.0327724	0.0576937	0.0163139	0.0134143	0.0168426	-0.0100825	0.0741334	0.0561947	-0.0168379	-0.0377467	-0.075266	-0.0478118	0.134055	0.136332	0.134008	0.154201	0.102742	0.154188	0.109774	-0.0119485	-0.134055	0.0292088	-0.00982385	-0.0310215	-0.00322537	0.0445348	-0.098756	0.00291136	0.0600852	0.0292062	0.0932674	0.0542708	0.0882812	-0.0457051	0.0601732	0.00757614	0.0189605	0.0202714	-0.00465019	0.0270038	0.0911878	0.0802443	-0.0615524	-0.0605317	-0.0313887	-0.030886	-0.0313887	-0.0308775	0.02122	-0.0256606	-0.00895153	0.0685876	-0.0338746	0.0685886	0.0478118	0.083243	0.0559651	0.0457379	0.0572145	0.0700987	-0.0071047	0.0628706	0.0831221	0.0562463	0.0803304	0.0339754	0.0467107	0.0379148	0.0653808	0.101243	0.0324652	0.028504	-0.0071047	-0.0235637	-0.136332	0.0122299	0.0343608	0.0605317	-0.0478118	0.050307	-0.0235637	0.0343608	0.0605317	0.00583404	-0.0335527	0.0031194	0.027059	-0.107306	-0.075266	-0.0478118	0.00894535	0.0502014	-0.0238865	0.0541693	0.052232	-0.0327724	0.0576937	0.0163139	0.0134143	0.0168426	-0.0100825	0.0741334	0.0561947	-0.0168379	-0.0377467	-0.075266	-0.0478118	0.046066	0.046066	-0.0427257	0.0632041	0.00805065	0.134008	0.154201	0.102742	0.154188	0.109774	0.0292708	-0.0108948	-0.0309506	-0.00354368	0.0444082	-0.0987457	0.00268419	0.0600392	0.0292152	0.0931781	0.0540155	0.0881548	-0.0458576	0.0600978	0.00790236	0.0190503	0.0200217	-0.00459902	0.0265502	0.0912415	0.08005	-0.0618541	0.0313887	0.00989224	-0.046066	0.0313887	0.00981861	-0.0463889	0.00666202	-0.00788614	0.0149648	-0.0663654	-0.030886	-0.0313887	-0.0308775	0.02122	-0.0256606	-0.00895153	0.0685876	-0.0338746	0.0685886	0.083243	0.0559651	0.0457379	0.0572145	0.0700987	-0.0071047	0.0628706	0.0831221	0.0562463	0.0803304	0.0339754	0.0467107	0.0379148	0.0653808	0.101243	0.0324652	0.028504	-0.0071047	-0.00989224	0.030886	-0.0805604	-0.0410733	-0.140711	-0.095112	-0.083243	-0.0331897	-0.0434974	-0.0582391	0.00333608	-0.0714373	-0.0579366	-0.0640959	-0.095112	-0.083243	0.046066	-0.0427257	0.0632041	0.00805065	0.0313887	0.00981861	-0.0463889	0.00666202	-0.00788614	0.0149648	-0.0663654	-0.0308775	0.02122	-0.0256606	-0.00895153	-0.0289822	0.000739723	-0.0963449	-0.0559651	0.00564217	0.0636574	-0.00979499	0.112095	0.0605854	-0.0775923	0.0930102	0.0650275	0.0237031	-0.0318306	-0.00125517	0.0249625	0.095986	-0.0319019	-0.0471549	-0.0528757	-0.0963449	-0.0559651	0.0174304	-0.0744574	-0.0726214	-0.0457379	0.0247647	0.0804405	0.0139062	0.0710955	-0.0119834	0.0594802	0.00328806	0.034072	0.0517803	-0.0131215	-0.0325756	-0.0726214	-0.0457379	-0.0664536	-0.0572145	0.0410186	-0.00487	-0.0279542	-0.0256467	-0.00902258	0.0234605	-0.0354424	-0.0286689	-0.0664536	-0.0572145	-0.124949	-0.0700987	-0.0539908	-0.0367099	-0.00758538	0.00877252	-0.0577105	0.0858063	-0.053267	-0.101496	-0.124949	-0.0700987	0.140694	0.0865407	0.0423499	0.0071047	0.0718671	0.0950457	0.0552651	0.121585	0.0601948	0.0708431	0.067773	0.0898974	0.129711	0.0633459	0.0551309	0.0071047	0.0628706	0.0831221	0.0562463	0.0803304	0.0339754	0.0467107	0.0379148	0.0653808	0.101243	0.0324652	0.028504	-0.0071047	0.0330814	-0.00917369	-0.0332681	-0.0335352	-0.0138687	0.0189573	-0.0423057	-0.0326433	-0.0718671	-0.0628706	-0.0636794	-0.0154135	-0.0247379	0.0400892	-0.0251203	-0.0450823	-0.00839474	-0.0434297	-0.0581925	0.00334204	-0.0714187	-0.057941	-0.0641176	-0.0950457	-0.0831221	-0.0265784	-0.00838429	-0.0399834	-0.0552651	-0.0562463	0.00844067	-0.0139688	0.0562438	-0.0158053	-0.0421534	0.022278	-0.121585	-0.0803304	0.00156298	-0.0280979	-0.0262427	0.0155825	-0.0845173	0.0079644	0.0506866	0.00362032	-0.0101132	-0.0601948	-0.0339754	0.0443988	-0.0362236	0.080229	-0.0198586	-0.0182674	-0.0708431	-0.0467107	-0.021331	0.0213022	0.00981884	0.00944554	0.0416964	0.0140196	0.0206529	0.0446266	-0.0135328	-0.00257099	-0.067773	-0.0379148	-0.0483796	-0.0564288	-0.0898974	-0.0653808	-0.0854547	-0.116323	-0.129711	-0.101243	-0.00450287	-0.0633459	-0.0324652	-0.0551309	-0.028504	0.0071047
O_Actinomycetales_0.265_PA	-0.0653208	0.0778096	0.00360742	-0.000937602	0.0138337	0.036925	0.122995	0.104082	0.129763	0.193777	-0.0873922	0.0360881	-0.00769444	0.0989866	0.0614493	-0.0379985	-0.049805	0.0234696	-0.0346702	0.00775771	-0.0421203	-0.0587558	-0.0665492	0.193795	-0.0680885	-0.0829597	0.268331	-0.0868753	-0.074533	0.0360881	0.00959977	-0.0210562	0.101784	0.0990507	0.0867898	-0.0363435	-0.00666436	0.11443	0.0304879	-0.0386474	-0.0300308	0.0234696	-0.0275572	0.026795	-0.0421203	-0.0587558	-0.0665492	-0.0180099	0.019954	-0.0438541	-0.0202073	-0.0341151	0.0184152	1	-0.0868753	0.10311	-0.0745907	0.0360881	0.00843319	0.194159	-0.0165456	-0.00523962	-0.0131955	0.128405	0.022136	0.101784	0.26779	-0.00666436	0.11443	-0.0386474	0.047187	-0.0275153	-0.0700217	-0.085429	0.0304879	0.0234696	-0.0275572	0.026795	-0.0363435	-0.00447396	0.0460779	-0.0217528	-0.0421203	-0.0587558	-0.0665492	-0.0180099	0.019954	-0.0438541	-0.0202073	-0.0341151	0.0184152	0.0145047	-0.000517015	0.955131	-0.0610264	0.10311	0.0294413	0.0233304	0.00975276	0.194159	0.0361184	0.00683831	-0.0125594	-0.00510678	0.128405	0.022136	0.129619	0.101784	0.054703	0.0357458	0.117481	-0.00666436	0.11443	-0.0386474	-0.0417761	0.047187	0.0114407	0.0208031	0.086319	0.0781829	-0.0250768	0.0195163	-0.0583629	-0.0275153	-0.0690075	-0.0805642	-0.00692128	-0.0233252	0.270155	0.0360881	-0.0710586	0.0234696	0.0563272	0.00902465	0.0474556	-0.0275572	0.026795	-0.0363435	-0.00447396	0.0460779	-0.0217528	-0.0421203	-0.0587558	-0.0665492	-0.000908694	-0.0135271	-0.0344326	-0.0406048	-0.0180099	0.019954	-0.0438541	-0.0202073	-0.0341151	0.0184152	0.0458526	0.00141436	0.0313245	0.928671	-0.0024373	-0.0385606	-0.0275572	0.026795	0.00113576	0.039036	0.0104271	-0.0184019	-0.0118888	0.0202696	0.015639	-0.0610731	-0.0331823	-0.0334757	-0.0445656	0.102813	-0.0133829	0.112667	0.022029	-0.0488557	-0.0440475	0.00812758	-0.0275153	0.00765298	0.018622	0.00766742	0.0286955	0.0225704	-0.0738347	-0.00558631	-0.00988468	-0.0108163	0.0115222	0.15661	0.0899645	0.0038735	0.0270281	0.0361184	-0.000631702	0.0108117	0.01662	0.120936	0.0535315	0.063144	0.0681641	0.0316735	0.111737	0.0210764	-0.0697079	0.0317828	0.0204645	0.0313483	-0.0123364	-0.0188714	0.0344393	0.0166053	0.05003	0.00551154	0.0377339	0.0171483	0.0108967	-0.0191155	0.0258269	0.046569	0.118666	0.0591107	-0.00629743	0.0191021	0.0500853	-0.0386474	0.0865498	0.0322329	-0.0443594	-0.0136862	0.012442	-0.0355418	-0.0389847	0.0110078	0.0078187	-0.0358236	0.0225731	-0.0775302	0.0254971	0.0177157	0.0318321	0.0933979	0.0787912	-0.01752	-0.0194954	0.0776297	0.0565291	0.0399492	-0.0292212	0.0674778	0.0353216	0.27172	0.130027	0.0163425	-0.0570805	0.0442878	0.0550415	0.128264	-0.0363435	-0.00447396	0.0460779	-0.0217528	-0.0539785	0.00955843	0.070097	0.0476513	0.0597807	0.0976841	-0.0619141	-0.0429157	-0.00260893	0.010215	-0.0623931	-0.0882576	-0.0474244	0.0155473	0.0360881	0.0386867	-0.0421203	-0.0587558	-0.0665492	-0.000908694	-0.0135271	-0.0344326	-0.0406048	-0.0180099	0.019954	-0.0438541	-0.0202073	-0.0341151	0.0184152	0.185763	0.185057	0.152422	0.185111	0.185111	0.0107711	0.0454345	0.0107711	0.0454345	0.162727	0.0112129	0.178401	0.1137	-0.0810076	-0.185781	0.0286025	-0.0657085	-0.115023	-0.015145	-0.115303	0.0286578	-0.0654572	-0.180801	-0.115023	-0.015145	0.0169004	-0.115303	-0.180801	-0.115023	-0.0756323	-0.0435601	-0.0514045	-0.0437633	0.0293122	-0.00730139	-0.015145	-0.0580965	0.0171232	-0.114857	-0.119536	-0.064602	-0.0497764	-0.128996	0.000593564	-0.0307831	-0.0526644	-0.0428401	-0.0193884	-0.0998712	-0.0382268	-0.0645103	-0.00730139	-0.015145	0.0568375	-0.185082	0.0806899	0.0835384	-0.0924142	0.0806899	0.0835937	-0.183998	-0.0924142	0.0631296	-0.183998	-0.0924142	0.0136709	0.0438423	0.0215975	0.065503	0.0793644	0.0132433	0.0238121	0.0631454	-0.0976788	-0.00113022	-0.0021324	-0.0171833	-0.100862	0.100867	0.0290996	-0.00119898	0.028872	0.0358596	0.0335834	-0.0585605	0.0972038	-0.152427	0.0473367	-0.0465738	-0.0121337	0.0473438	-0.0462988	-0.0121337	-0.0488856	-0.0258354	0.0478986	-0.0110833	-0.0121337	-0.0232138	-0.0819979	-0.0903995	0.000154911	-0.0319853	-0.0180116	-0.0110833	-0.0121337	0.18513	0.18513	0.010798	0.0454677	0.010798	0.0454677	0.162736	0.0112398	0.178415	0.113727	0.0290988	-0.0655821	-0.11448	-0.0150312	-0.114932	0.0291558	-0.0653118	-0.180014	-0.11448	-0.0150312	0.0182155	-0.114932	-0.180014	-0.11448	-0.0753526	-0.0423177	-0.0512283	-0.0433863	0.0295114	-0.00687222	-0.0150312	-0.0577804	0.0183831	-0.114512	-0.11913	-0.0638694	-0.049891	-0.129184	0.00045446	-0.0307823	-0.0527007	-0.0422837	-0.0193133	-0.0995425	-0.0375731	-0.0638425	-0.00687222	-0.0150312	-0.0747408	-0.0290988	-0.0745132	-0.0306883	-0.0469168	-0.0306084	-0.058012	0.0655821	0.0747851	0.0537424	-0.0289171	0.0336735	0.0143815	0.0352115	0.0715367	0.00611584	0.00868532	0.0537993	-0.117372	-0.0158855	-0.0108983	-0.0274501	-0.113222	0.0847176	0.0148272	-0.010568	0.0186091	0.0238951	0.023364	-0.0776193	0.0738572	0.11448	-0.0433673	0.094104	-0.0433673	0.0941308	0.0972804	0.0346559	0.0464252	0.0557199	-0.0261028	0.0557507	0.0150312	0.0108288	-0.0235315	-0.00277497	-0.00517769	-0.0131351	0.0253867	-0.0114326	0.0108588	0.0165836	-0.0453985	-0.0219738	-0.0253258	-0.0401105	-0.0014764	0.0334182	-0.0415405	-0.013716	0.0253867	-0.114932	0.0291558	-0.0653118	-0.180014	-0.11448	-0.0150312	0.0182155	-0.114932	-0.180014	-0.11448	-0.0753526	-0.0423177	-0.0512283	-0.0433863	0.0295114	-0.00687222	-0.0150312	-0.0577804	0.0183831	-0.114512	-0.11913	-0.0638694	-0.049891	-0.129184	0.00045446	-0.0307823	-0.0527007	-0.0422837	-0.0193133	-0.0995425	-0.0375731	-0.0638425	-0.00687222	-0.0150312	0.00659797	0.00659797	0.0188582	0.101362	0.11005	-0.0745575	-0.0306582	-0.0468907	-0.0305784	-0.0580089	0.0535954	-0.0298086	0.0335367	0.0142684	0.0344069	0.0713367	0.00594828	0.00857545	0.0536855	-0.117761	-0.0161803	-0.0110201	-0.0276825	-0.113563	0.0846204	0.0145704	-0.0108936	0.0184613	0.0236358	0.0229814	-0.0778177	0.0731474	0.0433673	0.152088	-0.00659797	0.0433673	0.152079	-0.00627313	0.117165	0.104399	0.118217	0.0985903	0.094104	-0.0433673	0.0941308	0.0972804	0.0346559	0.0464252	0.0557199	-0.0261028	0.0557507	0.0108288	-0.0235315	-0.00277497	-0.00517769	-0.0131351	0.0253867	-0.0114326	0.0108588	0.0165836	-0.0453985	-0.0219738	-0.0253258	-0.0401105	-0.0014764	0.0334182	-0.0415405	-0.013716	0.0253867	-0.152088	-0.094104	-0.028985	-0.0460569	0.0332925	-0.0081044	-0.0108288	-0.0519404	0.000234738	-0.0416554	-0.106831	-0.0304654	-0.0587423	-0.053774	-0.0081044	-0.0108288	0.00659797	0.0188582	0.101362	0.11005	0.0433673	0.152079	-0.00627313	0.117165	0.104399	0.118217	0.0985903	0.0941308	0.0972804	0.0346559	0.0464252	0.0412317	0.0172189	0.0393594	0.0235315	0.00955234	0.0168743	0.0525324	-0.113243	0.00143688	0.0891547	-0.00462442	-0.110498	0.0273925	-0.0186826	0.0295249	0.0334814	-0.0684519	-0.0230897	0.0994152	0.00463075	0.0393594	0.0235315	-0.0186518	0.0426275	0.0130284	0.00277497	-0.0294095	0.0291581	0.0184044	-0.0850029	-0.0280208	-0.0820762	-0.0624973	-0.0335495	-0.00438573	-0.047316	-0.0373732	0.0130284	0.00277497	0.0181887	0.00517769	0.0461122	0.0161093	-0.019537	-0.0566439	0.00714253	0.00190162	-0.0465763	-0.0167589	0.0181887	0.00517769	0.0317782	0.0131351	-0.0251209	-0.0344804	0.06818	0.00641223	-0.0431934	0.0171778	-0.0368436	-0.0207423	0.0317782	0.0131351	-0.0331914	-0.0541211	-0.0186298	-0.0253867	-0.0252854	0.0081368	0.00660511	-0.0668783	-0.0544988	-0.0453449	-0.0669923	-0.0147087	0.016706	-0.0824917	-0.053054	-0.0253867	-0.0114326	0.0108588	0.0165836	-0.0453985	-0.0219738	-0.0253258	-0.0401105	-0.0014764	0.0334182	-0.0415405	-0.013716	0.0253867	0.0519854	0.0241963	-0.0110327	-0.0447734	0.0151987	0.00761911	-0.03964	-0.00799296	0.0252854	0.0114326	-0.100802	-0.0746096	-0.0100858	-0.0094662	-0.0800703	0.0166395	-0.0546261	0.000158073	-0.0416751	-0.106864	-0.0306227	-0.0587502	-0.0537843	-0.0081368	-0.0108588	-0.0532424	-0.0216165	-0.044478	-0.00660511	-0.0165836	0.109605	0.0724156	0.0441932	-0.0341216	0.099201	0.0131738	0.0668783	0.0453985	-0.0797937	0.0257224	0.0252142	-0.0506474	0.0561435	-0.0175564	0.0114318	-0.0173825	0.0212711	0.0544988	0.0219738	-0.0258307	-0.0346306	0.0500879	-0.018279	0.0226297	0.0453449	0.0253258	0.115737	0.0332791	-0.0343674	-0.0240951	-0.0760189	-0.0270273	0.0410563	0.0231553	-0.00637988	0.0523467	0.0669923	0.0401105	-0.0299193	-0.0140637	0.0147087	0.0014764	-0.0751748	-0.0455361	-0.016706	-0.0334182	0.048017	0.0824917	0.0415405	0.053054	0.013716	-0.0253867
O_Bacteroidales_1_AB	-0.0384927	0.199854	0.137704	-0.245078	-0.204756	-0.262971	-0.251471	-0.41736	-0.229231	-0.339674	0.994009	-0.0357982	-0.162037	-0.24513	-0.853158	-0.108117	0.0740393	-0.124254	-0.104377	-0.0259738	-0.130323	-0.17566	-0.201971	-0.339724	-0.108464	0.0639561	-0.195706	1	0.270564	-0.0357982	-0.753078	0.00746821	-0.224468	-0.0222454	-0.0334719	-0.0884685	-0.165611	-0.246054	-0.00823957	-0.145191	-0.157581	-0.124254	-0.0767818	-0.0272253	-0.130323	-0.17566	-0.201971	-0.0992999	-0.103887	-0.230315	-0.230329	-0.14595	-0.00183339	-0.0868753	1	-0.255503	0.270509	-0.0357982	-0.750907	-0.30467	-0.0339788	0.0545379	0.0235471	-0.0108987	-0.0349843	-0.224468	-0.185311	-0.165611	-0.246054	-0.145191	0.0145867	-0.160323	-0.0953188	0.0777569	-0.00823957	-0.124254	-0.0767818	-0.0272253	-0.0884685	-0.17906	-0.226355	-0.0781984	-0.130323	-0.17566	-0.201971	-0.0992999	-0.103887	-0.230315	-0.230329	-0.14595	-0.00183339	-0.0459966	0.0823024	-0.0787716	0.570315	-0.255503	-0.148178	-0.128088	-0.103741	-0.30467	-0.119131	-0.0530663	0.0684379	0.0172155	-0.0108987	-0.0349843	-0.00530937	-0.224468	-0.0266724	-0.459719	-0.114669	-0.165611	-0.246054	-0.145191	-0.098094	0.0145867	-0.0744928	-0.0767756	-0.180059	-0.181135	0.335635	-0.0734272	0.34482	-0.160323	-0.0715087	0.114853	0.233428	-0.437849	-0.151132	-0.0357982	0.268249	-0.124254	-0.0566696	-0.0102421	-0.0480697	-0.0767818	-0.0272253	-0.0884685	-0.17906	-0.226355	-0.0781984	-0.130323	-0.17566	-0.201971	-0.0929395	-0.0509678	-0.271027	0.0140798	-0.0992999	-0.103887	-0.230315	-0.230329	-0.14595	-0.00183339	-0.00870075	-0.13377	-0.0263265	-0.0892495	-0.0458189	0.0197831	-0.0767818	-0.0272253	0.220808	-0.0752981	-0.0284866	-0.140131	-0.176884	0.0375909	-0.0537726	0.570312	-0.0484185	0.23982	0.146747	-0.255427	-0.0365611	-0.318833	-0.210516	-0.0440447	-0.135699	-0.0721101	-0.160323	-0.0960759	-0.115936	-0.148993	-0.141036	-0.12957	-0.0141941	-0.0335347	-0.0236805	-0.0366435	-0.155937	-0.22118	0.0377742	0.0863332	-0.31126	-0.119131	-0.115277	-0.0137009	-0.0727086	-0.283929	0.105271	0.0805744	-0.0109855	-0.116328	-0.016813	-0.0397493	-0.278148	-0.073526	-0.0876838	0.0564693	-0.281711	-0.195218	-0.146293	-0.221639	0.0141599	-0.206375	-0.116111	0.0720967	-0.0936131	-0.131549	-0.0168705	-0.085744	-0.113201	-0.12972	-0.167867	-0.105852	-0.0899054	-0.145191	-0.193827	-0.0604841	-0.0932122	0.302503	-0.0341868	0.00256482	0.11895	-0.0690978	-0.0282017	0.132514	-0.0789492	0.385721	-0.0606786	0.0666733	-0.142504	-0.263314	-0.257966	-0.115788	-0.281147	-0.273246	-0.139553	-0.105255	-0.117627	-0.170978	-0.196923	-0.131889	0.0879005	-0.00778001	0.31356	-0.080139	-0.120958	0.0301562	-0.0884685	-0.17906	-0.226355	-0.0781984	-0.0844446	-0.182284	-0.188144	-0.243452	0.0877545	0.0644758	-0.276397	-0.0523571	0.0659304	-0.0769194	-0.100811	0.119367	0.0152637	-0.268699	-0.0357982	-0.127043	-0.130323	-0.17566	-0.201971	-0.0929395	-0.0509678	-0.271027	0.0140798	-0.0992999	-0.103887	-0.230315	-0.230329	-0.14595	-0.00183339	-0.653006	-0.180318	-0.255909	-0.657211	-0.657211	0.0955463	-0.111059	0.0955463	-0.111059	-0.143067	0.0954533	-0.233306	-0.133463	0.978625	0.653034	0.25335	0.966691	0.574621	0.46844	0.489402	0.25337	0.966462	0.670423	0.574621	0.46844	-0.0596559	0.489402	0.670423	0.574621	0.893482	0.326289	0.208262	0.896715	0.201097	0.544628	0.46844	0.210376	-0.059686	0.489195	0.76377	0.682566	0.640535	0.718668	0.75779	0.671155	0.553192	0.270786	0.625529	0.700831	0.821467	0.69967	0.544628	0.46844	-0.233841	0.180387	-0.985377	-0.409051	0.0672098	-0.985377	-0.408992	0.117935	0.0672098	-0.652624	0.117935	0.0672098	-0.0509339	-0.490183	-0.351833	-0.0184555	-0.393922	-0.33835	-0.00209133	-0.652634	0.0359433	-0.0410804	0.0248204	0.15792	0.0353331	-0.00163367	0.0807847	0.0833379	-0.441501	-0.0682995	0.120837	0.0297747	-0.0691342	0.255931	-0.216832	0.232226	0.246131	-0.216695	0.231841	0.246131	0.209931	-0.15477	-0.209388	0.280295	0.246131	0.162816	0.199783	0.189201	0.197287	-0.156172	0.121758	0.280295	0.246131	-0.657241	-0.657241	0.0954943	-0.111147	0.0954943	-0.111147	-0.143105	0.0954016	-0.233339	-0.13352	0.259352	0.97371	0.578626	0.470081	0.492122	0.259374	0.973501	0.675001	0.578626	0.470081	-0.0562106	0.492122	0.675001	0.578626	0.900851	0.331081	0.21256	0.903241	0.206386	0.545592	0.470081	0.214592	-0.0562357	0.491921	0.77036	0.687463	0.643815	0.72411	0.763772	0.67479	0.55695	0.27707	0.630119	0.706142	0.827479	0.701903	0.545592	0.470081	0.407509	-0.259352	0.407195	-0.136368	0.0277719	-0.136497	0.0173978	-0.97371	-0.407449	-0.653886	-0.0480294	-0.488569	-0.350376	-0.00787348	-0.392852	-0.336445	0.00054877	-0.65392	0.0391326	-0.039734	0.0251577	0.162046	0.0378719	0.00016545	0.0846998	0.0890597	-0.437832	-0.0658207	0.128917	0.0313225	-0.0655194	-0.578626	0.0264502	-0.444453	0.0264502	-0.444502	-0.018577	-0.0238258	-0.0442444	-0.300159	0.0170722	-0.300202	-0.470081	-0.383821	-0.133983	-0.378379	-0.363135	-0.137622	-0.0059643	-0.359592	-0.383828	-0.281679	-0.11434	-0.146493	-0.0168514	-0.247042	-0.121797	-0.0190263	-0.110947	-0.140835	-0.0059643	0.492122	0.259374	0.973501	0.675001	0.578626	0.470081	-0.0562106	0.492122	0.675001	0.578626	0.900851	0.331081	0.21256	0.903241	0.206386	0.545592	0.470081	0.214592	-0.0562357	0.491921	0.77036	0.687463	0.643815	0.72411	0.763772	0.67479	0.55695	0.27707	0.630119	0.706142	0.827479	0.701903	0.545592	0.470081	-0.0996498	-0.0996498	-0.128736	-0.141515	-0.202977	0.407137	-0.13649	0.0276648	-0.136619	0.0173115	-0.653927	-0.0468501	-0.488065	-0.349954	-0.00672754	-0.392532	-0.336051	0.00100766	-0.653965	0.0397896	-0.0393673	0.0253484	0.162311	0.0383691	0.000723381	0.0852073	0.0892913	-0.437402	-0.0655487	0.129315	0.0318147	-0.0645279	-0.0264502	-0.509435	0.0996498	-0.0264502	-0.509419	0.0996097	-0.0968597	-0.0795867	-0.0841788	-0.0181033	-0.444453	0.0264502	-0.444502	-0.018577	-0.0238258	-0.0442444	-0.300159	0.0170722	-0.300202	-0.383821	-0.133983	-0.378379	-0.363135	-0.137622	-0.0059643	-0.359592	-0.383828	-0.281679	-0.11434	-0.146493	-0.0168514	-0.247042	-0.121797	-0.0190263	-0.110947	-0.140835	-0.0059643	0.509435	0.444453	0.175165	0.15471	0.0992946	0.423762	0.383821	0.1541	0.135172	0.476923	0.513636	0.157508	0.399758	0.488111	0.423762	0.383821	-0.0996498	-0.128736	-0.141515	-0.202977	-0.0264502	-0.509419	0.0996097	-0.0968597	-0.0795867	-0.0841788	-0.0181033	-0.444502	-0.018577	-0.0238258	-0.0442444	-0.425394	-0.309156	0.149705	0.133983	-0.297663	0.0096199	-0.229803	0.0589904	-0.0351736	-0.205914	0.0267709	0.0463678	0.092017	-0.0839244	-0.397575	-0.0639758	0.0412155	0.0711525	-0.0466266	0.0594364	0.149705	0.133983	0.013	-0.0439845	0.440659	0.378379	0.0200607	-0.17534	0.0268894	0.405201	0.353758	0.384663	0.305376	-0.0139047	0.255169	0.38717	0.489729	0.440659	0.378379	0.418474	0.363135	-0.154741	0.0197176	0.31759	0.267753	-0.00994529	0.20206	0.384349	0.415954	0.418474	0.363135	0.158071	0.137622	-0.0103428	0.150987	-0.00512932	0.0661127	-0.14025	0.133902	0.0639829	0.0488972	0.158071	0.137622	-0.0993886	0.0412162	0.128931	0.0059643	-0.41204	-0.423779	-0.305187	-0.122044	-0.158803	-0.0219428	-0.30132	-0.1272	-0.0149505	-0.136152	-0.168124	0.0059643	-0.359592	-0.383828	-0.281679	-0.11434	-0.146493	-0.0168514	-0.247042	-0.121797	-0.0190263	-0.110947	-0.140835	-0.0059643	-0.154147	0.0142977	0.306504	0.254766	-0.0160912	0.194674	0.373932	0.403762	0.41204	0.359592	0.141282	0.0293487	-0.022774	0.0186882	0.0373315	0.0573185	0.0193235	0.135259	0.476952	0.513655	0.157605	0.399747	0.488129	0.423779	0.383828	0.159386	-0.0174551	0.258264	0.305187	0.281679	-0.202799	-0.0807867	0.000509679	-0.00771747	0.0366923	-0.00342715	0.122044	0.11434	0.0682511	0.10435	-0.0313963	0.059028	-0.00142208	-0.128137	-0.0407427	0.066102	0.0411264	0.158803	0.146493	0.170349	-0.00375108	-0.00444185	-0.0718049	-0.115915	0.0219428	0.0168514	0.0426269	-0.0186882	0.0419378	-0.0770726	-0.0495259	-0.0728917	-0.248528	0.0413475	0.218923	0.228172	0.30132	0.247042	0.079356	0.0666944	0.1272	0.121797	-0.0717377	-0.101037	0.0149505	0.0190263	-0.036494	0.136152	0.110947	0.168124	0.140835	0.0059643
O_Bifidobacteriales_0.889_AB	0.0340137	-0.00155414	-0.075718	0.0287516	-0.0169926	0.0967212	0.0160919	0.113211	0.011397	0.840183	-0.259897	0.0084341	-0.00451867	0.164566	0.152635	-0.0239609	-0.167533	0.0311519	0.0322863	0.0696309	-0.033887	-0.00654783	-0.0280836	0.840179	-0.0792387	-0.134216	0.131769	-0.255503	-0.0625958	0.0084341	0.112965	-0.104426	0.036975	0.0439556	-0.0541826	-0.0258569	-0.000850154	0.188363	0.128264	-0.0281872	0.0072267	0.0311519	0.0423885	0.0699793	-0.033887	-0.00654783	-0.0280836	0.0147146	-0.00134407	0.0589034	0.0412783	-0.12506	0.0274845	0.10311	-0.255503	1	-0.0625451	0.0084341	0.113513	0.275401	-0.0130607	-0.100748	-0.0851569	0.0181972	-0.0633045	0.036975	0.132419	-0.000850154	0.188363	-0.0281872	0.0424914	0.0113604	-0.0784616	-0.132573	0.128264	0.0311519	0.0423885	0.0699793	-0.0258569	0.0335098	-0.01872	-0.0888278	-0.033887	-0.00654783	-0.0280836	0.0147146	-0.00134407	0.0589034	0.0412783	-0.12506	0.0274845	-0.094276	-0.0707807	0.0947237	-0.114936	1	0.0715511	-0.00788656	-0.0136046	0.275401	0.0676712	0.0175046	-0.111779	-0.0701454	0.0181972	-0.0633045	-0.00794658	0.036975	0.00277589	0.00791319	0.0803181	-0.000850154	0.188363	-0.0281872	0.0117256	0.0424914	-0.130762	0.176477	0.136691	0.20589	-0.138175	-0.0572509	-0.179722	0.0113604	-0.0739003	-0.129044	-0.0156185	0.163642	0.102039	0.0084341	-0.0628498	0.0311519	0.172304	0.134983	0.204482	0.0423885	0.0699793	-0.0258569	0.0335098	-0.01872	-0.0888278	-0.033887	-0.00654783	-0.0280836	-0.012558	0.031166	0.0239829	-0.06757	0.0147146	-0.00134407	0.0589034	0.0412783	-0.12506	0.0274845	-0.0721843	-0.0328097	0.0842118	0.0937857	0.086548	-0.0927158	0.0423885	0.0699793	-0.0125656	0.00678251	-0.0861702	-0.0124076	0.229024	-0.0662787	0.0261219	-0.11487	0.0155561	-0.0575876	-0.0333238	0.999974	0.0348564	0.0545544	0.0366953	-0.0634894	-0.0652965	-0.00736667	0.0113604	-0.0203183	0.0627705	-0.0558285	0.0705946	-0.0142531	-0.24945	-0.0549206	-0.0462596	-0.0663743	0.0419992	0.320548	0.0245343	-0.00364297	0.131634	0.0676712	-0.0738168	0.182603	0.0592752	0.154291	0.0087725	-0.0424981	0.00937974	-0.00501923	0.0370286	-0.0702386	0.146423	0.119643	0.0560575	0.0275337	0.138733	0.0815385	0.123888	0.140272	0.0462847	0.026956	-0.0348115	-0.104218	-0.0223215	-0.0594541	0.162104	0.0275282	0.0777941	0.0232744	0.00792957	0.0277285	0.01021	-0.0281872	0.135536	-0.0197604	0.0119998	-0.0973611	-0.0873035	-0.000210223	-0.101873	-0.127374	-0.12819	-0.140553	-0.0796115	-0.143204	-0.0343165	-0.0590538	0.176536	0.153846	0.219477	0.0621301	0.114903	-0.0309964	0.0195991	-6.87088e-05	-0.0244506	0.0660383	0.0363492	0.103968	0.0503057	0.0613201	-0.100622	0.0912173	0.0966914	0.0695925	-0.0258569	0.0335098	-0.01872	-0.0888278	-0.0620436	0.0606033	0.0732347	0.0869717	-0.052124	-0.0449347	-0.065818	-0.0846633	-0.0969602	-0.0310643	-0.0703997	-0.0900308	-0.0118578	0.00865286	0.0084341	0.068368	-0.033887	-0.00654783	-0.0280836	-0.012558	0.031166	0.0239829	-0.06757	0.0147146	-0.00134407	0.0589034	0.0412783	-0.12506	0.0274845	0.75921	0.825103	0.644687	0.75831	0.75831	-0.841187	0.855724	-0.841187	0.855724	0.501948	-0.841185	0.735305	0.695012	-0.242306	-0.759198	-0.0758897	-0.231828	-0.133173	-0.103742	-0.958719	-0.0759372	-0.232142	-0.324504	-0.133173	-0.103742	-0.0583463	-0.958719	-0.324504	-0.133173	-0.1844	-0.0253578	-0.0991961	-0.258627	-0.0607163	-0.0938428	-0.103742	-0.0991559	-0.0584015	-0.958839	-0.183603	-0.171356	-0.205474	-0.253137	-0.243101	-0.226127	-0.213668	-0.0513786	-0.192464	-0.114294	-0.135736	-0.134239	-0.0938428	-0.103742	0.183856	-0.825106	0.239367	0.0927563	-0.00304509	0.239367	0.0927063	-0.23851	-0.00304509	0.132066	-0.23851	-0.00304509	0.116525	0.167062	0.0423516	-0.0921591	0.0901111	0.0384668	-0.197602	0.132061	0.00881318	0.0179503	-0.0137903	-0.103896	-0.102218	-0.100698	-0.101117	-0.11608	0.124082	-0.0217985	-0.082332	0.0926425	0.152718	-0.644699	-0.128426	-0.178088	-0.109047	-0.128432	-0.178164	-0.109047	-0.147016	-0.0430182	-0.104267	-0.100481	-0.109047	-0.242223	-0.155751	-0.202917	-0.18256	-0.0625654	-0.141118	-0.100481	-0.109047	0.758298	0.758298	-0.841188	0.855721	-0.841188	0.855721	0.501941	-0.841186	0.735315	0.694995	-0.0736186	-0.229254	-0.131786	-0.102597	-0.95823	-0.0736695	-0.229551	-0.322709	-0.131786	-0.102597	-0.0570745	-0.95823	-0.322709	-0.131786	-0.182566	-0.0233751	-0.0980192	-0.255766	-0.059342	-0.0926378	-0.102597	-0.097854	-0.057143	-0.958348	-0.182326	-0.170275	-0.204079	-0.25156	-0.241341	-0.225075	-0.212933	-0.0493851	-0.190887	-0.113253	-0.133556	-0.131999	-0.0926378	-0.102597	-0.0892281	0.0736186	-0.0893799	0.0210776	0.0502672	0.0211376	0.0182292	0.229254	0.0891805	0.127412	0.103645	0.160365	0.0380843	-0.111293	0.08653	0.0341659	-0.205084	0.127445	0.000931036	0.00994906	-0.0176812	-0.108623	-0.111962	-0.111604	-0.107924	-0.123094	0.118527	-0.0286439	-0.0893444	0.0856105	0.14077	0.131786	-0.165376	0.0846842	-0.165376	0.0846838	-0.041368	-0.0726581	0.050262	0.152166	-0.175718	0.15217	0.102597	0.0700124	0.0368493	0.0988524	0.0504155	0.00337796	0.0443782	0.0470396	0.069976	0.0547466	0.0197593	0.0807628	-0.042634	0.06273	0.00128855	-0.0194785	0.0227558	0.0410372	0.0443782	-0.95823	-0.0736695	-0.229551	-0.322709	-0.131786	-0.102597	-0.0570745	-0.95823	-0.322709	-0.131786	-0.182566	-0.0233751	-0.0980192	-0.255766	-0.059342	-0.0926378	-0.102597	-0.097854	-0.057143	-0.958348	-0.182326	-0.170275	-0.204079	-0.25156	-0.241341	-0.225075	-0.212933	-0.0493851	-0.190887	-0.113253	-0.133556	-0.131999	-0.0926378	-0.102597	0.850379	0.850379	0.495922	0.814182	0.933276	-0.089333	0.0210764	0.0502152	0.0211378	0.0182078	0.127694	0.104407	0.160501	0.0382043	-0.110561	0.0866067	0.03427	-0.204962	0.127733	0.00123688	0.0102497	-0.0175062	-0.108408	-0.111722	-0.111439	-0.107759	-0.122938	0.11855	-0.0284549	-0.0891339	0.085689	0.140938	0.165376	0.240515	-0.850379	0.165376	0.240487	-0.850395	0.221951	0.144407	0.258614	0.153041	0.0846842	-0.165376	0.0846838	-0.041368	-0.0726581	0.050262	0.152166	-0.175718	0.15217	0.0700124	0.0368493	0.0988524	0.0504155	0.00337796	0.0443782	0.0470396	0.069976	0.0547466	0.0197593	0.0807628	-0.042634	0.06273	0.00128855	-0.0194785	0.0227558	0.0410372	0.0443782	-0.240515	-0.0846842	0.0424517	-0.0562468	-0.0145476	-0.0589552	-0.0700124	-0.0560637	-0.0180006	-0.135828	-0.165158	0.0217178	-0.0651373	-0.0704633	-0.0589552	-0.0700124	0.850379	0.495922	0.814182	0.933276	0.165376	0.240487	-0.850395	0.221951	0.144407	0.258614	0.153041	0.0846838	-0.041368	-0.0726581	0.050262	0.118123	0.0157159	-0.0170141	-0.0368493	0.0129505	-0.232713	0.035813	-0.0470349	-0.0239778	0.267324	-0.0347025	-0.151997	-0.130214	0.0216137	0.0861524	-0.0549448	0.0507665	-0.0269039	0.0943291	0.00133965	-0.0170141	-0.0368493	-0.0909621	-0.0412592	-0.0943489	-0.0988524	-0.088672	-0.0423843	-0.049075	-0.129056	-0.0396369	-0.193141	-0.0894454	-0.050284	-0.11973	-0.110941	-0.12588	-0.0943489	-0.0988524	-0.0323046	-0.0504155	0.0562107	0.0327806	0.0186	0.00995643	0.0559075	-0.0414322	-0.0454079	-0.0327125	-0.0323046	-0.0504155	0.0262646	-0.00337796	0.122809	-0.0738118	-0.0736421	-0.0572513	0.0994142	-0.0491985	0.0204241	0.0874445	0.0262646	-0.00337796	0.014572	0.0130002	-0.496351	-0.0443782	0.0288736	0.0589424	0.0352235	0.00108681	0.0531324	-0.0788863	0.0478968	-0.0231718	-0.0510912	-0.00594001	0.015881	-0.0443782	0.0470396	0.069976	0.0547466	0.0197593	0.0807628	-0.042634	0.06273	0.00128855	-0.0194785	0.0227558	0.0410372	0.0443782	0.0560654	0.0342407	0.0198436	0.0142856	0.0547226	-0.039465	-0.0415731	-0.0280621	-0.0288736	-0.0470396	-0.814471	0.199857	0.179159	0.121295	0.0929782	0.0812902	0.224267	-0.0179955	-0.135827	-0.165141	0.0216618	-0.0651108	-0.0704198	-0.0589424	-0.069976	-0.0170801	0.0230522	-0.047557	-0.0352235	-0.0547466	0.933364	0.0152936	-0.0140716	-0.106983	-0.0915756	0.0795358	-0.00108681	-0.0197593	-0.0940018	-0.0939219	-0.0321511	0.0543863	0.0800886	-0.0284534	-0.0774517	-0.0663205	-0.0676381	-0.0531324	-0.0807628	-0.209213	0.0646138	0.0346431	0.0744653	0.11359	0.0788863	0.042634	-0.00336675	0.188582	-0.0251311	0.0227698	0.160585	0.154099	0.0475623	-0.0569639	-0.0600056	-0.0424835	-0.0478968	-0.06273	0.0179209	0.0391731	0.0231718	-0.00128855	0.0456846	0.0835376	0.0510912	0.0194785	0.0307006	0.00594001	-0.0227558	-0.015881	-0.0410372	-0.0443782
O_Burkholderiales_0.958_AB	0.010857	-0.0365469	-0.0635916	0.0728238	0.0440158	-0.204172	0.0445156	0.0626185	0.0499545	-0.148966	0.271742	0.000492827	-0.00868325	-0.168557	-0.294849	0.20286	0.58906	-0.00692812	0.0685611	0.0256029	0.03124	0.0929115	0.0801665	-0.148896	0.169579	0.329466	-0.174705	0.270509	0.999996	0.000492827	-0.247934	0.255897	-0.12219	-0.0437601	-0.086762	0.205909	-0.0115562	-0.192429	0.052147	0.0955036	0.122274	-0.00692812	0.0519287	0.00242845	0.03124	0.0929115	0.0801665	0.0386505	0.0411276	0.0462929	0.0586488	0.106521	0.138949	-0.0745907	0.270509	-0.0625451	1	0.000492827	-0.248009	-0.174999	0.157594	0.207027	0.246586	-0.05315	-0.0845265	-0.12219	-0.172501	-0.0115562	-0.192429	0.0955036	0.017086	0.119436	0.172419	0.318328	0.052147	-0.00692812	0.0519287	0.00242845	0.205909	-0.0120763	-0.0245665	0.0423386	0.03124	0.0929115	0.0801665	0.0386505	0.0411276	0.0462929	0.0586488	0.106521	0.138949	0.0544656	0.14213	-0.0736206	0.241572	-0.0625451	-0.0897854	-0.143726	0.00955129	-0.174999	-0.0525765	0.153039	0.208901	0.243248	-0.05315	-0.0845265	-0.0697336	-0.12219	-0.0503705	-0.184181	-0.0831977	-0.0115562	-0.192429	0.0955036	0.120032	0.017086	-0.00960782	-0.0698426	-0.191989	-0.185366	0.29079	0.0209862	0.0467501	0.119436	0.165736	0.315845	0.146191	-0.094711	-0.150584	0.000492827	0.908669	-0.00692812	-0.0791362	0.00334742	-0.0570605	0.0519287	0.00242845	0.205909	-0.0120763	-0.0245665	0.0423386	0.03124	0.0929115	0.0801665	0.0514921	0.0543335	0.0354866	0.0723119	0.0386505	0.0411276	0.0462929	0.0586488	0.106521	0.138949	0.058069	-0.0234652	-0.0200258	-0.0745735	-0.0154393	0.144558	0.0519287	0.00242845	0.146199	-0.0549416	-0.00628581	-0.00483043	-0.0965328	0.0287085	0.0884748	0.241662	0.0709381	0.143215	0.145978	-0.0625482	0.153246	-0.174845	-0.0404115	0.100087	-0.00773605	-0.0431311	0.119436	0.0179622	0.0235848	-0.0309301	-0.0892326	-0.145076	0.111871	0.101029	0.151073	0.172936	-0.0294747	-0.115155	0.00139942	0.152609	-0.107675	-0.0525765	0.0563295	-0.0505088	-0.0168983	-0.160551	-0.0611582	-0.0255282	-0.0391334	-0.0379131	-0.037294	-0.0849449	-0.0816141	-0.0516203	-0.0410085	0.0264609	-0.0640507	-0.0141416	-0.094641	-0.0807316	0.0153189	-0.0590342	-0.0260799	0.0921832	-0.0217912	0.062127	-0.0553415	-0.158295	-0.0821723	-0.0813292	-0.00821236	-0.106588	0.0108302	0.0955036	-0.0666297	0.124022	0.118211	0.253495	0.0396784	0.23673	0.217154	-0.00167343	0.0698034	0.168994	-0.00557784	0.0300921	-0.0430452	0.0616033	-0.0822525	-0.212567	-0.182136	-0.094869	-0.102214	-0.134901	-0.0257606	-0.0503021	-0.0320851	-0.037633	-0.0468085	-0.148643	-0.0022466	0.204722	0.877399	-0.103693	-0.113065	-0.0426719	0.205909	-0.0120763	-0.0245665	0.0423386	0.0392542	0.00529927	-0.127954	-0.0683401	-0.0242023	-0.0575513	0.0386763	0.0355253	0.162226	0.000147401	0.161408	0.306132	-0.0180156	0.0284555	0.000492827	-0.0368516	0.03124	0.0929115	0.0801665	0.0514921	0.0543335	0.0354866	0.0723119	0.0386505	0.0411276	0.0462929	0.0586488	0.106521	0.138949	-0.225545	-0.0995208	-0.45517	-0.225579	-0.225579	-0.0410585	0.0258574	-0.0410585	0.0258574	-0.059255	-0.0410499	-0.157721	-0.0406856	0.284375	0.225491	-0.823569	0.282253	0.219366	0.0339039	0.133629	-0.823567	0.282554	0.252374	0.219366	0.0339039	-0.0452403	0.133629	0.252374	0.219366	0.278073	-0.0606762	0.01373	0.251576	-0.7597	0.0723728	0.0339039	0.0104385	-0.0455063	0.133601	0.273223	0.185484	0.206939	0.252645	0.225307	0.185641	0.180258	-0.0562325	0.196541	0.238922	0.183143	0.143773	0.0723728	0.0339039	-0.604386	0.0994538	-0.28388	-0.972899	0.0738303	-0.28388	-0.9729	0.123628	0.0738303	-0.267486	0.123628	0.0738303	0.0238041	-0.324468	-0.185733	-0.054239	-0.891465	-0.184255	0.0423257	-0.267538	0.091057	-0.0425765	-0.0146604	0.0600021	0.0880599	-0.00463627	-0.00192643	0.0357353	-0.28751	0.0361742	0.0561899	0.0616125	-0.162587	0.455154	-0.410178	0.595875	0.24486	-0.410401	0.595724	0.24486	0.565021	0.327891	-0.384045	0.334922	0.24486	0.430473	0.53153	0.502743	0.480237	0.273413	0.41418	0.334922	0.24486	-0.225524	-0.225524	-0.0409845	0.025952	-0.0409845	0.025952	-0.0592101	-0.040976	-0.157688	-0.0406248	-0.822109	0.281721	0.218785	0.0334129	0.13349	-0.822106	0.282051	0.252133	0.218785	0.0334129	-0.0450376	0.13349	0.252133	0.218785	0.278202	-0.0604677	0.0136075	0.250833	-0.759125	0.0722465	0.0334129	0.0102375	-0.0453166	0.133471	0.273509	0.185208	0.206801	0.252552	0.225315	0.185555	0.180775	-0.0566914	0.196494	0.23911	0.182813	0.14284	0.0722465	0.0334129	0.966776	0.822109	0.966783	0.630232	0.678449	0.630149	0.601663	-0.281721	-0.966777	-0.268822	0.0344207	-0.323484	-0.184574	-0.0429742	-0.886614	-0.183187	0.0453505	-0.268881	0.0962992	-0.0408434	-0.0149902	0.06529	0.0896331	-0.000252973	7.4155e-05	0.0399964	-0.286105	0.0385684	0.0634085	0.061929	-0.15885	-0.218785	0.0199204	-0.224869	0.0199204	-0.224923	-0.0574648	-0.0295376	-0.041923	-0.0888775	0.117002	-0.0889879	-0.0334129	-0.0558283	0.0834735	-0.0750713	-0.0474606	0.0869813	0.0587729	-0.0478283	-0.0558886	-0.0588618	0.097641	0.081661	0.119738	-0.0284252	0.0718744	0.105239	0.120825	0.060832	0.0587729	0.13349	-0.822106	0.282051	0.252133	0.218785	0.0334129	-0.0450376	0.13349	0.252133	0.218785	0.278202	-0.0604677	0.0136075	0.250833	-0.759125	0.0722465	0.0334129	0.0102375	-0.0453166	0.133471	0.273509	0.185208	0.206801	0.252552	0.225315	0.185555	0.180775	-0.0566914	0.196494	0.23911	0.182813	0.14284	0.0722465	0.0334129	0.0366417	0.0366417	0.024396	-0.0167878	-0.0837102	0.966784	0.630433	0.678664	0.630348	0.60189	-0.269109	0.0341018	-0.323453	-0.18457	-0.0434351	-0.88669	-0.183168	0.0454361	-0.269194	0.0965264	-0.0410194	-0.0151167	0.0653328	0.0894672	-0.000716085	0.000176557	0.0399267	-0.286083	0.0384985	0.063458	0.0618115	-0.158965	-0.0199204	-0.258142	-0.0366417	-0.0199204	-0.258192	-0.0365505	-0.0643611	-0.0713246	-0.0763859	-0.0713388	-0.224869	0.0199204	-0.224923	-0.0574648	-0.0295376	-0.041923	-0.0888775	0.117002	-0.0889879	-0.0558283	0.0834735	-0.0750713	-0.0474606	0.0869813	0.0587729	-0.0478283	-0.0558886	-0.0588618	0.097641	0.081661	0.119738	-0.0284252	0.0718744	0.105239	0.120825	0.060832	0.0587729	0.258142	0.224869	-0.000521702	0.0586758	-0.609771	0.0936425	0.0558283	0.0548979	0.0212195	0.207691	0.247854	0.000567284	0.163536	0.163656	0.0936425	0.0558283	0.0366417	0.024396	-0.0167878	-0.0837102	-0.0199204	-0.258192	-0.0365505	-0.0643611	-0.0713246	-0.0763859	-0.0713388	-0.224923	-0.0574648	-0.0295376	-0.041923	-0.29824	-0.171848	-0.0640303	-0.0834735	-0.170689	0.0376479	-0.171212	0.0977245	-0.0633033	-0.196002	-0.0185242	0.0745647	-0.00830753	-0.156217	-0.275866	0.0388866	0.0491713	0.00475686	-0.19137	-0.0779998	-0.0640303	-0.0834735	0.0642153	-0.629934	0.127014	0.0750713	0.0595108	0.000329698	0.0199591	0.306492	0.214803	0.284569	0.109795	0.0189054	0.219766	0.226729	0.228084	0.127014	0.0750713	0.0992533	0.0474606	-0.0587531	-0.0264674	0.16172	0.0512091	-0.0637771	0.141407	0.189993	0.155995	0.0992533	0.0474606	-0.0665833	-0.0869813	-0.00854199	0.066227	0.0420132	-0.00351208	-0.188444	0.0785287	0.0142677	-0.08342	-0.0665833	-0.0869813	0.609704	0.575486	-0.0241738	-0.0587729	-0.0993712	-0.093709	-0.0977847	0.0862607	0.0480216	0.0943155	-0.0848944	0.0562598	0.0867162	0.0801738	0.0241863	-0.0587729	-0.0478283	-0.0558886	-0.0588618	0.097641	0.081661	0.119738	-0.0284252	0.0718744	0.105239	0.120825	0.060832	0.0587729	-0.0549666	-0.0237905	0.160001	0.0521296	-0.0606618	0.140901	0.190075	0.155186	0.0993712	0.0478283	0.0168074	0.0232298	-0.0593376	-0.030377	0.024536	-0.0354157	-0.00882821	0.0213032	0.207732	0.247886	0.000713093	0.163548	0.163721	0.093709	0.0558886	0.0486474	-0.019969	0.153107	0.0977847	0.0588618	-0.0836882	-0.106042	-0.0545373	0.0110367	-0.0578676	-0.0113645	-0.0862607	-0.097641	0.0927315	0.0245927	0.0535206	0.0867003	-0.0610153	-0.149971	0.0203875	0.0240977	-0.0350089	-0.0480216	-0.081661	0.0833454	0.039181	-0.00725984	-0.0379831	-0.106731	-0.0943155	-0.119738	-0.0734577	-0.0192314	-0.0087897	0.0366223	0.0360469	-0.0135633	-0.0905697	0.127792	0.209988	0.154497	0.0848944	0.0284252	-0.00721366	-0.0546633	-0.0562598	-0.0718744	-0.0339353	-0.101299	-0.0867162	-0.105239	-0.0925496	-0.0801738	-0.120825	-0.0241863	-0.060832	-0.0587729
O_Chloroplast_0.132_PA	-0.00777149	-0.0149147	-0.0422418	0.0560967	0.0714273	-0.017646	0.0916561	0.111361	0.0929582	0.0364479	-0.0338177	1	-0.00585786	0.113363	0.0230245	0.05023	0.00384345	0.024482	0.028173	0.0417808	0.0475027	0.0705318	0.0794165	0.0364634	0.00167468	-0.00162458	0.0165461	-0.0357982	0.000452617	1	0.0178872	-0.00900643	-0.0173904	-0.00564894	0.0329107	0.0476281	-0.00521778	0.115084	-0.0195772	0.0342346	0.0318851	0.024482	0.0293649	0.0336165	0.0475027	0.0705318	0.0794165	0.00133483	0.0386691	0.121947	0.114607	0.0248423	0.0113469	0.0360881	-0.0357982	0.0084341	0.000492827	1	0.0163985	0.0686848	-0.0156887	-0.0330999	-0.0345073	-0.0033347	0.0329403	-0.0173904	0.0171379	-0.00521778	0.115084	0.0342346	0.0377932	0.0278662	-0.00529432	-0.0059882	-0.0195772	0.024482	0.0293649	0.0336165	0.0476281	0.0445932	0.0786423	0.047238	0.0475027	0.0705318	0.0794165	0.00133483	0.0386691	0.121947	0.114607	0.0248423	0.0113469	-0.0358625	-0.00359997	0.0281379	-0.0327847	0.0084341	0.0332264	0.0533541	0.0478744	0.0686848	0.0172529	-0.0115167	-0.0331229	-0.0312395	-0.0033347	0.0329403	0.0504833	-0.0173904	0.0249594	0.00161552	-0.00219575	-0.00521778	0.115084	0.0342346	0.0473371	0.0377932	-0.00182318	0.000844976	0.0649936	0.0501344	0.0108056	0.00125686	-0.0159225	0.0278662	0.00178864	-0.0124123	0.0407925	-0.00455068	-0.0041427	1	-0.0141677	0.024482	-0.00766343	-0.0167773	-0.0153677	0.0293649	0.0336165	0.0476281	0.0445932	0.0786423	0.047238	0.0475027	0.0705318	0.0794165	0.0309893	0.0252991	0.0889627	-0.040132	0.00133483	0.0386691	0.121947	0.114607	0.0248423	0.0113469	-0.0625862	0.0236487	-0.0582372	0.0224237	-0.00162415	-0.013423	0.0293649	0.0336165	0.0399069	0.00312788	-0.00422019	0.0425606	0.0528664	0.0425447	0.00916266	-0.0327795	-0.00884929	0.0186824	0.00869287	0.00853424	-0.00315679	0.0664272	0.0519188	0.0155809	0.0337517	-0.0177981	0.0278662	0.0445788	0.0527599	0.0367079	0.0270612	0.0551702	0.0114128	0.00181755	-0.0135052	-0.00952744	-0.0153524	0.0411308	0.015829	0.00786682	0.0172949	0.0172529	-0.0215353	0.0117148	-0.00350043	0.0253641	0.0310819	0.0190643	0.0633466	0.0386802	0.00189771	0.0183274	-0.065256	-0.0131531	-0.023941	-0.0318675	0.0371232	0.00996956	-0.00669442	0.000198093	0.0382646	0.0024118	-0.00511476	0.00593638	0.00815072	0.0584566	0.0359568	0.0370242	0.00376809	0.020655	-0.00633578	0.0069857	0.056603	0.0342346	0.0334187	0.0836438	0.05014	-0.027089	0.0407723	0.00145526	-0.00256495	-0.000865462	0.00626509	0.00517924	-0.00446441	-0.0415162	0.0301008	0.0413581	-0.00995707	0.0575166	0.0260666	-0.115912	0.00310246	0.0190854	0.036033	0.0178058	0.0147447	0.0929417	0.0806101	-0.00286812	0.0417612	-0.0031458	-0.0175344	0.0451	0.00261724	0.0390221	0.0476281	0.0445932	0.0786423	0.047238	0.0269166	0.0452614	0.037643	0.0561832	0.0222087	-0.0365369	0.0678705	-0.0115229	0.0487687	-0.0175974	0.0276297	-0.0386036	0.012437	0.101796	1	0.0260134	0.0475027	0.0705318	0.0794165	0.0309893	0.0252991	0.0889627	-0.040132	0.00133483	0.0386691	0.121947	0.114607	0.0248423	0.0113469	0.0407004	0.0336218	0.0283608	0.0417169	0.0417169	0.030297	-0.0240748	0.030297	-0.0240748	-0.0213688	0.0300794	0.0223317	0.0289629	-0.0322393	-0.0407066	-0.0159995	-0.0313929	-0.00610125	-0.109945	-0.0176419	-0.0160202	-0.0310073	-0.065824	-0.00610125	-0.109945	0.0336156	-0.0176419	-0.065824	-0.00610125	-0.0228338	-0.0379302	-0.0625599	-0.0237823	0.000569092	-0.0854607	-0.109945	-0.0598269	0.0336373	-0.0177779	-0.0614888	-0.0604362	-0.0266772	-0.0342713	0.0212111	-0.0360662	-0.0177037	-0.00094127	-0.0191904	-0.0371096	-0.0607733	-0.0913919	-0.0854607	-0.109945	0.00150933	-0.0336404	0.0343713	0.00637858	0.0237297	0.0343713	0.00635383	-0.0638765	0.0237297	0.0326548	-0.0638765	0.0237297	0.0224565	-0.000789719	-0.0325053	0.0204316	0.019213	-0.0317784	-0.0496914	0.0326486	-0.0636187	-0.04022	0.0221678	-0.0104096	-0.015316	0.0804894	-0.0318692	0.00365271	0.0330517	0.131017	0.00620331	-0.00887351	-0.0565566	-0.0283711	-0.0086292	-0.00208873	-0.10808	-0.00870137	-0.00186501	-0.10808	0.00585381	-0.0118839	0.00388468	-0.0823431	-0.10808	-0.0345796	-0.0238266	-0.0144428	0.0270422	0.022373	0.0643889	-0.0823431	-0.10808	0.0417252	0.0417252	0.0303176	-0.0240521	0.0303176	-0.0240521	-0.0213605	0.0301001	0.0223379	0.0289773	-0.0178687	-0.0336177	-0.00757346	-0.110196	-0.0184367	-0.0178872	-0.0332053	-0.0668333	-0.00757346	-0.110196	0.0319331	-0.0184367	-0.0668333	-0.00757346	-0.0248524	-0.0379178	-0.0632888	-0.0257246	-0.000509296	-0.085535	-0.110196	-0.0605815	0.0319733	-0.0185759	-0.0630466	-0.0623465	-0.0273288	-0.0359734	0.0197595	-0.0371333	-0.0188512	-0.00242586	-0.0199718	-0.0391395	-0.0626414	-0.0921868	-0.085535	-0.110196	-0.00542803	0.0178687	-0.00518987	0.0277917	-0.0132582	0.0278835	0.0217905	0.0336177	0.00539297	0.0331001	0.028333	-0.00121963	-0.0325589	0.0172893	0.0182378	-0.0317578	-0.0496945	0.0330754	-0.0620311	-0.0419767	0.0217719	-0.0117221	-0.0171851	0.085469	-0.0315846	0.00317949	0.0331888	0.133827	0.00438778	-0.00681261	-0.0589206	0.00757346	-0.065491	0.00938693	-0.065491	0.00939208	0.00995056	-0.0313114	-0.0181429	0.00075879	-0.0086559	0.000767037	0.110196	0.105411	0.108753	0.108855	0.0892404	0.114796	0.0646893	0.0883476	0.105403	0.0873711	0.0869402	0.0930849	0.0918761	0.0834778	0.130776	0.0887578	0.0706704	0.0960735	0.0646893	-0.0184367	-0.0178872	-0.0332053	-0.0668333	-0.00757346	-0.110196	0.0319331	-0.0184367	-0.0668333	-0.00757346	-0.0248524	-0.0379178	-0.0632888	-0.0257246	-0.000509296	-0.085535	-0.110196	-0.0605815	0.0319733	-0.0185759	-0.0630466	-0.0623465	-0.0273288	-0.0359734	0.0197595	-0.0371333	-0.0188512	-0.00242586	-0.0199718	-0.0391395	-0.0626414	-0.0921868	-0.085535	-0.110196	-0.0282732	-0.0282732	0.0161917	-0.0323609	0.00653631	-0.00515482	0.0278433	-0.0131891	0.027935	0.0218482	0.032795	0.0277597	-0.00158253	-0.0327733	0.0166686	0.0181171	-0.0320475	-0.0498244	0.0327744	-0.0626826	-0.0424056	0.0216039	-0.0118499	-0.0175151	0.085069	-0.031965	0.00299289	0.0331043	0.133648	0.00414654	-0.0072549	-0.0592918	0.065491	0.0644621	0.0282732	0.065491	0.0644507	0.0281722	0.0259597	0.0605537	0.0557216	-0.0330497	0.00938693	-0.065491	0.00939208	0.00995056	-0.0313114	-0.0181429	0.00075879	-0.0086559	0.000767037	0.105411	0.108753	0.108855	0.0892404	0.114796	0.0646893	0.0883476	0.105403	0.0873711	0.0869402	0.0930849	0.0918761	0.0834778	0.130776	0.0887578	0.0706704	0.0960735	0.0646893	-0.0644621	-0.00938693	-0.0386962	-0.0616166	-0.0140593	-0.0822101	-0.105411	-0.0594124	-0.0297505	-0.0259947	-0.0322166	-0.00343208	-0.0718087	-0.0811565	-0.0822101	-0.105411	-0.0282732	0.0161917	-0.0323609	0.00653631	0.065491	0.0644507	0.0281722	0.0259597	0.0605537	0.0557216	-0.0330497	0.00939208	0.00995056	-0.0313114	-0.0181429	-0.00677962	-0.0365889	-0.0844648	-0.108753	-0.036657	-0.0582917	-0.00894568	-0.0792162	-0.0462779	-0.0208956	0.0163635	-0.0261112	-0.0377921	-0.0759604	0.0230771	0.140329	-0.0137541	-0.0773852	-0.073782	-0.0849453	-0.0844648	-0.108753	-0.0383921	0.0180202	-0.0778667	-0.108855	-0.0391158	0.0388333	-0.0082271	-0.0245895	-0.0279061	-0.00547133	-0.0630466	0.047442	0.0771007	-0.0586052	-0.06153	-0.0778667	-0.108855	-0.0518544	-0.0892404	0.061597	0.0107076	0.00391766	-0.028002	0.0616187	0.0852133	-0.0510091	-0.0223379	-0.0518544	-0.0892404	-0.0867175	-0.114796	-0.0308568	-0.0109581	0.0945487	-0.029665	-0.0750367	-0.00417747	-0.0832339	-0.101251	-0.0867175	-0.114796	0.0141541	0.0148438	-0.016365	-0.0646893	0.0518328	0.0821957	0.0594107	0.0563669	0.0579083	0.0616569	0.0451203	0.114109	0.0575291	0.0133906	0.0584454	-0.0646893	0.0883476	0.105403	0.0873711	0.0869402	0.0930849	0.0918761	0.0834778	0.130776	0.0887578	0.0706704	0.0960735	0.0646893	0.0593949	0.0116334	0.00337744	-0.027935	0.0618548	0.0842937	-0.0502009	-0.024605	-0.0518328	-0.0883476	0.0321743	0.0147912	0.0248782	0.0543896	0.0377931	0.0336476	0.0459625	-0.0297763	-0.0259937	-0.0322383	-0.0035125	-0.0718005	-0.0811523	-0.0821957	-0.105403	-0.0340343	0.0315228	-0.0407781	-0.0594107	-0.0873711	0.00668271	0.0167614	0.045581	0.0337063	0.00771471	0.0484986	-0.0563669	-0.0869402	0.0228864	-0.00275577	0.131677	0.0344919	-8.14462e-05	-0.0257546	0.0929435	-0.0373097	-0.0278762	-0.0579083	-0.0930849	-0.0269164	-0.0277927	0.000431975	-0.0551696	-0.0441768	-0.0616569	-0.0918761	-0.0223214	0.00649714	-0.0611094	0.0753769	0.0271154	-0.00740027	0.0870124	0.11673	-0.0243671	0.00714149	-0.0451203	-0.0834778	-0.116125	-0.124395	-0.114109	-0.130776	-0.0538804	-0.0473976	-0.0575291	-0.0887578	0.0316908	-0.0133906	-0.0706704	-0.0584454	-0.0960735	-0.0646893
O_Clostridiales_1_AB	0.290824	-0.259915	-0.141992	0.0352413	-0.0400314	0.249253	0.0407108	0.187766	0.0237193	0.152943	-0.760017	0.0163985	0.0139275	0.0155022	0.921512	-0.00581183	-0.29213	-0.0356056	0.00870651	-0.151434	0.0680294	-0.00302064	0.046378	0.152975	0.077427	-0.113951	0.0964752	-0.750907	-0.248021	0.0163985	0.999619	-0.111467	0.0683355	-0.0635252	-0.196919	-0.0176382	0.0204314	0.0310562	-0.12713	0.0114738	0.0263823	-0.0356056	-0.00454089	-0.161596	0.0680294	-0.00302064	0.046378	-0.0133902	0.0320588	0.0607508	0.0628913	0.0706542	-0.0417249	0.00843319	-0.750907	0.113513	-0.248009	0.0163985	1	0.152766	-0.00350111	-0.147863	-0.116033	-0.111047	-0.186457	0.0683355	0.0981998	0.0204314	0.0310562	0.0114738	0.062961	0.0299456	0.0693685	-0.112818	-0.12713	-0.0356056	-0.00454089	-0.161596	-0.0176382	0.108718	0.163871	0.0139258	0.0680294	-0.00302064	0.046378	-0.0133902	0.0320588	0.0607508	0.0628913	0.0706542	-0.0417249	-0.0186938	-0.118711	0.00944426	-0.316571	0.113513	0.153334	0.156129	0.0595492	0.152766	0.0719981	0.00902443	-0.15119	-0.103283	-0.111047	-0.186457	-0.0371723	0.0683355	-0.0405245	0.703625	0.00690309	0.0204314	0.0310562	0.0114738	-0.0288837	0.062961	0.0410432	0.112668	0.169382	0.193156	-0.303207	-0.0264765	-0.240484	0.0299456	0.0573057	-0.128852	-0.220153	0.589136	0.116131	0.0163985	-0.217912	-0.0356056	0.00957993	-0.111701	-0.0571645	-0.00454089	-0.161596	-0.0176382	0.108718	0.163871	0.0139258	0.0680294	-0.00302064	0.046378	-0.00658123	0.00143603	0.0820943	-0.0335721	-0.0133902	0.0320588	0.0607508	0.0628913	0.0706542	-0.0417249	-0.0288741	0.10941	-0.0766158	0.02601	0.095867	0.00355013	-0.00454089	-0.161596	-0.212542	-0.00435078	-0.0252283	0.136517	0.282756	-0.104994	-0.00524937	-0.316508	0.0549707	-0.184073	-0.102475	0.113576	0.0205219	0.397635	0.315378	0.0155457	0.0796245	-0.0471171	0.0299456	-0.0433165	0.0383259	0.0753164	0.150795	0.158652	0.159968	0.111797	0.0710076	0.116884	0.229274	0.111051	-0.0932075	-0.0397256	0.302213	0.0719981	-0.0125744	-0.00117664	-0.0144023	0.252339	-0.0681875	-0.134764	-0.0558897	0.0484391	-0.119152	-0.195907	0.529657	0.012565	0.00420695	-0.0250285	0.39299	0.186598	0.182767	0.244456	0.0620301	0.222317	-0.01188	-0.0273522	0.0185818	0.0512678	0.0690509	0.105185	0.00800954	0.070238	0.021223	-0.0143044	-0.0332538	0.0114738	0.0458342	-0.0577141	-0.0290839	-0.234297	-0.0277266	0.021033	-0.025953	0.0315975	0.00988028	-0.126569	-0.0398099	-0.260045	0.0361634	-0.0640769	0.169465	0.213123	0.2477	0.365806	0.30822	0.356955	0.0474758	0.0198633	0.105164	-0.0149704	0.0489895	0.108362	-0.15132	-0.0667698	-0.231375	0.103424	0.108293	-0.0150789	-0.0176382	0.108718	0.163871	0.0139258	0.0891164	0.115228	0.096324	0.141179	-0.117586	-0.166509	0.407531	0.00426205	-0.104993	-0.00412417	0.0788376	-0.142366	0.00967665	0.12254	0.0163985	-0.0107675	0.0680294	-0.00302064	0.046378	-0.00658123	0.00143603	0.0820943	-0.0335721	-0.0133902	0.0320588	0.0607508	0.0628913	0.0706542	-0.0417249	0.410931	-0.0280485	0.273823	0.409043	0.409043	-0.0331504	0.0416811	-0.0331504	0.0416811	-0.100094	-0.0332532	0.0234664	-0.0234843	-0.823494	-0.410947	-0.151119	-0.86204	-0.350773	-0.242143	-0.295387	-0.151098	-0.862575	-0.448847	-0.350773	-0.242143	-0.111729	-0.295387	-0.448847	-0.350773	-0.843577	-0.179861	-0.0934356	-0.790824	-0.140812	-0.297612	-0.242143	-0.0931671	-0.111908	-0.295381	-0.683561	-0.635247	-0.528442	-0.571571	-0.782256	-0.638343	-0.475005	-0.181254	-0.541793	-0.639156	-0.726295	-0.463233	-0.297612	-0.242143	0.450402	0.0280017	0.817213	0.410753	0.115076	0.817213	0.41073	0.0598707	0.115076	0.444948	0.0598707	0.115076	-0.195103	0.485463	0.354187	-0.0949386	0.366602	0.345027	-0.0876084	0.444895	-0.0884747	-0.0419437	-0.0831383	-0.130903	0.0275091	-0.241797	-0.178687	-0.0936051	0.400207	-0.172808	-0.132872	-0.0914941	-0.0246857	-0.273839	-0.00927269	-0.479874	-0.205293	-0.00934003	-0.479889	-0.205293	-0.47657	-0.0478916	-0.0175423	-0.25691	-0.205293	-0.36379	-0.413009	-0.345133	-0.485218	-0.0549787	-0.422623	-0.25691	-0.205293	0.409058	0.409058	-0.0331181	0.0417405	-0.0331181	0.0417405	-0.100066	-0.0332205	0.0234872	-0.0234459	-0.14696	-0.856969	-0.348609	-0.240017	-0.293963	-0.146941	-0.857555	-0.446178	-0.348609	-0.240017	-0.109161	-0.293963	-0.446178	-0.348609	-0.841001	-0.176314	-0.0911086	-0.785869	-0.137884	-0.295231	-0.240017	-0.0907433	-0.109324	-0.293964	-0.681804	-0.633099	-0.526586	-0.569199	-0.780674	-0.636115	-0.473775	-0.177529	-0.53871	-0.636891	-0.721774	-0.458068	-0.295231	-0.240017	-0.441225	0.14696	-0.441407	-0.0220133	-0.0247019	-0.0219542	-0.0382012	0.856969	0.4412	0.479609	-0.0613934	0.521778	0.380331	0.0117791	0.392906	0.370673	-0.0514996	0.479567	-0.0227969	0.00855322	-0.056931	-0.0979393	0.0778952	-0.189239	-0.134134	-0.0639828	0.434597	-0.136287	-0.102324	-0.034906	0.0579731	0.348609	-0.0547961	0.195475	-0.0547961	0.195485	-0.160066	-0.110725	-0.156765	0.0574186	-0.0142179	0.0573633	0.240017	0.136825	-0.0708679	0.184613	0.17948	-0.0691855	-0.0400135	0.179189	0.136812	0.110761	-0.0587058	0.00915528	-0.144567	0.104737	-0.109349	-0.158394	0.0109539	-0.00981775	-0.0400135	-0.293963	-0.146941	-0.857555	-0.446178	-0.348609	-0.240017	-0.109161	-0.293963	-0.446178	-0.348609	-0.841001	-0.176314	-0.0911086	-0.785869	-0.137884	-0.295231	-0.240017	-0.0907433	-0.109324	-0.293964	-0.681804	-0.633099	-0.526586	-0.569199	-0.780674	-0.636115	-0.473775	-0.177529	-0.53871	-0.636891	-0.721774	-0.458068	-0.295231	-0.240017	0.0346428	0.0346428	0.117354	-0.0543456	0.0321996	-0.441383	-0.0219466	-0.0246385	-0.0218873	-0.0381628	0.480073	-0.0612995	0.521729	0.380297	0.0126776	0.393035	0.370649	-0.051479	0.48002	-0.0226548	0.00872233	-0.0567948	-0.0977075	0.0781368	-0.189131	-0.134041	-0.0637392	0.434632	-0.136311	-0.102087	-0.0347539	0.0583015	0.0547961	0.254153	-0.0346428	0.0547961	0.254109	-0.0347405	-0.104441	-0.0442264	-0.109413	0.0458409	0.195475	-0.0547961	0.195485	-0.160066	-0.110725	-0.156765	0.0574186	-0.0142179	0.0573633	0.136825	-0.0708679	0.184613	0.17948	-0.0691855	-0.0400135	0.179189	0.136812	0.110761	-0.0587058	0.00915528	-0.144567	0.104737	-0.109349	-0.158394	0.0109539	-0.00981775	-0.0400135	-0.254153	-0.195475	0.0169967	0.0198864	0.0220461	-0.166903	-0.136825	0.0214178	-0.0276689	-0.329335	-0.322023	0.00576299	-0.157356	-0.240711	-0.166903	-0.136825	0.0346428	0.117354	-0.0543456	0.0321996	0.0547961	0.254109	-0.0347405	-0.104441	-0.0442264	-0.109413	0.0458409	0.195485	-0.160066	-0.110725	-0.156765	0.488117	0.359854	0.0718979	0.0708679	0.35198	-0.027353	0.245448	0.0212817	0.0435625	0.188198	-0.0355981	0.116858	-0.112083	0.259716	0.426807	-0.140351	-0.00296946	0.124399	0.112295	0.143622	0.0718979	0.0708679	-0.00106605	0.0145442	-0.23634	-0.184613	-0.00284126	-0.0169767	-0.0429859	-0.42924	-0.255406	-0.345175	-0.16282	-0.0201521	-0.401388	-0.224771	-0.351655	-0.23634	-0.184613	-0.238297	-0.17948	-0.0198954	-0.0439759	-0.239993	-0.158958	-0.0172444	-0.328215	-0.231778	-0.318849	-0.238297	-0.17948	0.0690058	0.0691855	0.141422	-0.0876586	-0.239036	-0.107693	0.322476	-0.109918	0.137505	0.173049	0.0690058	0.0691855	-0.02204	-0.0297236	-0.11774	0.0400135	0.237435	0.166884	0.151428	-0.063505	0.0340791	-0.137166	0.172839	-0.108418	-0.166363	0.0583548	0.0158884	0.0400135	0.179189	0.136812	0.110761	-0.0587058	0.00915528	-0.144567	0.104737	-0.109349	-0.158394	0.0109539	-0.00981775	-0.0400135	-0.0214261	-0.0422177	-0.235244	-0.15328	-0.0169014	-0.32351	-0.226101	-0.313726	-0.237435	-0.179189	0.0543539	0.02945	0.043552	-0.0111118	0.0817389	-0.0498305	0.0225742	-0.0276983	-0.32933	-0.321971	0.00581139	-0.15732	-0.240669	-0.166884	-0.136812	-0.0627286	0.0256144	-0.125282	-0.151428	-0.110761	0.0322611	0.0302884	-0.0388839	0.108576	-0.0991441	-0.0135067	0.063505	0.0587058	0.054474	-0.122401	-0.124932	-0.0325161	0.0269695	0.133565	-0.157107	0.0100761	-0.0327742	-0.0340791	-0.00915528	-0.108696	0.034189	-0.0154748	0.193666	0.193831	0.137166	0.144567	-0.167314	-0.0905128	0.0269603	-0.0129448	0.0988007	0.0439335	0.107783	-0.248694	-0.140571	-0.232822	-0.172839	-0.104737	0.141635	0.159347	0.108418	0.109349	0.216337	0.217252	0.166363	0.158394	-0.0372894	-0.0583548	-0.0109539	-0.0158884	0.00981775	0.0400135
O_Coriobacteriales_0.995_AB	-0.022629	-0.0802005	-0.0260422	0.113941	0.145688	0.0271934	0.276649	0.348454	0.262735	0.665092	-0.307853	0.0686848	0.066438	0.297638	0.232136	-0.0202149	-0.14964	0.162041	0.0618015	0.13597	0.0745472	-0.0743609	0.00535003	0.665087	-0.0874242	-0.170693	0.194544	-0.30467	-0.174933	0.0686848	0.154709	0.0524597	0.202049	-0.0198004	-0.00798518	-0.014361	0.0751269	0.321915	0.119444	-0.0420901	-0.0123017	0.162041	0.0665933	0.17517	0.0745472	-0.0743609	0.00535003	0.0622072	0.119989	0.019198	0.0869236	-0.00302025	-0.0408726	0.194159	-0.30467	0.275401	-0.174999	0.0686848	0.152766	1	0.0589157	0.0702304	0.0868662	0.0839574	-0.0180918	0.202049	0.19327	0.0751269	0.321915	-0.0420901	-0.135535	-0.00152204	-0.0879474	-0.162713	0.119444	0.162041	0.0665933	0.17517	-0.014361	0.094306	0.133375	-0.0515847	0.0745472	-0.0743609	0.00535003	0.0622072	0.119989	0.019198	0.0869236	-0.00302025	-0.0408726	0.0418579	0.102889	0.19759	-0.203879	0.275401	0.0776148	-0.000587588	0.134932	1	0.148501	0.0610122	0.0657869	0.0849205	0.0839574	-0.0180918	0.0251323	0.202049	0.13656	0.07575	0.14691	0.0751269	0.321915	-0.0420901	0.047226	-0.135535	-0.00351897	0.0955126	0.102342	0.132488	-0.0540913	0.060546	-0.165457	-0.00152204	-0.0885338	-0.149532	0.0689061	0.127533	0.167355	0.0686848	-0.16619	0.162041	0.0362161	0.0794221	0.0726082	0.0665933	0.17517	-0.014361	0.094306	0.133375	-0.0515847	0.0745472	-0.0743609	0.00535003	0.0196395	0.0297659	0.121188	0.065409	0.0622072	0.119989	0.019198	0.0869236	-0.00302025	-0.0408726	0.117686	-0.0144719	0.0911814	0.192044	0.167671	-0.0567767	0.0665933	0.17517	0.0755157	0.100286	0.0202855	0.0341638	0.107407	0.128193	0.0381985	-0.203974	0.0428913	-0.0177506	0.0122467	0.27532	0.0370079	0.21602	0.13878	0.0575305	-0.0281763	0.063767	-0.00152204	0.083491	0.0986838	0.142967	0.0676091	0.00438382	-0.164363	-0.017932	0.000724417	-0.00958541	0.0797716	0.734878	0.151784	-0.0292475	0.173827	0.148501	0.06733	0.00802803	0.0958459	0.319724	0.0169315	0.062585	0.0252708	0.214131	0.090232	-0.00862314	-0.0193999	0.168945	0.13055	0.196471	0.0534138	0.0446871	0.183372	0.166369	-0.135864	0.136559	0.0475771	0.0297445	0.0543172	0.0512693	0.0601983	0.0290308	0.146507	0.0839915	0.0721479	0.0664885	0.157438	-0.0420901	0.252474	0.167821	0.0415314	-0.0292403	0.028723	-0.0631623	-0.0645725	-0.00247117	0.0367005	0.0267148	0.0778664	-0.197088	0.112656	0.12184	0.111932	0.161037	0.176217	-0.0397084	0.139823	0.206175	0.198327	0.245803	0.13655	0.187797	0.219756	0.166401	0.210424	0.0231057	-0.20583	0.0234081	0.0669195	-0.082003	-0.014361	0.094306	0.133375	-0.0515847	0.0258595	0.273476	0.546014	0.505213	0.104833	0.0498546	-0.000801481	0.0181311	-0.105213	0.0230951	-0.0665022	-0.147324	0.0351616	0.143077	0.0686848	0.174076	0.0745472	-0.0743609	0.00535003	0.0196395	0.0297659	0.121188	0.065409	0.0622072	0.119989	0.019198	0.0869236	-0.00302025	-0.0408726	0.64131	0.632263	0.522148	0.640785	0.640785	0.221908	-0.173332	0.221908	-0.173332	0.45138	0.221804	0.564962	0.423662	-0.301119	-0.641286	0.0206719	-0.283168	-0.286494	-0.16954	-0.326292	0.0207461	-0.282672	-0.890778	-0.286494	-0.16954	0.0839539	-0.326292	-0.890778	-0.286494	-0.252523	-0.151253	-0.223184	-0.277552	0.0304785	-0.210819	-0.16954	-0.225852	0.0842546	-0.326179	-0.308663	-0.266106	-0.261909	-0.38041	-0.167104	-0.187204	-0.254949	-0.159547	-0.235858	-0.305921	-0.213573	-0.264204	-0.210819	-0.16954	0.184588	-0.632261	0.299178	0.212916	-0.155612	0.299178	0.212983	-0.963636	-0.155612	0.226212	-0.963636	-0.155612	0.0965308	0.110077	-0.0231024	0.00336813	0.201016	-0.0305654	-0.0543493	0.226309	-0.140317	-0.0658623	-0.0355611	-0.131488	-0.256559	0.113175	0.0069301	-0.12293	0.0782427	0.0981961	-0.0925908	-0.139801	0.108905	-0.522143	0.034611	-0.173985	-0.161034	0.0347824	-0.173633	-0.161034	-0.154844	-0.0981686	0.0460243	-0.209705	-0.161034	-0.165137	-0.214764	-0.274237	-0.104441	-0.107376	-0.0747662	-0.209705	-0.161034	0.64076	0.64076	0.221904	-0.17335	0.221904	-0.17335	0.451357	0.221801	0.564956	0.423648	0.0218275	-0.281863	-0.285922	-0.168621	-0.326092	0.0219024	-0.281404	-0.889413	-0.285922	-0.168621	0.0852544	-0.326092	-0.889413	-0.285922	-0.251946	-0.149297	-0.222663	-0.276161	0.0311335	-0.209654	-0.168621	-0.225222	0.0855213	-0.325984	-0.308373	-0.26571	-0.260832	-0.379519	-0.166281	-0.186367	-0.254919	-0.15797	-0.235034	-0.305371	-0.212016	-0.261741	-0.209654	-0.168621	-0.202526	-0.0218275	-0.202157	-0.0234076	-0.129001	-0.0232942	-0.14081	0.281863	0.202585	0.217329	0.0549418	0.101166	-0.0305233	-0.0312671	0.192297	-0.0379231	-0.0640476	0.217465	-0.158175	-0.0785185	-0.042813	-0.142576	-0.265622	0.0988526	-0.00437976	-0.134308	0.0681258	0.0866888	-0.105429	-0.154095	0.0864227	0.285922	-0.524638	0.245625	-0.524638	0.245699	0.10625	-0.0136517	0.0614199	0.186815	0.00600852	0.186897	0.168621	0.146035	0.066224	0.112107	0.0461483	0.0559475	-0.046347	0.0396673	0.146094	0.0714622	0.0113221	-4.24086e-05	-0.0351131	0.00945672	0.0736508	-0.00623226	-0.088556	0.027401	-0.046347	-0.326092	0.0219024	-0.281404	-0.889413	-0.285922	-0.168621	0.0852544	-0.326092	-0.889413	-0.285922	-0.251946	-0.149297	-0.222663	-0.276161	0.0311335	-0.209654	-0.168621	-0.225222	0.0855213	-0.325984	-0.308373	-0.26571	-0.260832	-0.379519	-0.166281	-0.186367	-0.254919	-0.15797	-0.235034	-0.305371	-0.212016	-0.261741	-0.209654	-0.168621	-0.211519	-0.211519	0.119961	0.19735	0.283447	-0.202216	-0.0235346	-0.129159	-0.0234195	-0.140944	0.217149	0.0536976	0.100801	-0.0307426	-0.032496	0.191984	-0.0381128	-0.0643564	0.217288	-0.15889	-0.0788887	-0.0430223	-0.142915	-0.266126	0.0982422	-0.00473371	-0.134596	0.0678317	0.0864317	-0.105856	-0.154486	0.0854389	0.524638	0.746268	0.211519	0.524638	0.746275	0.211428	0.77591	0.689113	0.703608	0.417066	0.245625	-0.524638	0.245699	0.10625	-0.0136517	0.0614199	0.186815	0.00600852	0.186897	0.146035	0.066224	0.112107	0.0461483	0.0559475	-0.046347	0.0396673	0.146094	0.0714622	0.0113221	-4.24086e-05	-0.0351131	0.00945672	0.0736508	-0.00623226	-0.088556	0.027401	-0.046347	-0.746268	-0.245625	-0.10902	-0.204708	0.035577	-0.178366	-0.146035	-0.206165	-0.118312	-0.21128	-0.302064	-0.118728	-0.257954	-0.210516	-0.178366	-0.146035	-0.211519	0.119961	0.19735	0.283447	0.524638	0.746275	0.211428	0.77591	0.689113	0.703608	0.417066	0.245699	0.10625	-0.0136517	0.0614199	0.078234	-0.0366366	-0.0930981	-0.066224	-0.0435125	-0.0767142	0.00901481	-0.193558	-0.0883974	0.209153	-0.0478299	-0.296503	-0.0162461	-0.115159	0.0524327	0.0859683	-0.178774	-0.169713	0.0754845	-0.0902768	-0.0930981	-0.066224	-0.136473	0.1234	-0.151719	-0.112107	-0.1429	0.109203	-0.0483538	-0.159118	-0.164713	-0.222955	-0.196132	-0.0321403	-0.00679858	-0.244082	-0.160596	-0.151719	-0.112107	-0.0770664	-0.0461483	0.204797	0.0547152	-0.0637827	-0.0588017	0.0900979	0.0691479	-0.149935	-0.0335281	-0.0770664	-0.0461483	-0.0855652	-0.0559475	-0.0930056	-0.123103	0.15775	0.0134958	-0.107312	-0.0896393	-0.183529	-0.0849869	-0.0855652	-0.0559475	-0.0354794	-0.141336	-0.120224	0.046347	0.0686296	0.178431	0.0980337	0.0247359	0.0187227	-0.00505457	0.0303732	0.0945648	0.0128468	-0.0632888	0.0519832	0.046347	0.0396673	0.146094	0.0714622	0.0113221	-4.24086e-05	-0.0351131	0.00945672	0.0736508	-0.00623226	-0.088556	0.027401	-0.046347	0.206239	0.0594525	-0.0554312	-0.0473776	0.0955985	0.0737497	-0.14002	-0.0259645	-0.0686296	-0.0396673	-0.197186	-0.0255406	0.0102836	0.0174496	-0.118299	0.0450906	-0.0314837	-0.118405	-0.211337	-0.302139	-0.118875	-0.257982	-0.210577	-0.178431	-0.146094	-0.0822869	0.016163	-0.140486	-0.0980337	-0.0714622	0.283263	0.0475564	0.021121	-0.126757	0.106833	-0.0153561	-0.0247359	-0.0113221	-0.151448	0.0498009	0.125114	-0.0577753	0.123564	0.00543618	0.101636	-0.0913414	0.0402889	-0.0187227	4.24086e-05	-0.159257	-0.0317875	0.032308	-0.0414395	0.0748244	0.00505457	0.0351131	0.181858	0.106167	-0.0528956	0.0272595	-0.105389	0.0463163	0.130864	0.105733	-0.137128	0.0526108	-0.0303732	-0.00945672	-0.151272	-0.100033	-0.0945648	-0.0736508	-0.0742576	0.0243785	-0.0128468	0.00623226	0.176567	0.0632888	0.088556	-0.0519832	-0.027401	0.046347
O_Desulfovibrionales_0.887_PA	0.0567895	-0.278875	-0.00833404	0.185552	0.273082	-0.124788	0.301889	0.241826	0.296551	-0.0110851	-0.0313657	-0.0156887	0.165094	0.0669451	0.007715	0.226972	0.19375	0.138356	0.192498	0.0345828	0.212149	0.103858	0.204807	-0.0109738	0.234615	0.0199504	-0.0680553	-0.0339788	0.157621	-0.0156887	-0.00234546	0.499688	0.0257991	0.0161738	-0.0314547	0.217479	0.159857	0.0685628	0.0288696	0.126269	0.171972	0.138356	0.152785	0.0342091	0.212149	0.103858	0.204807	0.126294	0.24974	0.125919	0.231474	0.12117	0.0220454	-0.0165456	-0.0339788	-0.0130607	0.157594	-0.0156887	-0.00350111	0.0589157	1	NA	0.549053	0.0575665	-0.0424813	0.0257991	-0.0724825	0.159857	0.0685628	0.126269	-0.0472318	0.168695	0.227763	0.0264348	0.0288696	0.138356	0.152785	0.0342091	0.217479	0.157819	0.0715385	0.080973	0.212149	0.103858	0.204807	0.126294	0.24974	0.125919	0.231474	0.12117	0.0220454	0.166939	0.0658803	-0.0248344	-0.0388086	-0.0130607	0.051848	-0.04145	0.218178	0.0589157	0.0611543	0.875205	NA	0.531102	0.0575665	-0.0424813	-0.0720683	0.0257991	0.0261261	-0.0712263	-0.0125984	0.159857	0.0685628	0.126269	0.170655	-0.0472318	-0.0427408	-0.00808042	-0.0397407	-0.0351188	0.158531	0.111717	-0.0384702	0.168695	0.220736	0.0291784	0.142005	0.0787695	-0.0729063	-0.0156887	0.147707	0.138356	-0.0538482	-0.0313799	-0.0590638	0.152785	0.0342091	0.217479	0.157819	0.0715385	0.080973	0.212149	0.103858	0.204807	0.0656482	0.044539	0.237487	0.219272	0.126294	0.24974	0.125919	0.231474	0.12117	0.0220454	0.0927021	0.0545645	0.0285061	-0.0305297	0.0834505	0.120293	0.152785	0.0342091	0.130968	0.0454451	0.0565819	0.0692354	-0.0450743	0.0601889	0.0850755	-0.0388405	0.240264	0.0345889	0.165003	-0.0131711	0.704945	-0.0685659	-0.0514329	0.269711	0.0684541	0.0302636	0.168695	0.109639	0.0771967	0.15993	0.0468862	-0.0404218	0.0561294	0.0902434	0.0263488	0.0700198	-0.00393331	0.0510432	0.0318628	0.151688	0.0759813	0.0611543	0.251838	-0.0471722	-0.0439009	-0.00795527	-0.140351	0.00578071	-0.0254011	0.104428	0.0695275	-0.0232543	-0.00595674	0.0690802	0.0671483	0.024452	-0.0135433	0.113381	-0.0377791	0.0341818	-0.0468735	0.0812024	0.0628656	0.0457674	0.0599446	0.157046	-0.025376	-0.0274085	-0.0151177	-0.0283313	0.16473	0.0459378	0.147672	0.126269	0.0782401	0.221181	0.159824	0.101329	0.108306	0.172921	-0.0356134	-0.0510541	0.145096	0.0612574	0.0917846	-0.0696421	-0.000649035	0.048094	0.0338601	-0.0430612	0.000522539	-0.0522336	0.104113	0.0184124	0.117354	0.0646359	0.21044	0.132328	0.210721	-0.0749276	0.0340695	0.0954161	0.0667739	0.00271437	-0.00197291	-0.100791	0.217479	0.157819	0.0715385	0.080973	0.183108	0.183471	-0.0132878	0.130902	-0.0646068	-0.00625697	0.0400689	0.172092	0.0669071	0.0232444	0.196586	0.0293618	0.14096	0.201914	-0.0156887	0.102856	0.212149	0.103858	0.204807	0.0656482	0.044539	0.237487	0.219272	0.126294	0.24974	0.125919	0.231474	0.12117	0.0220454	0.00275528	-0.0210926	-0.133914	0.00383712	0.00383712	0.0369798	-0.0335401	0.0369798	-0.0335401	0.00420728	0.0369269	-0.0310737	-0.00661443	-0.0260148	-0.00283901	-0.166111	-0.0231769	-0.0271187	-0.209544	0.0012537	-0.166074	-0.022668	-0.0627093	-0.0271187	-0.209544	0.104441	0.0012537	-0.0627093	-0.0271187	0.0142424	-0.175105	-0.139998	-0.0484779	-0.154665	-0.209114	-0.209544	-0.128293	0.104531	0.00133963	0.0234006	0.0253417	-0.0610215	-0.00954377	0.00265392	-0.00545657	-0.0299621	-0.109525	-0.0956415	-0.0342069	-0.034046	-0.15026	-0.209114	-0.209544	-0.174814	0.0209604	0.0281962	-0.141675	-0.016275	0.0281962	-0.141635	-0.0468794	-0.016275	0.0352028	-0.0468794	-0.016275	0.120461	-0.136711	-0.131682	-0.0822045	-0.13357	-0.121202	0.0532801	0.0352358	0.0958035	0.0713872	0.0135715	-0.074214	0.0222394	0.0149364	0.026114	-0.0306132	-0.0894601	0.0626983	-0.102624	-0.00557886	-0.0340031	0.133874	0.133993	0.172603	-0.0997651	0.134032	0.172887	-0.0997651	0.188464	0.0687398	0.1127	-0.0836025	-0.0997651	0.156842	0.184306	0.146804	0.157503	0.0950654	0.166243	-0.0836025	-0.0997651	0.00392305	0.00392305	0.0371153	-0.0333648	0.0371153	-0.0333648	0.0042855	0.0370624	-0.031001	-0.00646681	-0.167618	-0.0252261	-0.0284319	-0.209951	0.00055414	-0.167581	-0.0246928	-0.0639817	-0.0284319	-0.209951	0.102786	0.00055414	-0.0639817	-0.0284319	0.012396	-0.176581	-0.141351	-0.0503177	-0.155933	-0.209465	-0.209951	-0.129647	0.102863	0.000657697	0.0219067	0.0239624	-0.0620637	-0.0110222	0.00106311	-0.00658579	-0.0308336	-0.111487	-0.0968974	-0.0354683	-0.0358241	-0.151249	-0.209465	-0.209951	0.142615	0.167618	0.142924	0.151105	0.0207588	0.151153	0.0417908	0.0252261	-0.142579	0.033211	0.124888	-0.13768	-0.133803	-0.0944859	-0.134518	-0.123139	0.0535797	0.0332616	0.0939406	0.0714907	0.0138965	-0.0758577	0.0168093	0.011746	0.0265602	-0.0325577	-0.0908746	0.0625573	-0.106263	-0.00640401	-0.0336065	0.0284319	-0.0378226	0.031228	-0.0378226	0.0312643	0.0328575	0.0183847	-0.0133688	0.0416134	0.162002	0.041631	0.209951	0.196093	0.226164	0.13442	0.112617	0.210766	0.029852	0.119398	0.196087	0.0736797	0.223647	0.142743	0.147288	0.116004	0.181082	0.102668	0.0868728	0.157728	0.029852	0.00055414	-0.167581	-0.0246928	-0.0639817	-0.0284319	-0.209951	0.102786	0.00055414	-0.0639817	-0.0284319	0.012396	-0.176581	-0.141351	-0.0503177	-0.155933	-0.209465	-0.209951	-0.129647	0.102863	0.000657697	0.0219067	0.0239624	-0.0620637	-0.0110222	0.00106311	-0.00658579	-0.0308336	-0.111487	-0.0968974	-0.0354683	-0.0358241	-0.151249	-0.209465	-0.209951	-0.037524	-0.037524	0.0478719	-0.00595012	-0.027653	0.142889	0.15105	0.0207114	0.1511	0.041749	0.0328166	0.124024	-0.137967	-0.134005	-0.0956294	-0.134787	-0.123328	0.0533704	0.0328496	0.093588	0.0710544	0.0136585	-0.076088	0.0164138	0.0112459	0.0262076	-0.0327527	-0.0911577	0.0622488	-0.106576	-0.0067918	-0.0343655	0.0378226	0.0589614	0.037524	0.0378226	0.0589724	0.0375769	0.0865021	0.0693876	0.0137929	-0.147861	0.031228	-0.0378226	0.0312643	0.0328575	0.0183847	-0.0133688	0.0416134	0.162002	0.041631	0.196093	0.226164	0.13442	0.112617	0.210766	0.029852	0.119398	0.196087	0.0736797	0.223647	0.142743	0.147288	0.116004	0.181082	0.102668	0.0868728	0.157728	0.029852	-0.0589614	-0.031228	-0.15499	-0.143805	-0.14051	-0.189389	-0.196093	-0.133293	-0.144951	-0.0667756	-0.0172577	-0.102144	-0.168301	-0.135629	-0.189389	-0.196093	-0.037524	0.0478719	-0.00595012	-0.027653	0.0378226	0.0589724	0.0375769	0.0865021	0.0693876	0.0137929	-0.147861	0.0312643	0.0328575	0.0183847	-0.0133688	-0.152207	-0.143678	-0.228428	-0.226164	-0.133399	0.0232034	-0.170748	0.0546682	0.0317424	-0.0815071	0.000592699	-0.0204845	-0.00497845	-0.205121	-0.106405	0.0456059	-0.0480747	-0.203225	-0.0984199	-0.195363	-0.228428	-0.226164	-0.0177226	-0.0250123	-0.126472	-0.13442	-0.00557445	0.155022	-0.0263542	0.1483	-0.0178834	0.113782	-0.0605489	0.110705	0.124826	-0.0697721	-0.0121448	-0.126472	-0.13442	-0.0914872	-0.112617	0.14382	-0.0105849	0.0218979	-0.0275153	0.0356556	0.122878	-0.0467285	0.0138094	-0.0914872	-0.112617	-0.219353	-0.210766	-0.121812	-0.048024	0.102994	0.0578575	-0.178702	-0.0854632	-0.190736	-0.167963	-0.219353	-0.210766	0.140527	0.0428837	-0.0477056	-0.029852	0.0991912	0.189394	0.0450156	0.224956	0.135637	0.143679	0.102236	0.179307	0.0999362	0.0744723	0.154995	-0.029852	0.119398	0.196087	0.0736797	0.223647	0.142743	0.147288	0.116004	0.181082	0.102668	0.0868728	0.157728	0.029852	0.133331	-0.0201695	0.012071	-0.0387381	0.0252966	0.115104	-0.0565335	0.00391864	-0.0991912	-0.119398	0.0060669	0.00319154	0.00877702	-0.0104174	-0.0264467	-0.0186535	-0.0458604	-0.14499	-0.0667866	-0.0172665	-0.10216	-0.1683	-0.135629	-0.189394	-0.196087	0.0103899	0.0413866	-0.0102935	-0.0450156	-0.0736797	-0.0277687	0.01297	-0.0231571	-0.0386554	-0.0174328	-0.0729119	-0.224956	-0.223647	-0.0342399	-0.0354463	0.00830329	-0.0639112	-0.0862531	-0.0338654	0.121177	-0.0937755	0.0022441	-0.135637	-0.142743	0.030383	-0.0367231	-0.0382314	-0.104843	-0.0584106	-0.143679	-0.147288	-0.00352645	-0.0331955	0.0308809	0.0679466	-0.0374062	0.015322	0.074582	0.161546	-0.0521701	0.0562392	-0.102236	-0.116004	-0.157616	-0.139077	-0.179307	-0.181082	-0.0662119	-0.0146941	-0.0999362	-0.102668	0.106483	-0.0744723	-0.0868728	-0.154995	-0.157728	-0.029852
O_Desulfovibrionales_0.887_trunc_AB	-0.133635	-0.00446118	-0.0804225	0.205664	0.222856	-0.267954	0.256468	0.251384	0.246816	-0.0320682	0.0567211	-0.0330999	0.118792	0.0867706	-0.131388	0.200945	0.363649	0.187199	0.120854	0.164238	0.0955083	0.0940013	0.12699	-0.0320682	0.117057	0.117388	-0.0928241	0.0545379	0.207017	-0.0330999	-0.145067	0.931535	0.0443987	-0.0159953	0.0158489	0.197092	0.117286	0.0702323	0.0470905	0.145246	0.14562	0.187199	0.0948408	0.184149	0.0955083	0.0940013	0.12699	0.116981	0.0687653	0.116195	0.128989	0.0988369	-0.0719768	-0.00523962	0.0545379	-0.100748	0.207027	-0.0330999	-0.147863	0.0702304	NA	1	1	0.081371	0.0121641	0.0443987	-0.100286	0.117286	0.0702323	0.145246	-0.156997	0.148811	0.11977	0.111077	0.0470905	0.187199	0.0948408	0.184149	0.197092	0.0073971	0.126502	0.0744856	0.0955083	0.0940013	0.12699	0.116981	0.0687653	0.116195	0.128989	0.0988369	-0.0719768	0.0905086	0.17487	-9.29832e-06	0.0698682	-0.100748	-0.0884068	-0.187283	0.104404	0.0702304	0.0212291	0.236736	0.987034	0.981021	0.081371	0.0121641	-0.0560584	0.0443987	0.106117	-0.164875	0.0104813	0.117286	0.0702323	0.145246	0.175717	-0.156997	-0.0326998	-0.0860696	-0.187195	-0.192023	0.272234	0.0748042	-0.0949721	0.148811	0.117706	0.11111	0.200328	-0.0421717	-0.0977679	-0.0330999	0.185873	0.187199	-0.0884095	0.00448427	-0.0645415	0.0948408	0.184149	0.197092	0.0073971	0.126502	0.0744856	0.0955083	0.0940013	0.12699	0.0959818	0.0277276	0.181894	0.129258	0.116981	0.0687653	0.116195	0.128989	0.0988369	-0.0719768	0.167938	-0.00117223	0.0387942	-0.014233	-0.0283848	0.106463	0.0948408	0.184149	0.206595	-0.00948305	0.0134373	-0.0506195	-0.086881	0.171903	0.102292	0.0697702	0.0403921	0.0921096	0.0951811	-0.100935	0.108289	-0.037613	-0.0794473	0.158534	0.0345129	0.0281214	0.148811	0.160016	0.071628	0.15488	-0.0937113	-0.189361	0.0288346	0.0366328	0.138734	0.130552	-0.0118922	0.0380527	0.0938756	0.0939119	-0.102812	0.0212291	0.546721	-0.0965803	-0.0340304	0.00588228	0.0163255	0.104049	-0.0149593	0.0772744	0.0848504	0.0190398	-0.176105	0.0328264	0.068968	0.147936	-0.0966584	-0.0371277	-0.0614091	-0.0692885	-0.157983	-0.0292968	0.0385441	0.110138	-5.52769e-05	0.0823587	-0.0864651	-0.146376	0.00743561	0.0266753	0.117196	0.0156692	0.124427	0.145246	0.0426071	0.281728	0.167212	0.226492	0.0870398	0.10551	0.0486066	-0.0434651	0.0794826	0.147202	0.0834414	-0.157814	0.0410951	0.156697	-0.0990645	-0.17336	-0.175011	-0.210334	-0.00886914	-0.022241	0.0420745	0.0635332	0.0852281	0.155014	0.16983	-0.104719	0.190438	0.0552808	0.114352	-0.130309	-0.0944172	-0.137243	0.197092	0.0073971	0.126502	0.0744856	0.0344808	0.019139	0.0322438	0.0337225	0.0780018	0.108489	-0.050363	0.129035	0.125908	0.0584629	0.125889	0.0917785	-0.000366606	0.159964	-0.0330999	0.14276	0.0955083	0.0940013	0.12699	0.0959818	0.0277276	0.181894	0.129258	0.116981	0.0687653	0.116195	0.128989	0.0988369	-0.0719768	-0.0402969	-0.0113737	-0.235586	-0.0395299	-0.0395299	0.139127	-0.137236	0.139127	-0.137236	0.0376793	0.139401	-0.034392	-0.0360202	0.076662	0.0402969	-0.183634	0.0855594	-0.00682761	-0.102119	0.101794	-0.183625	0.0864817	-0.0329476	-0.00682761	-0.102119	0.0511384	0.101794	-0.0329476	-0.00682761	0.119612	-0.227163	-0.160915	0.0618323	-0.165054	-0.138321	-0.102119	-0.167344	0.0512803	0.101996	0.0575948	0.101247	0.102777	0.0264294	0.155578	0.106546	0.0778857	-0.191184	0.0248915	0.0489853	0.0775633	-0.0837269	-0.138321	-0.102119	-0.360646	0.0113737	-0.075315	-0.211106	-0.0695267	-0.075315	-0.211107	-0.0959632	-0.0695267	-0.0903121	-0.0959632	-0.0695267	0.116685	-0.270327	-0.211457	-0.018193	-0.192975	-0.217446	0.0652653	-0.0902264	-0.00507059	0.0489386	-0.00774913	0.0880719	-0.0373802	0.154761	0.0709182	0.0543167	-0.229234	0.192574	-0.0135545	-0.00905177	0.00453802	0.235586	0.227435	0.364842	0.0572476	0.227269	0.365101	0.0572476	0.368524	0.124085	0.188392	0.0531752	0.0572476	0.279924	0.291266	0.257084	0.363759	0.106927	0.361055	0.0531752	0.0572476	-0.0395299	-0.0395299	0.139127	-0.137236	0.139127	-0.137236	0.0376793	0.139401	-0.034392	-0.0360202	-0.184054	0.0841444	-0.00733484	-0.102619	0.101185	-0.184044	0.085087	-0.0336594	-0.00733484	-0.102619	0.0498908	0.101185	-0.0336594	-0.00733484	0.118854	-0.22673	-0.161655	0.0605111	-0.166373	-0.138446	-0.102619	-0.168077	0.0500221	0.101399	0.0569174	0.100408	0.102836	0.0262987	0.155474	0.105818	0.0780151	-0.191623	0.0239026	0.0484438	0.0767757	-0.0843305	-0.138446	-0.102619	0.218509	0.184054	0.218971	0.121259	-0.00940105	0.121317	-0.014317	-0.0841444	-0.218521	-0.0970917	0.103271	-0.27649	-0.2159	-0.0459598	-0.198675	-0.221681	0.0587514	-0.0970246	-0.0140948	0.0456313	-0.0114629	0.0839127	-0.0405524	0.15081	0.0637999	0.0498899	-0.234895	0.190282	-0.0184562	-0.0179629	-0.00716812	0.00733484	-0.00750685	-0.0101785	-0.00750685	-0.0101451	0.0732251	0.0454392	0.0592958	-0.00774827	0.127587	-0.0077147	0.102619	0.0714174	0.149384	0.013687	0.00346458	0.139675	-0.016495	-0.00222618	0.0714486	0.0514	0.125513	0.0358463	0.188957	-0.0193292	0.184795	0.129269	0.0262153	0.0832267	-0.016495	0.101185	-0.184044	0.085087	-0.0336594	-0.00733484	-0.102619	0.0498908	0.101185	-0.0336594	-0.00733484	0.118854	-0.22673	-0.161655	0.0605111	-0.166373	-0.138446	-0.102619	-0.168077	0.0500221	0.101399	0.0569174	0.100408	0.102836	0.0262987	0.155474	0.105818	0.0780151	-0.191623	0.0239026	0.0484438	0.0767757	-0.0843305	-0.138446	-0.102619	-0.138117	-0.138117	-0.00642595	-0.0464394	-0.093256	0.218982	0.121365	-0.00927511	0.121423	-0.0142245	-0.0976171	0.101665	-0.277011	-0.216308	-0.0482279	-0.199165	-0.221987	0.0584405	-0.0975353	-0.014844	0.0448971	-0.011833	0.0833826	-0.0412999	0.150094	0.0632574	0.049411	-0.235267	0.190047	-0.0189331	-0.018559	-0.00833643	0.00750685	-0.00493723	0.138117	0.00750685	-0.004889	0.138336	0.0802017	0.0561615	0.0688544	-0.104268	-0.0101785	-0.00750685	-0.0101451	0.0732251	0.0454392	0.0592958	-0.00774827	0.127587	-0.0077147	0.0714174	0.149384	0.013687	0.00346458	0.139675	-0.016495	-0.00222618	0.0714486	0.0514	0.125513	0.0358463	0.188957	-0.0193292	0.184795	0.129269	0.0262153	0.0832267	-0.016495	0.00493723	0.0101785	-0.137251	-0.129644	-0.113854	-0.0940649	-0.0714174	-0.136455	-0.041942	0.11239	0.0546387	-0.126925	-0.0885172	-0.0364765	-0.0940649	-0.0714174	-0.138117	-0.00642595	-0.0464394	-0.093256	0.00750685	-0.004889	0.138336	0.0802017	0.0561615	0.0688544	-0.104268	-0.0101451	0.0732251	0.0454392	0.0592958	-0.273995	-0.21945	-0.197195	-0.149384	-0.225618	0.024801	-0.123431	-0.0794413	-0.00307734	-0.10648	-0.0372427	-0.0800286	0.0303377	-0.285587	-0.246559	0.184521	-0.0562148	-0.191972	-0.0759972	-0.190065	-0.197195	-0.149384	-0.0174475	0.0055148	-0.0364502	-0.013687	-0.0311182	0.137281	0.0672596	0.216362	0.0250553	0.182121	-0.0649965	0.0292064	0.293667	-0.0074448	0.0999905	-0.0364502	-0.013687	-0.0127929	-0.00346458	0.129672	0.07661	0.0482374	-0.0263932	0.0186189	0.252023	0.0126443	0.107092	-0.0127929	-0.00346458	-0.192357	-0.139675	-0.175302	0.0984021	0.234945	0.0727697	-0.308331	-0.00337961	-0.184528	-0.184287	-0.192357	-0.139675	0.113913	-0.00891576	0.00676373	0.016495	0.00498634	0.0940887	0.0664041	0.163116	0.0532554	0.225094	-0.0190315	0.218968	0.168191	0.0344186	0.125418	0.016495	-0.00222618	0.0714486	0.0514	0.125513	0.0358463	0.188957	-0.0193292	0.184795	0.129269	0.0262153	0.0832267	-0.016495	0.136499	0.0820648	0.0567593	-0.0155084	0.0297164	0.256854	0.0220101	0.115648	-0.00498634	0.00222618	0.0467433	-0.0577114	-0.0242798	-0.0599146	-0.0674453	0.00155507	-0.0545887	-0.0419932	0.112351	0.0545833	-0.126983	-0.0885747	-0.0365246	-0.0940887	-0.0714486	-0.0903993	-0.0454215	-0.0549864	-0.0664041	-0.0514	-0.0935015	0.04324	-0.0133321	-0.0332174	0.0747669	0.00316302	-0.163116	-0.125513	-0.0680245	0.0303327	0.145586	-0.0308406	-0.0452922	-0.0806738	0.225798	-0.0353803	0.0510831	-0.0532554	-0.0358463	0.0570229	0.0126773	-0.0820828	-0.222132	-0.207474	-0.225094	-0.188957	0.0799506	0.0183204	-0.0381256	0.0953149	-0.0683388	-0.043934	0.0537492	0.285024	0.066497	0.190217	0.0190315	0.0193292	-0.218695	-0.215938	-0.218968	-0.184795	-0.149664	-0.112563	-0.168191	-0.129269	0.0887334	-0.0344186	-0.0262153	-0.125418	-0.0832267	0.016495
O_Desulfovibrionales_0.887_AB	-0.0746534	-0.156314	-0.0677138	0.268253	0.318081	-0.273898	0.359793	0.325332	0.350004	-0.0311776	0.0266351	-0.0345073	0.184466	0.104037	-0.0971655	0.283303	0.385795	0.228253	0.198189	0.156885	0.187073	0.127773	0.211047	-0.0311154	0.218804	0.112141	-0.109827	0.0235471	0.246589	-0.0345073	-0.113219	0.930222	0.0484286	-0.00367085	-0.00451391	0.275704	0.180477	0.0900202	0.0525969	0.188033	0.212236	0.228253	0.157504	0.173048	0.187073	0.127773	0.211047	0.163369	0.185857	0.157661	0.226712	0.144557	-0.0523718	-0.0131955	0.0235471	-0.0851569	0.246586	-0.0345073	-0.116033	0.0868662	0.549053	1	1	0.0955125	-0.0124571	0.0484286	-0.118148	0.180477	0.0900202	0.188033	-0.148902	0.213064	0.217397	0.10912	0.0525969	0.228253	0.157504	0.173048	0.275704	0.0923256	0.139787	0.104873	0.187073	0.127773	0.211047	0.163369	0.185857	0.157661	0.226712	0.144557	-0.0523718	0.160715	0.178703	-0.0136427	0.0330645	-0.0851569	-0.0406577	-0.171172	0.195276	0.0868662	0.0504745	0.57625	0.987034	0.983946	0.0955125	-0.0124571	-0.0829108	0.0484286	0.0984618	-0.16732	0.0013194	0.180477	0.0900202	0.188033	0.23522	-0.148902	-0.0491134	-0.0724012	-0.168386	-0.169851	0.297915	0.119098	-0.097919	0.213064	0.212263	0.110231	0.23338	0.0106012	-0.116396	-0.0345073	0.224734	0.228253	-0.0999364	-0.014353	-0.082874	0.157504	0.173048	0.275704	0.0923256	0.139787	0.104873	0.187073	0.127773	0.211047	0.112982	0.0464963	0.269394	0.225795	0.163369	0.185857	0.157661	0.226712	0.144557	-0.0523718	0.184049	0.0290163	0.0464713	-0.027889	0.0237106	0.15168	0.157504	0.173048	0.232311	0.0173971	0.0418133	-0.00203345	-0.0921741	0.169259	0.129577	0.0329733	0.160522	0.0936935	0.163521	-0.0853734	0.451245	-0.0668607	-0.0902275	0.262675	0.065315	0.0390151	0.213064	0.191716	0.0995996	0.2084	-0.0475959	-0.172127	0.0533742	0.0772383	0.12511	0.139885	-0.0113992	0.0576426	0.0922354	0.15601	-0.038158	0.0504745	0.580487	-0.101922	-0.0512334	0.000214826	-0.0646887	0.0852203	-0.0255977	0.118739	0.104959	0.00369516	-0.140382	0.0639106	0.0921157	0.129243	-0.0828574	0.0345329	-0.0692045	-0.0349702	-0.149448	0.0219011	0.0650042	0.112145	0.0328687	0.151025	-0.0821561	-0.129398	-0.00245972	0.00526541	0.183148	0.0377932	0.177947	0.188033	0.0767117	0.33938	0.222677	0.230645	0.128401	0.174919	0.0245119	-0.0620761	0.141349	0.153408	0.115638	-0.164905	0.0319829	0.149964	-0.0587933	-0.160739	-0.136245	-0.192415	0.0501497	-0.00722168	0.09764	0.0858381	0.176285	0.193513	0.247122	-0.123043	0.168961	0.0955737	0.127396	-0.101129	-0.0753829	-0.161352	0.275704	0.0923256	0.139787	0.104873	0.126848	0.115165	0.0209509	0.0978403	0.0257967	0.0774316	-0.017444	0.194018	0.137712	0.0591245	0.206704	0.0932542	0.0771017	0.233674	-0.0345073	0.173124	0.187073	0.127773	0.211047	0.112982	0.0464963	0.269394	0.225795	0.163369	0.185857	0.157661	0.226712	0.144557	-0.0523718	-0.0299378	-0.0204827	-0.255574	-0.028748	-0.028748	0.128232	-0.124431	0.128232	-0.124431	0.0319153	0.12842	-0.0438955	-0.0316212	0.0450496	0.0298888	-0.233912	0.0533841	-0.0202652	-0.193139	0.0798351	-0.233889	0.0543882	-0.0599424	-0.0202652	-0.193139	0.0974627	0.0798351	-0.0599424	-0.0202652	0.100634	-0.272793	-0.202611	0.0209301	-0.212908	-0.219987	-0.193139	-0.201332	0.0976305	0.0800499	0.0574252	0.0923688	0.046077	0.015362	0.121688	0.0795167	0.0438391	-0.208753	-0.0331851	0.0189765	0.0418397	-0.146708	-0.219987	-0.193139	-0.372863	0.0204029	-0.0428415	-0.240406	-0.0628107	-0.0428415	-0.24039	-0.100182	-0.0628107	-0.0509585	-0.100182	-0.0628107	0.156299	-0.284058	-0.235845	-0.0592032	-0.221934	-0.234893	0.0796159	-0.0508787	0.0485623	0.0770011	0.00147084	0.0274894	-0.0170031	0.129017	0.0695638	0.0251641	-0.226106	0.184338	-0.0666963	-0.0100856	-0.0149696	0.255559	0.245116	0.374492	-0.0115542	0.245018	0.374853	-0.0115542	0.386011	0.132543	0.204675	-0.00541613	-0.0115542	0.301128	0.325886	0.278743	0.365129	0.134658	0.369203	-0.00541613	-0.0115542	-0.0286984	-0.0286984	0.128316	-0.124334	0.128316	-0.124334	0.0319608	0.128503	-0.0438601	-0.0315329	-0.235057	0.0511845	-0.0213732	-0.193734	0.0789838	-0.235033	0.052218	-0.0611712	-0.0213732	-0.193734	0.0955581	0.0789838	-0.0611712	-0.0213732	0.0990436	-0.273353	-0.203913	0.0189084	-0.214623	-0.220283	-0.193734	-0.202636	0.095705	0.0792177	0.0560792	0.0909547	0.0455214	0.014382	0.120734	0.0783159	0.0434428	-0.210183	-0.0346092	0.0178571	0.0402437	-0.147719	-0.220283	-0.193734	0.246562	0.235057	0.247089	0.17718	0.00436431	0.177253	0.0121521	-0.0511845	-0.246555	-0.057317	0.147729	-0.289387	-0.240543	-0.0872395	-0.226808	-0.239376	0.0747903	-0.0572396	0.0405834	0.0745268	-0.00134761	0.0233911	-0.0224735	0.124091	0.0643178	0.0207205	-0.231294	0.182413	-0.0725127	-0.0174651	-0.0238212	0.0213732	-0.0268068	0.00914731	-0.0268068	0.0091921	0.075843	0.0453596	0.0386862	0.0168539	0.188319	0.0168891	0.193734	0.16198	0.239742	0.0841937	0.0636177	0.224287	0.00333394	0.0628391	0.162003	0.0797418	0.219618	0.106694	0.227543	0.0489717	0.242548	0.156677	0.068681	0.1515	0.00333394	0.0789838	-0.235033	0.052218	-0.0611712	-0.0213732	-0.193734	0.0955581	0.0789838	-0.0611712	-0.0213732	0.0990436	-0.273353	-0.203913	0.0189084	-0.214623	-0.220283	-0.193734	-0.202636	0.095705	0.0792177	0.0560792	0.0909547	0.0455214	0.014382	0.120734	0.0783159	0.0434428	-0.210183	-0.0346092	0.0178571	0.0402437	-0.147719	-0.220283	-0.193734	-0.127816	-0.127816	0.0212937	-0.03884	-0.0875547	0.24708	0.177231	0.00443396	0.177305	0.0122022	-0.0579272	0.146061	-0.289951	-0.240964	-0.0896229	-0.227316	-0.239716	0.0744473	-0.0578482	0.0398292	0.0737359	-0.00177548	0.022845	-0.0232715	0.123271	0.0637067	0.0202398	-0.231742	0.182047	-0.0730607	-0.0181534	-0.025144	0.0268068	0.0286459	0.127816	0.0268068	0.0286778	0.128016	0.109657	0.0817901	0.0611925	-0.162975	0.00914731	-0.0268068	0.0091921	0.075843	0.0453596	0.0386862	0.0168539	0.188319	0.0168891	0.16198	0.239742	0.0841937	0.0636177	0.224287	0.00333394	0.0628391	0.162003	0.0797418	0.219618	0.106694	0.227543	0.0489717	0.242548	0.156677	0.068681	0.1515	0.00333394	-0.0286459	-0.00914731	-0.19177	-0.179305	-0.165348	-0.175433	-0.16198	-0.179052	-0.111268	0.05039	0.0330783	-0.154417	-0.160319	-0.101997	-0.175433	-0.16198	-0.127816	0.0212937	-0.03884	-0.0875547	0.0268068	0.0286778	0.128016	0.109657	0.0817901	0.0611925	-0.162975	0.0091921	0.075843	0.0453596	0.0386862	-0.295722	-0.248978	-0.276271	-0.239742	-0.248244	0.0320485	-0.188163	-0.0316243	0.0149038	-0.128047	-0.0288288	-0.0733138	0.0209934	-0.333756	-0.248915	0.168937	-0.0703978	-0.259953	-0.113513	-0.25367	-0.276271	-0.239742	-0.0235198	-0.00959038	-0.0967439	-0.0841937	-0.0273364	0.191814	0.0372243	0.249103	0.0096875	0.202894	-0.0833189	0.0836164	0.295314	-0.04392	0.0708259	-0.0967439	-0.0841937	-0.0597112	-0.0636177	0.179334	0.0531512	0.049573	-0.0354557	0.0342901	0.262598	-0.0157562	0.0906258	-0.0597112	-0.0636177	-0.268136	-0.224287	-0.20381	0.0498117	0.237537	0.0880148	-0.336594	-0.0495297	-0.248418	-0.234967	-0.268136	-0.224287	0.165399	0.0167649	-0.0209371	-0.00333394	0.0578391	0.175457	0.0759887	0.248113	0.116034	0.252585	0.0416771	0.267317	0.184935	0.0673636	0.182107	-0.00333394	0.0628391	0.162003	0.0797418	0.219618	0.106694	0.227543	0.0489717	0.242548	0.156677	0.068681	0.1515	0.00333394	0.179104	0.0523712	0.0509643	-0.0331959	0.0370837	0.262258	-0.013953	0.0919226	-0.0578391	-0.0628391	0.0391322	-0.0432777	-0.014079	-0.0526911	-0.0668541	-0.00901162	-0.0673266	-0.111325	0.050358	0.0330314	-0.154478	-0.160361	-0.102034	-0.175457	-0.162003	-0.0638347	-0.0124485	-0.0481422	-0.0759887	-0.0797418	-0.0878203	0.0408618	-0.0230822	-0.0469207	0.0488995	-0.0373417	-0.248113	-0.219618	-0.0718883	0.00435764	0.118267	-0.0590697	-0.0821773	-0.0817377	0.242174	-0.0796896	0.0412536	-0.116034	-0.106694	0.0612823	-0.0102346	-0.0843322	-0.229745	-0.192577	-0.252585	-0.227543	0.0604356	-0.003737	-0.0130377	0.111124	-0.0741349	-0.0256699	0.0827614	0.309073	0.0220934	0.178445	-0.0416771	-0.0489717	-0.255832	-0.243866	-0.267317	-0.242548	-0.152766	-0.095831	-0.184935	-0.156677	0.127708	-0.0673636	-0.068681	-0.182107	-0.1515	-0.00333394
O_Enterobacteriales_0.548_PA	-0.117759	0.00703613	-0.0196629	0.133913	0.13757	-0.0531682	0.230065	0.132994	0.232815	0.0553498	-0.00818873	-0.0033347	0.125304	0.107615	-0.0753112	0.0730461	0.167053	0.11401	0.0462844	0.0931812	0.0332782	0.0157631	0.0333005	0.0553919	-0.0532774	-0.0412143	0.112835	-0.0108987	-0.0532425	-0.0033347	-0.1102	0.078124	0.0261047	0.662988	0.341926	0.0642078	0.126075	0.107037	0.0509195	0.038299	0.0568717	0.11401	0.0520828	0.0978975	0.0332782	0.0157631	0.0333005	0.0867115	0.047606	0.0419299	0.0596933	0.0133961	-0.0168814	0.128405	-0.0108987	0.0181972	-0.05315	-0.0033347	-0.111047	0.0839574	0.0575665	0.081371	0.0955125	1	NA	0.0261047	0.109896	0.126075	0.107037	0.038299	0.00204338	0.0604116	-0.05436	-0.0400907	0.0509195	0.11401	0.0520828	0.0978975	0.0642078	0.02394	0.021313	0.016499	0.0332782	0.0157631	0.0333005	0.0867115	0.047606	0.0419299	0.0596933	0.0133961	-0.0168814	0.000561365	0.0372243	0.113322	-0.00767198	0.0181972	0.0530896	-0.00300204	0.035145	0.0839574	0.0546007	0.0629509	0.062198	0.0838439	1	NA	0.115189	0.0261047	0.0724414	-0.155981	0.127457	0.126075	0.107037	0.038299	0.108917	0.00204338	0.0376775	0.00181651	0.0729131	0.0567208	0.0591429	0.0499879	-0.0638389	0.0604116	-0.0591616	-0.0289821	0.0595134	-0.00365229	0.0587882	-0.0033347	-0.0545005	0.11401	0.0636365	0.00988621	0.0533152	0.0520828	0.0978975	0.0642078	0.02394	0.021313	0.016499	0.0332782	0.0157631	0.0333005	0.034335	0.0289591	0.0901617	0.0595291	0.0867115	0.047606	0.0419299	0.0596933	0.0133961	-0.0168814	0.0751085	0.0186878	0.0570296	0.0993192	-0.0106718	-0.0408547	0.0520828	0.0978975	0.0601879	0.0083178	0.0129688	0.0141011	-0.120938	0.102621	0.0228608	-0.00781292	0.0266242	0.0358038	0.0425701	0.0179967	0.0191414	-0.088676	-0.0630735	0.067422	0.0226922	0.0411974	0.0604116	0.0948681	0.0221298	0.0380519	0.0503396	-0.0016477	-0.0792108	-0.0500559	-0.0822941	-0.0922016	-0.0866649	0.0428881	0.142344	0.00652045	-0.0182483	0.0546007	0.0538669	0.0512648	-0.0369504	0.024387	0.0431661	0.0909613	0.164984	0.0399446	0.896799	NA	-0.0857234	0.102107	0.0795043	0.080145	-0.119576	-0.0205703	-0.00467874	-0.0149941	0.00351157	-0.026255	0.0160463	0.0371946	0.0508218	0.0335853	0.0321748	0.0759347	0.127736	0.0621431	0.123648	0.0572984	0.113538	0.038299	0.0714257	0.128026	0.106182	0.0205546	0.0432552	0.0448595	0.0543438	0.0493181	-0.0115994	-0.0146588	0.0444037	-0.0757628	0.0220313	0.0463975	0.019379	0.0215585	0.0269858	-0.111906	0.00436928	-0.0501286	0.0291569	0.0235023	0.0140617	0.156045	0.128513	0.0552325	0.125765	-0.061125	-0.0836239	0.0201271	0.105177	0.0421547	0.0642078	0.02394	0.021313	0.016499	-0.0189887	0.0101286	0.0779786	0.0524765	0.128761	0.0748087	-0.0683005	0.0279527	0.031644	0.0290723	-0.0569713	-0.0238621	-0.00558424	0.0911771	-0.0033347	0.0995082	0.0332782	0.0157631	0.0333005	0.034335	0.0289591	0.0901617	0.0595291	0.0867115	0.047606	0.0419299	0.0596933	0.0133961	-0.0168814	0.0427631	0.0717382	-0.0726525	0.0435898	0.0435898	0.0352672	-0.024217	0.0352672	-0.024217	0.154244	0.0355119	0.0780415	0.0340619	0.0140861	-0.0427954	0.0501659	0.0283818	-0.0294287	-0.0557856	-0.0155508	0.0500747	0.0287514	-0.0661395	-0.0294287	-0.0557856	0.0307756	-0.0155508	-0.0661395	-0.0294287	0.0637822	-0.0601117	-0.0611326	0.00294763	0.0545712	-0.0814701	-0.0557856	-0.0624143	0.0310497	-0.0152577	0.0554687	0.0413047	0.0134179	-0.0209104	0.0615007	0.089987	0.000661184	-0.021709	-0.00606284	0.0280867	0.0316569	-0.070176	-0.0814701	-0.0557856	-0.169347	-0.0717956	-0.0116068	0.0352132	-0.0417892	-0.0116068	0.0351304	-0.103464	-0.0417892	-0.00950339	-0.103464	-0.0417892	0.144506	-0.0699362	-0.0692582	-0.0407508	0.0375382	-0.0694636	0.109989	-0.00941925	0.0706163	0.0444817	0.075497	0.00502374	-0.0455775	0.0689427	0.106105	0.00617923	-0.0332808	0.105165	-0.0156826	0.0334336	0.0551553	0.0726412	0.243862	0.176526	0.0335052	0.243655	0.176627	0.0335052	0.197453	0.104339	0.22497	0.0192746	0.0335052	0.187773	0.182314	0.124406	0.181368	0.122204	0.187423	0.0192746	0.0335052	0.0436234	0.0436234	0.0353317	-0.0241559	0.0353317	-0.0241559	0.154269	0.035575	0.0780709	0.0341166	0.0480603	0.0255737	-0.0312972	-0.0563633	-0.0160185	0.0479692	0.0259425	-0.0673784	-0.0312972	-0.0563633	0.0303086	-0.0160185	-0.0673784	-0.0312972	0.0614852	-0.0616332	-0.0624283	0.000539184	0.0531254	-0.0818663	-0.0563633	-0.0637198	0.0305982	-0.0157226	0.0540573	0.0398814	0.012355	-0.022936	0.0596784	0.0892536	-0.000489403	-0.0235671	-0.00735997	0.0271492	0.0295114	-0.0717192	-0.0818663	-0.0563633	-0.0268085	-0.0480603	-0.0266241	-0.0401591	-0.0886632	-0.0400875	-0.0650745	-0.0255737	0.0267201	-0.0185608	0.116426	-0.0798666	-0.0764302	-0.0712502	0.0303542	-0.0766911	0.102207	-0.0184739	0.0544071	0.0329639	0.0678313	-0.00346999	-0.0588033	0.0576654	0.0958766	-0.00182509	-0.0422366	0.0972831	-0.0241322	0.0174972	0.0359774	0.0312972	-0.0486886	0.0204841	-0.0486886	0.0205458	0.128528	0.0126116	0.0511482	0.0367318	-0.0279481	0.0367837	0.0563633	0.049755	0.0854646	0.0372486	0.0197409	0.0680852	-0.0143594	0.0178576	0.0497802	0.0205694	0.083542	0.0483696	0.0794528	-0.00499994	0.097814	0.060355	-0.0304764	0.0368805	-0.0143594	-0.0160185	0.0479692	0.0259425	-0.0673784	-0.0312972	-0.0563633	0.0303086	-0.0160185	-0.0673784	-0.0312972	0.0614852	-0.0616332	-0.0624283	0.000539184	0.0531254	-0.0818663	-0.0563633	-0.0637198	0.0305982	-0.0157226	0.0540573	0.0398814	0.012355	-0.022936	0.0596784	0.0892536	-0.000489403	-0.0235671	-0.00735997	0.0271492	0.0295114	-0.0717192	-0.0818663	-0.0563633	-0.0306319	-0.0306319	-0.0413035	0.0899456	0.0356324	-0.0265371	-0.0399936	-0.08849	-0.0399235	-0.0649245	-0.0188076	0.116019	-0.0799858	-0.0765039	-0.0722619	0.0302041	-0.0766939	0.102156	-0.0186899	0.0540299	0.0325607	0.0677311	-0.0036579	-0.0592233	0.0574691	0.0957154	-0.00204596	-0.0424308	0.0971682	-0.024461	0.0172427	0.0353211	0.0486886	0.0532432	0.0306319	0.0486886	0.0532678	0.0308331	0.143865	0.0585888	0.102336	-0.0521425	0.0204841	-0.0486886	0.0205458	0.128528	0.0126116	0.0511482	0.0367318	-0.0279481	0.0367837	0.049755	0.0854646	0.0372486	0.0197409	0.0680852	-0.0143594	0.0178576	0.0497802	0.0205694	0.083542	0.0483696	0.0794528	-0.00499994	0.097814	0.060355	-0.0304764	0.0368805	-0.0143594	-0.0532432	-0.0204841	-0.0529235	-0.0553025	0.0501736	-0.0739769	-0.049755	-0.0555542	-0.0476333	0.0204729	-0.0133387	-0.0208788	-0.0932593	-0.0578722	-0.0739769	-0.049755	-0.0306319	-0.0413035	0.0899456	0.0356324	0.0486886	0.0532678	0.0308331	0.143865	0.0585888	0.102336	-0.0521425	0.0205458	0.128528	0.0126116	0.0511482	-0.0990963	-0.0900157	-0.113743	-0.0854646	-0.089886	0.0705904	-0.074047	-0.00433801	-0.0118375	0.00605513	0.0432455	-0.108485	0.0572187	-0.15993	-0.0658611	0.07229	-0.0232803	-0.147345	-0.039155	-0.12629	-0.113743	-0.0854646	-0.0276057	0.0859428	-0.0633517	-0.0372486	-0.0301894	0.0530827	-0.0242843	0.0928056	-0.000629633	0.0277733	-0.0881121	0.0398843	0.10529	-0.0867673	-0.0169145	-0.0633517	-0.0372486	-0.0396003	-0.0197409	0.055374	-0.00020684	0.0156546	-0.0514252	0.0444796	0.101628	-0.0650367	0.0128409	-0.0396003	-0.0197409	-0.0888448	-0.0680852	-0.0465367	0.0158551	0.11549	0.109801	-0.139469	0.000153552	-0.136341	-0.0965757	-0.0888448	-0.0680852	-0.0500909	-0.0614811	0.0416367	0.0143594	0.0370789	0.074033	0.0314173	0.113112	0.0647891	0.0906722	0.00230399	0.114399	0.0738748	-0.014264	0.0642008	0.0143594	0.0178576	0.0497802	0.0205694	0.083542	0.0483696	0.0794528	-0.00499994	0.097814	0.060355	-0.0304764	0.0368805	-0.0143594	0.0556355	0.000889763	0.0168416	-0.0481662	0.0463222	0.101951	-0.0650339	0.0160633	-0.0370789	-0.0178576	-0.0896694	-0.0707671	-0.0659474	-0.0158846	-0.119468	-0.0158229	-0.0809148	-0.0477273	0.0204154	-0.0134214	-0.0210296	-0.093302	-0.0579318	-0.074033	-0.0497802	-0.0368344	0.0405287	-0.0565777	-0.0314173	-0.0205694	0.0353471	-0.0147887	0.0454044	-0.10941	0.0557309	-0.0342771	-0.113112	-0.083542	-0.0736201	0.0479538	0.0614425	-0.0122834	-0.0129874	-0.0600333	0.0960113	-0.0867647	-0.00714682	-0.0647891	-0.0483696	-0.02997	-0.0604917	-0.0263402	-0.125625	-0.0746662	-0.0906722	-0.0794528	0.122361	0.0578919	0.03031	0.052913	-0.0673308	0.0101982	0.0936744	0.142581	-0.0314209	0.0771861	-0.00230399	0.00499994	-0.137411	-0.116549	-0.114399	-0.097814	-0.101464	-0.0518311	-0.0738748	-0.060355	0.102193	0.014264	0.0304764	-0.0642008	-0.0368805	0.0143594
O_Enterobacteriales_0.548_trunc_AB	-0.120481	0.088689	0.0102851	0.0350786	0.0661736	-0.00830649	0.0500227	0.0409654	0.0397259	-0.0499604	-0.0319186	0.0329403	0.0373133	0.088719	-0.162348	0.000497208	0.412685	0.0650663	-0.0201551	0.0342024	-0.0875274	0.0513441	-0.0266139	-0.0499604	-0.0576666	-0.0588626	0.162112	-0.0349843	-0.0845265	0.0329403	-0.186114	-0.0149039	-0.0284195	NA	0.888357	0.00174987	0.038079	0.104444	0.013036	-0.0228335	-0.00921754	0.0650663	-0.00719683	0.040181	-0.0875274	0.0513441	-0.0266139	0.05717	-0.0387815	0.00567322	-0.0188123	-0.00589813	0.0158253	0.022136	-0.0349843	-0.0633045	-0.0845265	0.0329403	-0.186457	-0.0180918	-0.0424813	0.0121641	-0.0124571	NA	1	-0.0284195	0.162207	0.038079	0.104444	-0.0228335	-0.0114819	-0.00765951	-0.0586997	-0.0569915	0.013036	0.0650663	-0.00719683	0.040181	0.00174987	-0.0421606	-0.00381624	0.0166873	-0.0875274	0.0513441	-0.0266139	0.05717	-0.0387815	0.00567322	-0.0188123	-0.00589813	0.0158253	0.0441431	0.00862795	0.0272853	-0.0439142	-0.0633045	-0.0103391	0.0651473	-0.0308279	-0.0180918	-0.00478117	-0.0205767	-0.00314844	-0.0145506	NA	1	0.173441	-0.0284195	0.0682402	-0.167689	0.0955365	0.038079	0.104444	-0.0228335	-0.00550098	-0.0114819	0.00433445	-0.130842	0.0657376	-0.0271002	-0.0272285	0.0178329	-0.0153069	-0.00765951	-0.0589541	-0.0589467	0.0102523	-0.102961	0.07392	0.0329403	-0.0788083	0.0650663	0.0231486	-0.039506	-0.00730729	-0.00719683	0.040181	0.00174987	-0.0421606	-0.00381624	0.0166873	-0.0875274	0.0513441	-0.0266139	-0.0169403	-0.0117993	-0.00472445	-0.0141043	0.05717	-0.0387815	0.00567322	-0.0188123	-0.00589813	0.0158253	0.0165808	-0.0243497	0.0255344	0.0132427	-0.0740661	-0.0588616	-0.00719683	0.040181	0.0116015	0.0163255	0.0206157	-0.0365511	-0.2021	0.00169298	-0.0343506	-0.0438778	-0.0891125	-0.0215474	-0.0687384	-0.0634973	-0.0323427	-0.0941298	-0.0873131	-0.0289555	0.0036707	0.0708794	-0.00765951	0.0622275	0.0219333	-0.0221865	-0.007137	0.061235	-0.0146192	-0.0613552	-0.061976	-0.0828977	-0.0895011	0.018776	0.0453968	-0.0925854	-0.0720797	-0.00478117	0.0140245	-0.00416761	-0.04646	-0.0489208	0.025869	0.074096	0.218725	0.010811	0.0395351	0.951086	-0.142722	-0.0267143	0.0256268	0.0023834	-0.146043	-0.0314686	-0.0129049	-0.0278545	-0.0111732	-0.0876296	0.0459826	0.0168002	0.0478345	-0.0231885	-0.0232164	0.0871216	0.103359	0.0252618	0.044421	0.0357191	0.00763811	-0.0228335	0.0228219	0.00461859	-0.00678396	0.00175356	0.0361208	-0.0301096	-0.0842753	0.00095917	0.012997	-0.00731012	0.0456515	-0.0296967	-0.0313016	-0.0206273	-0.140233	0.0301755	-0.086356	-0.101611	0.00808462	-0.0795502	0.0328623	0.0286378	-0.0263142	0.0761672	0.0433745	0.0660228	0.0203771	0.0627169	-0.0945268	-0.000920055	0.0191949	0.0771702	0.00174987	-0.0421606	-0.00381624	0.0166873	-0.0419271	-0.0114405	0.0125275	-0.00163182	0.0429208	0.074153	-0.133438	0.00642652	-0.0133153	0.0450727	-0.0506918	-0.0703531	-0.0269879	0.00219111	0.0329403	0.0242771	-0.0875274	0.0513441	-0.0266139	-0.0169403	-0.0117993	-0.00472445	-0.0141043	0.05717	-0.0387815	0.00567322	-0.0188123	-0.00589813	0.0158253	-0.0225447	-0.0199544	-0.282908	-0.0208118	-0.0208118	0.0631086	-0.0623794	0.0631086	-0.0623794	0.125822	0.0633477	-0.0348134	-0.0151855	0.0294628	0.0225447	0.0611823	0.0438766	0.00390069	0.000178225	0.0435198	0.0611823	0.0441116	-0.0134801	0.00390069	0.000178225	0.0418825	0.0435198	-0.0134801	0.00390069	0.0546549	-0.000277869	-0.0322001	0.0381757	0.0598257	-0.0127369	0.000178225	-0.0321371	0.0418742	0.0437699	0.0399411	0.0563767	0.0366287	0.0101391	0.0835623	0.0844388	0.00210963	-0.0315622	-0.0281487	0.0413643	0.0451411	-0.0208105	-0.0127369	0.000178225	-0.41184	0.0199544	-0.0263284	0.0404621	-0.00811258	-0.0263284	0.0404621	-0.0173497	-0.00811258	-0.00346486	-0.0173497	-0.00811258	0.0944998	-0.0227056	-0.0388537	0.0115704	0.038302	-0.0390612	0.177153	-0.00354969	0.0416693	0.0397804	0.0655197	0.0404196	-0.00370999	0.096089	0.114739	-9.20918e-05	-0.0390892	0.0659197	-0.0417775	0.0246552	0.0584374	0.282908	0.456744	0.417445	0.223707	0.456744	0.417488	0.223707	0.417825	0.364802	0.41273	0.253321	0.223707	0.37436	0.37606	0.335869	0.389618	0.309222	0.337027	0.253321	0.223707	-0.0208118	-0.0208118	0.0631086	-0.0623794	0.0631086	-0.0623794	0.125822	0.0633477	-0.0348134	-0.0151855	0.0595261	0.040897	0.00235818	-0.000693485	0.0422002	0.0595261	0.0410926	-0.0149955	0.00235818	-0.000693485	0.0406611	0.0422002	-0.0149955	0.00235818	0.05255	-0.000955792	-0.0329509	0.0353488	0.0580167	-0.0133565	-0.000693485	-0.033082	0.0406721	0.0424578	0.038807	0.0542771	0.0352201	0.00822807	0.0814928	0.0830849	0.000996857	-0.0342088	-0.0292687	0.0399552	0.0425205	-0.0234967	-0.0133565	-0.000693485	-0.0310641	-0.0595261	-0.0307445	-0.040762	-0.0560354	-0.040799	-0.0737738	-0.040897	0.0310641	-0.013498	0.0595025	-0.0367022	-0.0479092	-0.0304115	0.0299438	-0.0481205	0.166318	-0.0135447	0.0180348	0.0282309	0.0564851	0.0301635	-0.0192485	0.0845003	0.102052	-0.0117306	-0.0513621	0.0580805	-0.0554614	0.00650696	0.0306046	-0.00235818	0.0016109	0.00917993	0.0016109	0.00918483	0.097438	0.0136275	0.0221029	0.0339081	0.0341654	0.0339057	0.000693485	0.00203096	0.0189122	0.0142868	-0.0167655	0.00956149	0.0232012	-0.0153572	0.00197231	0.0338699	0.0177052	0.00810278	0.0452175	-0.0100322	0.0462658	-0.0215719	-0.0521528	0.000348857	0.0232012	0.0422002	0.0595261	0.0410926	-0.0149955	0.00235818	-0.000693485	0.0406611	0.0422002	-0.0149955	0.00235818	0.05255	-0.000955792	-0.0329509	0.0353488	0.0580167	-0.0133565	-0.000693485	-0.033082	0.0406721	0.0424578	0.038807	0.0542771	0.0352201	0.00822807	0.0814928	0.0830849	0.000996857	-0.0342088	-0.0292687	0.0399552	0.0425205	-0.0234967	-0.0133565	-0.000693485	-0.0601014	-0.0601014	-0.0317419	0.0590558	-0.0488493	-0.0307445	-0.040762	-0.0560354	-0.040799	-0.0737738	-0.0135676	0.0593744	-0.0368013	-0.0479031	-0.0309761	0.029776	-0.0482116	0.166352	-0.0135675	0.0180598	0.0280465	0.0563538	0.0300773	-0.0194356	0.0845123	0.101927	-0.0117658	-0.0513508	0.0581811	-0.0555934	0.00634235	0.0303499	-0.0016109	0.0184415	0.0601014	-0.0016109	0.0183668	0.0603395	0.0526386	0.0166804	0.0448359	-0.0470824	0.00917993	0.0016109	0.00918483	0.097438	0.0136275	0.0221029	0.0339081	0.0341654	0.0339057	0.00203096	0.0189122	0.0142868	-0.0167655	0.00956149	0.0232012	-0.0153572	0.00197231	0.0338699	0.0177052	0.00810278	0.0452175	-0.0100322	0.0462658	-0.0215719	-0.0521528	0.000348857	0.0232012	-0.0184415	-0.00917993	-0.0134713	-0.0447702	0.043317	-0.00701022	-0.00203096	-0.0443354	0.0540283	0.0318424	-0.00254004	-0.0476786	-0.0536564	-0.02481	-0.00701022	-0.00203096	-0.0601014	-0.0317419	0.0590558	-0.0488493	-0.0016109	0.0183668	0.0603395	0.0526386	0.0166804	0.0448359	-0.0470824	0.00918483	0.097438	0.0136275	0.0221029	-0.0449191	-0.0542169	-0.0333484	-0.0189122	-0.0553556	0.147852	0.0179735	-0.0173743	0.00312776	-0.08053	0.0450152	-0.0458932	0.0839392	-0.0645105	-0.0624253	0.0480371	-0.0264738	-0.0841606	-0.00592062	-0.0689484	-0.0333484	-0.0189122	-0.0293796	0.0515634	-0.0205155	-0.0142868	-0.0331142	0.013514	0.0443545	0.0387863	-0.00476227	0.00620434	-0.027093	-0.052406	0.0570893	-0.0747718	-0.0250067	-0.0205155	-0.0142868	0.0139527	0.0167655	0.0447219	0.0698101	0.0138147	0.00182573	0.0039935	0.0646004	-0.040508	0.0149022	0.0139527	0.0167655	-0.0173019	-0.00956149	-0.0230909	0.0388497	0.126992	0.0917793	-0.056501	-0.0586023	-0.0811824	-0.0638381	-0.0173019	-0.00956149	-0.043318	-0.0674529	0.0324872	-0.0232012	-0.0170319	0.00698995	0.0354851	0.0275337	-0.00383664	0.0498816	-0.0192992	0.0526452	-0.0309905	-0.0718805	0.00126512	-0.0232012	-0.0153572	0.00197231	0.0338699	0.0177052	0.00810278	0.0452175	-0.0100322	0.0462658	-0.0215719	-0.0521528	0.000348857	0.0232012	0.0442424	0.069405	0.0157044	0.00300913	0.00824188	0.0658064	-0.042743	0.0150185	0.0170319	0.0153572	-0.059012	-0.159042	-0.112191	-0.0790985	-0.148592	-0.0672513	-0.146632	0.054008	0.0318557	-0.00249795	-0.0477721	-0.053578	-0.0247687	-0.00698995	-0.00197231	-0.0586857	-0.0492392	-0.0930568	-0.0354851	-0.0338699	-0.0490445	0.00171784	0.0404223	-0.0534743	0.0565655	-0.0217718	-0.0275337	-0.0177052	-0.0482481	0.0567717	0.029921	-0.0183322	-0.00647422	-0.00797063	0.0515177	-0.0570891	-0.000487714	0.00383664	-0.00810278	0.069013	-0.0478674	-0.0717968	-0.100978	-0.0648309	-0.0498816	-0.0452175	0.0886961	0.0156489	0.0158254	0.00417545	-0.0784585	0.0209321	-0.00138915	0.0729094	-0.0394283	0.0317103	0.0192992	0.0100322	-0.0898089	-0.070639	-0.0526452	-0.0462658	-0.0174221	0.0136747	0.0309905	0.0215719	0.0743271	0.0718805	0.0521528	-0.00126512	-0.000348857	-0.0232012
O_Erysipelotrichales_0.999_AB	-0.105269	-0.030644	0.132473	0.0261961	0.0632607	0.176485	0.167515	0.205652	0.164022	0.130581	-0.225742	-0.0173904	0.0225838	0.0664035	0.232054	-0.0115852	-0.0742373	0.0197813	-0.071217	-0.0350589	0.0205163	-0.0798818	-0.036417	0.13061	-0.00945308	-0.100924	0.151152	-0.224468	-0.122173	-0.0173904	0.0700755	0.0468887	1	-0.00912227	0.00754761	-0.0100252	0.0189218	0.0822884	0.0139264	-0.0147088	0.01406	0.0197813	-0.105568	0.00718692	0.0205163	-0.0798818	-0.036417	0.0166278	-0.00723102	-0.0498923	-0.0411828	0.0641162	-0.0773788	0.101784	-0.224468	0.036975	-0.12219	-0.0173904	0.0683355	0.202049	0.0257991	0.0443987	0.0484286	0.0261047	-0.0284195	1	0.150877	0.0189218	0.0822884	-0.0147088	-0.0664616	0.0212471	-0.0129289	-0.0955959	0.0139264	0.0197813	-0.105568	0.00718692	-0.0100252	0.0763318	0.0784457	0.0153312	0.0205163	-0.0798818	-0.036417	0.0166278	-0.00723102	-0.0498923	-0.0411828	0.0641162	-0.0773788	0.145079	0.0545686	0.0890652	-0.219581	0.036975	-0.0169315	0.0201504	0.0604984	0.202049	0.0344972	0.0383045	0.0392003	0.0512887	0.0261047	-0.0284195	0.0457302	1	0.0442125	0.112932	0.100364	0.0189218	0.0822884	-0.0147088	-0.00609832	-0.0664616	0.0228789	0.0308175	-0.00316646	0.0155229	-0.150278	0.121344	-0.0100943	0.0212471	-0.0250346	-0.100133	-0.188911	-0.0281724	0.155789	-0.0173904	-0.128448	0.0197813	-0.021655	-0.00510183	-0.0189227	-0.105568	0.00718692	-0.0100252	0.0763318	0.0784457	0.0153312	0.0205163	-0.0798818	-0.036417	0.07308	0.041905	0.00778918	-0.0771015	0.0166278	-0.00723102	-0.0498923	-0.0411828	0.0641162	-0.0773788	0.113113	0.0437962	0.110549	0.0846006	-0.0559574	-0.0178609	-0.105568	0.00718692	-0.167385	0.139591	0.139526	0.0077938	0.0231804	0.0390735	0.00807351	-0.219617	-0.0332401	-0.19518	-0.164605	0.0368955	-0.0131978	0.189334	0.067102	0.0242752	0.0467975	0.267628	0.0212471	0.0161084	-0.021164	0.0390054	-0.0209246	0.0262721	-0.0206777	0.000867993	0.0584566	0.0455709	0.451718	0.178617	0.0919517	-0.106025	0.0924182	0.0344972	0.110168	-0.121368	0.0396005	0.218093	-0.00463318	0.0727234	0.000541005	0.134878	0.0369029	-0.0405432	-0.0330027	-0.0303903	0.0743288	0.0555546	0.0127378	0.0714207	0.125751	0.137369	-0.0702622	0.119372	0.428611	0.0697	0.113812	-0.00140159	-0.0759286	0.0176268	0.0944499	0.0952668	0.0178104	0.150672	0.103933	-0.0147088	0.152769	-0.0176419	0.00686059	-0.0913694	0.128033	-0.0793192	-0.133052	0.0206835	0.125587	0.0267455	0.148151	-0.0195768	0.0529937	0.0359325	0.0381088	0.063685	0.0655103	-0.0182812	-0.0255205	0.214075	0.15162	0.171188	-0.0199513	-0.00250034	-0.0131881	0.151715	0.0364746	0.0638447	-0.130759	-0.00494298	-0.00756006	-0.0389327	-0.0100252	0.0763318	0.0784457	0.0153312	0.0422264	0.0536015	0.0724172	0.0815454	0.095227	0.178711	0.0250124	0.0490485	-0.0463374	0.0810432	-0.00537936	-0.115748	-0.100698	0.00207525	-0.0173904	0.028927	0.0205163	-0.0798818	-0.036417	0.07308	0.041905	0.00778918	-0.0771015	0.0166278	-0.00723102	-0.0498923	-0.0411828	0.0641162	-0.0773788	0.194834	0.0831854	0.124346	0.194934	0.194934	0.0750261	-0.0612182	0.0750261	-0.0612182	0.086217	0.0751397	0.105516	-0.0174935	-0.23113	-0.194859	-0.00072905	-0.192509	-0.908515	-0.0364818	-0.0986477	-0.000708025	-0.19213	-0.250965	-0.908515	-0.0364818	0.1012	-0.0986477	-0.250965	-0.908515	-0.208094	-0.0168742	0.0640329	-0.156066	0.0176057	-0.0924285	-0.0364818	0.0471732	0.101229	-0.0984949	-0.246116	-0.169198	-0.16763	-0.264916	-0.12011	-0.11851	-0.201792	-0.0528825	-0.0747715	-0.263437	-0.174037	-0.130836	-0.0924285	-0.0364818	0.112194	-0.0832293	0.230564	0.155015	-0.974142	0.230564	0.155034	-0.1486	-0.974142	0.238441	-0.1486	-0.974142	0.0333063	0.189983	0.220813	0.184469	0.159716	0.199474	0.0325349	0.238472	-0.119099	0.000758502	-0.42413	-0.0454361	-0.152168	0.11969	0.0482884	-0.0981031	0.131689	0.0729098	0.0789716	-0.156763	0.0741016	-0.124353	0.062497	-0.0839979	-4.10057e-05	0.0625471	-0.0836047	-4.10057e-05	-0.0940914	0.0363555	0.0706906	-0.0535703	-4.10057e-05	-0.0642132	-0.139801	-0.163906	-0.0519268	-0.00161075	-0.0365358	-0.0535703	-4.10057e-05	0.194959	0.194959	0.0750663	-0.0611715	0.0750663	-0.0611715	0.0862373	0.0751786	0.105538	-0.0174571	4.43769e-05	-0.191682	-0.907293	-0.0360875	-0.098936	6.4829e-05	-0.191304	-0.250789	-0.907293	-0.0360875	0.101839	-0.098936	-0.250789	-0.907293	-0.207622	-0.0158865	0.0645645	-0.155258	0.0178602	-0.0922167	-0.0360875	0.0477493	0.101822	-0.0987905	-0.246114	-0.169092	-0.16709	-0.264208	-0.119413	-0.118715	-0.201869	-0.0520948	-0.0748593	-0.263774	-0.173554	-0.130086	-0.0922167	-0.0360875	-0.126243	-4.43769e-05	-0.125902	0.0571945	0.00418946	0.057221	-0.0296612	0.191682	0.126261	0.212297	-0.0885247	0.159038	0.198263	0.0822203	0.134444	0.17695	0.00105562	0.212307	-0.172887	-0.0441567	-0.440631	-0.0775339	-0.19402	0.0632776	0.00720449	-0.125678	0.103187	0.0368737	0.0462944	-0.202598	0.00761119	0.907293	0.681722	0.816505	0.681722	0.816475	0.229243	0.760595	0.76002	0.129307	0.101866	0.12935	0.0360875	0.066482	-0.0597367	0.0286445	0.0868626	-0.0448504	-0.0749709	0.0758316	0.0664928	0.0840209	-0.0913459	-0.0754459	-0.0996796	-0.0311843	-0.0210135	-0.0245617	-0.0348218	-0.0669421	-0.0749709	-0.098936	6.4829e-05	-0.191304	-0.250789	-0.907293	-0.0360875	0.101839	-0.098936	-0.250789	-0.907293	-0.207622	-0.0158865	0.0645645	-0.155258	0.0178602	-0.0922167	-0.0360875	0.0477493	0.101822	-0.0987905	-0.246114	-0.169092	-0.16709	-0.264208	-0.119413	-0.118715	-0.201869	-0.0520948	-0.0748593	-0.263774	-0.173554	-0.130086	-0.0922167	-0.0360875	-0.0707084	-0.0707084	0.0454561	0.0212478	0.0385051	-0.125919	0.0571346	0.00410712	0.0571623	-0.0297385	0.212071	-0.0898581	0.158692	0.19798	0.0809175	0.134164	0.176675	0.000671966	0.212116	-0.173479	-0.0445542	-0.44091	-0.0778217	-0.19443	0.0628447	0.00674527	-0.126007	0.102793	0.036687	0.045864	-0.203012	0.00671285	-0.681722	0.268267	0.0707084	-0.681722	0.268248	0.0707961	0.0677711	0.0385914	0.0369388	0.148168	0.816505	0.681722	0.816475	0.229243	0.760595	0.76002	0.129307	0.101866	0.12935	0.066482	-0.0597367	0.0286445	0.0868626	-0.0448504	-0.0749709	0.0758316	0.0664928	0.0840209	-0.0913459	-0.0754459	-0.0996796	-0.0311843	-0.0210135	-0.0245617	-0.0348218	-0.0669421	-0.0749709	-0.268267	-0.816505	-0.082907	0.00822914	-0.0375799	-0.117332	-0.066482	-0.0069883	0.0299515	-0.18354	-0.264965	-0.111376	-0.115756	-0.155781	-0.117332	-0.066482	-0.0707084	0.0454561	0.0212478	0.0385051	-0.681722	0.268248	0.0707961	0.0677711	0.0385914	0.0369388	0.148168	0.816475	0.229243	0.760595	0.76002	0.166605	0.198751	0.0177344	0.0597367	0.179502	0.0278337	0.179735	-0.152949	-0.000956318	0.0803449	-0.429995	-0.161525	0.0382905	0.0469113	0.120381	0.0693154	-0.173327	0.0444669	0.0635199	0.0422904	0.0177344	0.0597367	0.106323	0.0237103	-0.0966398	-0.0286445	0.0836298	0.0829372	0.108644	-0.214744	-0.132214	-0.225086	-0.0956369	-0.0561282	-0.0790563	-0.0790831	-0.130036	-0.0966398	-0.0286445	-0.15524	-0.0868626	-0.00824028	0.0168327	-0.186367	-0.168679	-0.121553	-0.124826	-0.14642	-0.192244	-0.15524	-0.0868626	-0.00764937	0.0448504	-0.0414032	-0.0981171	0.012756	-0.0115489	0.0213283	0.0255007	0.0189773	-0.0113203	-0.00764937	0.0448504	0.0375922	-0.0526318	-0.0457173	0.0749709	0.141107	0.117364	0.137789	-0.0604005	-0.0269897	-0.0503125	0.0361923	0.0183757	0.0316085	0.0378113	-0.00798704	0.0749709	0.0758316	0.0664928	0.0840209	-0.0913459	-0.0754459	-0.0996796	-0.0311843	-0.0210135	-0.0245617	-0.0348218	-0.0669421	-0.0749709	0.00700259	0.0293	-0.169775	-0.145873	-0.101004	-0.110986	-0.13219	-0.172115	-0.141107	-0.0758316	-0.0209007	-0.117496	-0.0269186	-0.390807	-0.128488	0.00378537	-0.132918	0.0299668	-0.183541	-0.265003	-0.111422	-0.115764	-0.155831	-0.117364	-0.0664928	-0.139475	-0.122711	-0.122488	-0.137789	-0.0840209	0.0382655	0.0962515	-0.361377	-0.0424074	0.126003	-0.0536679	0.0604005	0.0913459	-0.12705	0.0453582	0.0660839	-0.115381	0.0453116	0.0592253	0.0307118	0.0502842	0.0272236	0.0269897	0.0754459	-0.0336968	0.298134	0.0891481	0.0874506	0.0865119	0.0503125	0.0996796	0.146924	0.00232705	-0.0214403	0.00671614	-0.143021	0.0180056	0.0417147	-0.00477223	-0.00650141	-0.0441939	-0.0361923	0.0311843	0.00399482	-0.017227	-0.0183757	0.0210135	0.000282988	-0.044437	-0.0316085	0.0245617	-0.0382692	-0.0378113	0.0348218	0.00798704	0.0669421	0.0749709
O_Lactobacillales_0.923_AB	0.0277183	0.092228	0.0637049	-0.160941	-0.145821	0.174589	-0.00163176	0.0154565	0.00240004	0.205591	-0.187385	0.0171379	-0.101972	-0.0297561	0.192167	-0.138766	-0.138944	-0.0900582	-0.142631	-0.0847417	-0.0868463	-0.210892	-0.194764	0.205573	-0.164732	-0.177557	0.991202	-0.185311	-0.172538	0.0171379	0.097216	-0.13569	0.150877	0.131579	0.192836	-0.130626	-0.104285	0.0156928	0.0684645	-0.139317	-0.160499	-0.0900582	-0.11427	-0.0680209	-0.0868463	-0.210892	-0.194764	-0.0736118	-0.0589555	-0.17018	-0.161215	-0.155148	-0.0726696	0.26779	-0.185311	0.132419	-0.172501	0.0171379	0.0981998	0.19327	-0.0724825	-0.100286	-0.118148	0.109896	0.162207	0.150877	1	-0.104285	0.0156928	-0.139317	0.187613	-0.157597	-0.173005	-0.157318	0.0684645	-0.0900582	-0.11427	-0.0680209	-0.130626	-0.0655272	0.0106584	-0.0982248	-0.0868463	-0.210892	-0.194764	-0.0736118	-0.0589555	-0.17018	-0.161215	-0.155148	-0.0726696	0.014325	0.0152474	0.242093	-0.0886461	0.132419	0.0340391	0.0523863	-0.0257764	0.19327	-0.0312284	-0.0460207	-0.118428	-0.114335	0.109896	0.162207	0.345767	0.150877	0.0413285	0.154218	0.429748	-0.104285	0.0156928	-0.139317	-0.131708	0.187613	-0.0499902	0.0527854	0.135297	0.13307	-0.215877	-0.0138462	-0.0375389	-0.157597	-0.165892	-0.157659	-0.147481	0.00293901	0.904826	0.0171379	-0.140078	-0.0900582	0.128957	0.00578696	0.100302	-0.11427	-0.0680209	-0.130626	-0.0655272	0.0106584	-0.0982248	-0.0868463	-0.210892	-0.194764	-0.0728582	-0.0534258	-0.178274	-0.0807861	-0.0736118	-0.0589555	-0.17018	-0.161215	-0.155148	-0.0726696	0.0399104	-0.0477555	0.0743706	0.248736	-0.0118222	-0.106584	-0.11427	-0.0680209	-0.145197	0.0346818	0.0273054	-0.0195599	0.0229329	-0.0530035	-0.0728476	-0.0886439	-0.0863337	-0.087367	-0.116479	0.131989	-0.0597278	0.169492	0.0828756	-0.0862829	-0.126489	0.0532355	-0.157597	-0.105845	-0.0380412	-0.0707666	0.0339369	0.0524272	-0.0506039	-0.0252573	0.0136467	-0.00360808	0.043639	0.202741	0.0122997	-0.139333	0.0752727	-0.0312284	-0.0759308	0.00917697	0.0363973	0.200087	0.0688723	0.0164117	0.236705	0.0165627	0.0964961	0.15521	0.0388214	-0.0153196	0.0598275	0.0411114	0.00241269	-0.0352374	0.123303	0.0766742	0.185572	0.030417	0.0543599	-0.0572725	-0.031519	-0.0732058	0.0510213	0.106749	0.424425	0.221453	-0.107092	0.0335365	-0.00505395	-0.139317	0.0528457	-0.113236	-0.123496	-0.119626	-0.00277321	-0.098775	-0.0307303	-0.0529016	-0.0188968	-0.00753914	-0.0300678	-0.0204948	0.033156	-0.0494893	0.0414572	0.147134	0.114959	0.120634	0.0551731	0.147582	0.0377046	0.0353854	-0.0536389	-0.085869	-0.096085	0.882245	0.0156616	-0.0154257	-0.146389	0.0492427	0.0602939	0.295078	-0.130626	-0.0655272	0.0106584	-0.0982248	-0.086436	-0.0309327	0.0519221	0.00634235	0.0562108	0.0785717	-0.00276034	-0.0923167	-0.148581	-0.0261915	-0.15352	-0.137781	-0.0610908	-0.147657	0.0171379	-0.0533682	-0.0868463	-0.210892	-0.194764	-0.0728582	-0.0534258	-0.178274	-0.0807861	-0.0736118	-0.0589555	-0.17018	-0.161215	-0.155148	-0.0726696	0.234815	0.171422	0.209997	0.23439	0.23439	-0.025688	0.0523036	-0.025688	0.0523036	0.149829	-0.0250111	0.177783	0.0682244	-0.193699	-0.234802	0.0786858	-0.167464	-0.201637	0.0833711	-0.16828	0.0786334	-0.167994	-0.226609	-0.201637	0.0833711	-0.0613483	-0.16828	-0.226609	-0.201637	-0.202871	0.0900488	0.0558323	-0.130224	0.0544487	0.086485	0.0833711	0.0563761	-0.0612567	-0.167714	-0.205178	-0.156139	-0.12912	-0.242141	-0.132708	-0.0873393	-0.131461	0.0106737	-0.11751	-0.194221	-0.131983	1.88795e-05	0.086485	0.0833711	0.163223	-0.171405	0.192486	0.198445	-0.120488	0.192486	0.198403	-0.154681	-0.120488	0.117096	-0.154681	-0.120488	-0.0498442	0.238526	0.172264	0.129965	0.165291	0.169069	0.0179332	0.11709	-0.118384	-0.0295239	-0.0146714	-0.0385415	-0.146194	0.0321896	0.0453375	-0.0427595	0.148269	-0.0804237	-0.0159044	-0.0983552	0.0944729	-0.209994	0.0369743	-0.145439	0.0807449	0.0368752	-0.145611	0.0807449	-0.162398	0.0323904	0.0267241	0.0696219	0.0807449	-0.103	-0.179067	-0.188094	-0.113636	-0.0176381	-0.157006	0.0696219	0.0807449	0.234376	0.234376	-0.025705	0.0522742	-0.025705	0.0522742	0.149819	-0.025029	0.177774	0.0681968	0.0800577	-0.165921	-0.2001	0.0838504	-0.168041	0.0800049	-0.166541	-0.225629	-0.2001	0.0838504	-0.0613632	-0.168041	-0.225629	-0.2001	-0.202065	0.0911267	0.0567002	-0.128638	0.0556985	0.0862762	0.0838504	0.0572732	-0.0613096	-0.167497	-0.204287	-0.155323	-0.128407	-0.241362	-0.131896	-0.0871077	-0.131251	0.0124174	-0.116701	-0.193705	-0.130838	0.000795879	0.0862762	0.0838504	-0.182075	-0.0800577	-0.182299	-0.0961994	-0.00694829	-0.0961704	-0.054509	0.165921	0.182028	0.10133	-0.128432	0.21805	0.158279	0.0756512	0.149951	0.15537	-0.00258914	0.101348	-0.153208	-0.0551788	-0.0281731	-0.0578119	-0.173341	-0.000154095	0.0203753	-0.060843	0.130856	-0.104376	-0.0372563	-0.128566	0.0527457	0.2001	-0.000954593	0.157032	-0.000954593	0.157026	0.0785512	0.0215623	0.058666	0.0980019	-0.0543584	0.0980491	-0.0838504	-0.0940626	-0.177306	-0.053469	-0.0459123	-0.16387	-0.0113894	-0.0459253	-0.0940532	-0.0382751	-0.190215	-0.11709	-0.16658	-0.106376	-0.164685	-0.149044	-0.114694	-0.115964	-0.0113894	-0.168041	0.0800049	-0.166541	-0.225629	-0.2001	0.0838504	-0.0613632	-0.168041	-0.225629	-0.2001	-0.202065	0.0911267	0.0567002	-0.128638	0.0556985	0.0862762	0.0838504	0.0572732	-0.0613096	-0.167497	-0.204287	-0.155323	-0.128407	-0.241362	-0.131896	-0.0871077	-0.131251	0.0124174	-0.116701	-0.193705	-0.130838	0.000795879	0.0862762	0.0838504	0.0339737	0.0339737	-0.00686129	0.108673	0.133883	-0.182253	-0.0961441	-0.00687381	-0.0961157	-0.0544395	0.101724	-0.127997	0.218341	0.158416	0.0765683	0.150167	0.15551	-0.00239053	0.101763	-0.152947	-0.0548432	-0.0279462	-0.0575318	-0.172952	0.000112204	0.0206666	-0.0606726	0.131059	-0.104239	-0.0370625	-0.128082	0.0533649	0.000954593	0.175219	-0.0339737	0.000954593	0.17519	-0.0335117	0.0824259	0.0400379	0.0830427	0.213468	0.157032	-0.000954593	0.157026	0.0785512	0.0215623	0.058666	0.0980019	-0.0543584	0.0980491	-0.0940626	-0.177306	-0.053469	-0.0459123	-0.16387	-0.0113894	-0.0459253	-0.0940532	-0.0382751	-0.190215	-0.11709	-0.16658	-0.106376	-0.164685	-0.149044	-0.114694	-0.115964	-0.0113894	-0.175219	-0.157032	0.0911986	0.0682791	0.0778843	0.0863212	0.0940626	0.0685803	0.052776	-0.0906261	-0.174575	0.0404968	0.0213523	0.0130239	0.0863212	0.0940626	0.0339737	-0.00686129	0.108673	0.133883	0.000954593	0.17519	-0.0335117	0.0824259	0.0400379	0.0830427	0.213468	0.157026	0.0785512	0.0215623	0.058666	0.23285	0.169074	0.192714	0.177306	0.1664	0.0357695	0.144477	-0.0961279	-0.00621116	0.128329	-0.000602129	-0.13406	0.0571078	0.137745	0.156187	-0.082906	-0.0844165	0.126182	0.136813	0.174489	0.192714	0.177306	-0.0100431	-0.00671898	0.0439486	0.053469	-0.00784058	-0.091199	-0.00474955	-0.247987	-0.0799998	-0.258901	-0.0789885	-0.113441	-0.203692	-0.0566825	-0.0732129	0.0439486	0.053469	0.0269563	0.0459123	-0.0682249	-0.0127806	-0.0857755	-0.0781647	-0.0408386	-0.164361	-0.0663538	-0.0756469	0.0269563	0.0459123	0.183828	0.16387	0.0620349	-0.0737219	-0.0434639	-0.0045704	0.108391	-0.064982	0.0995814	0.150688	0.183828	0.16387	-0.0778951	-0.0356275	0.00720899	0.0113894	-0.027995	-0.0862893	-0.0315935	-0.208135	-0.128415	-0.176384	-0.111053	-0.1731	-0.169467	-0.126515	-0.131808	0.0113894	-0.0459253	-0.0940532	-0.0382751	-0.190215	-0.11709	-0.16658	-0.106376	-0.164685	-0.149044	-0.114694	-0.115964	-0.0113894	-0.0685528	-0.0142193	-0.0835445	-0.0773875	-0.0395739	-0.162634	-0.0672881	-0.0746518	0.027995	0.0459253	-0.107991	-0.0844518	-0.0316579	-0.0244223	-0.108227	0.0163973	-0.0735272	0.0528096	-0.0906101	-0.174573	0.0404795	0.0213388	0.0129888	0.0862893	0.0940532	-0.0411976	-0.0328959	-0.0378851	0.0315935	0.0382751	0.133299	0.0524998	0.0420823	-0.0531075	0.101218	-0.00621751	0.208135	0.190215	-0.0950947	0.0499433	-0.0496726	-0.0503538	0.0792095	0.0306148	-0.126539	0.0316012	0.0389684	0.128415	0.11709	-0.0497773	-0.0259086	0.0214789	0.107846	0.153796	0.176384	0.16658	0.141748	0.0553702	0.000780899	-0.108479	-0.101874	-0.00531892	0.00954997	-0.142643	-0.00725246	0.0167835	0.111053	0.106376	0.125336	0.146544	0.1731	0.164685	0.0921782	0.119111	0.169467	0.149044	0.0129798	0.126515	0.114694	0.131808	0.115964	0.0113894
O_Methanobacteriales_0.449_PA	-0.271826	-0.325227	0.0531215	0.518652	0.646181	0.0357093	0.611342	0.453528	0.599268	0.0129594	-0.155451	-0.00521778	0.984719	0.1165	0.0505965	0.395453	0.147379	0.392383	0.320316	0.0535857	0.355085	0.354207	0.475001	0.0129307	0.115726	0.0383754	-0.0934402	-0.165611	-0.0116208	-0.00521778	0.0240183	0.209554	0.0189218	0.132199	0.050272	0.357585	1	NA	-0.00944831	0.326286	0.467227	0.392383	0.224713	0.0675026	0.355085	0.354207	0.475001	0.323751	0.320673	0.369786	0.468002	0.263381	0.051246	-0.00666436	-0.165611	-0.000850154	-0.0115562	-0.00521778	0.0204314	0.0751269	0.159857	0.117286	0.180477	0.126075	0.038079	0.0189218	-0.104285	1	NA	0.326286	0.024554	0.470819	0.112664	0.00668568	-0.00944831	0.392383	0.224713	0.0675026	0.357585	0.248068	0.114426	0.134707	0.355085	0.354207	0.475001	0.323751	0.320673	0.369786	0.468002	0.263381	0.051246	0.11996	-0.00365723	-0.00367023	-0.276957	-0.000850154	0.172259	0.0866757	0.253278	0.0751269	0.191614	0.13345	0.102411	0.156659	0.126075	0.038079	-0.086293	0.0189218	0.0575672	-0.203754	0.0678321	1	NA	0.326286	0.318836	0.024554	0.268199	0.0259761	0.0750383	0.0723318	0.141681	0.233701	-0.00566816	0.470819	0.0876245	-0.0115139	0.109187	0.159353	-0.137887	-0.00521778	-0.0659086	0.392383	-0.0120568	-0.0538984	-0.0400908	0.224713	0.0675026	0.357585	0.248068	0.114426	0.134707	0.355085	0.354207	0.475001	0.26234	0.17735	0.548541	0.174473	0.323751	0.320673	0.369786	0.468002	0.263381	0.051246	0.0775474	0.227996	0.0609272	-0.0136422	-0.0465024	0.0174842	0.224713	0.0675026	0.115642	0.112235	0.166419	0.093741	-0.197075	0.106135	0.210566	-0.276979	0.116417	-0.0777225	0.0105905	-0.000878945	0.0474987	-0.23764	-0.146467	0.252579	0.286222	0.152967	0.470819	0.357933	0.179247	0.361342	0.162516	0.0881429	-0.0159704	-0.0585187	-0.202902	-0.190502	-0.185611	0.00955255	0.00702609	0.000536815	0.175726	0.191614	0.269897	0.00471805	-0.0666278	-0.0685867	-0.166162	0.0439438	0.00979666	0.239357	0.124242	0.0364735	-0.0431021	0.21386	0.237953	-0.0853471	-0.0537496	0.140948	-0.125504	-0.0215643	0.0250016	0.0867294	0.171642	-0.049643	0.254666	0.390505	0.00298385	0.0773922	0.0647077	-0.0106589	0.989161	0.155442	0.277953	0.326286	0.228356	0.380486	0.302796	0.0207158	0.18316	0.0924083	-0.0868903	0.27542	0.0760697	-0.0794159	0.264889	-0.0832915	0.0538078	0.0365147	0.100593	0.0639986	0.112271	-0.212198	0.17326	-0.0521257	0.185921	0.129715	0.301919	0.36249	0.452484	-0.144526	-0.00351883	0.0898752	-0.142975	0.136421	0.155958	-0.0871423	0.357585	0.248068	0.114426	0.134707	0.209667	0.239023	0.0954489	0.23432	-0.0930454	-0.0246339	0.00381563	0.330821	0.22081	0.210326	0.114818	-0.0211845	0.0931906	0.447587	-0.00521778	0.26842	0.355085	0.354207	0.475001	0.26234	0.17735	0.548541	0.174473	0.323751	0.320673	0.369786	0.468002	0.263381	0.051246	0.0672318	0.000535267	-0.0830198	0.0713723	0.0713723	0.0387147	-0.0324081	0.0387147	-0.0324081	0.166805	0.0388171	0.0155228	0.053606	-0.13344	-0.0671996	-0.0819885	-0.128407	-0.078859	-0.465142	-0.0374813	-0.0820503	-0.127325	-0.13044	-0.078859	-0.465142	0.320447	-0.0374813	-0.13044	-0.078859	-0.0161436	-0.263917	-0.18721	-0.187678	-0.0129629	-0.518723	-0.465142	-0.191521	0.320451	-0.037421	0.0615038	0.0201886	-0.198649	-0.0336117	-0.0594764	-0.0400349	-0.0518241	-0.124277	-0.213768	-0.0582607	-0.104011	-0.398455	-0.518723	-0.465142	-0.119562	-0.000469324	0.141699	0.0272643	-0.00120172	0.141699	0.0271843	-0.0586002	-0.00120172	0.26114	-0.0586002	-0.00120172	0.328057	-0.107246	-0.087779	-0.161409	0.0774882	-0.0949802	0.22013	0.261164	0.292969	0.179038	0.205487	-0.170427	0.0957953	0.0729984	0.0739897	0.0351642	-0.00304113	0.239468	-0.168036	0.0838714	0.0276557	0.0830422	0.207816	0.119891	-0.365671	0.207626	0.120507	-0.365671	0.189427	0.0213595	0.238608	-0.390338	-0.365671	0.225522	0.237002	0.145143	0.122951	0.099404	0.227353	-0.390338	-0.365671	0.07134	0.07134	0.0386642	-0.0324719	0.0386642	-0.0324719	0.166771	0.0387666	0.0154891	0.0535541	-0.0887534	-0.136229	-0.0833032	-0.467122	-0.0403639	-0.0888179	-0.135195	-0.135239	-0.0833032	-0.467122	0.315058	-0.0403639	-0.135239	-0.0833032	-0.0232052	-0.270008	-0.192213	-0.195058	-0.0186502	-0.520332	-0.467122	-0.196524	0.315042	-0.0402952	0.055571	0.0150282	-0.202405	-0.0392127	-0.0652283	-0.0444012	-0.0553591	-0.131453	-0.218432	-0.0635123	-0.110768	-0.402357	-0.520332	-0.467122	-0.0247949	0.0887534	-0.0241221	0.199891	-0.102969	0.199958	-0.0201802	0.136229	0.0247247	0.259461	0.338676	-0.108744	-0.088693	-0.188164	0.0758207	-0.095862	0.221958	0.259506	0.290397	0.177874	0.204018	-0.171772	0.0914704	0.07189	0.0738515	0.0322977	-0.00566415	0.241044	-0.175512	0.0829686	0.025998	0.0833032	-0.0463319	0.173606	-0.0463319	0.173635	0.251046	0.0506645	0.039393	0.140138	0.0842574	0.140173	0.467122	0.502602	0.478544	0.406051	0.403733	0.441496	0.0326028	0.397693	0.502596	0.393351	0.491045	0.286363	0.326349	0.32591	0.437516	0.260075	0.188547	0.34848	0.0326028	-0.0403639	-0.0888179	-0.135195	-0.135239	-0.0833032	-0.467122	0.315058	-0.0403639	-0.135239	-0.0833032	-0.0232052	-0.270008	-0.192213	-0.195058	-0.0186502	-0.520332	-0.467122	-0.196524	0.315042	-0.0402952	0.055571	0.0150282	-0.202405	-0.0392127	-0.0652283	-0.0444012	-0.0553591	-0.131453	-0.218432	-0.0635123	-0.110768	-0.402357	-0.520332	-0.467122	-0.0362165	-0.0362165	0.0381077	0.110768	0.00226875	-0.0240534	0.200024	-0.102818	0.200091	-0.0200512	0.258762	0.33696	-0.109449	-0.0892304	-0.190609	0.07527	-0.096398	0.221364	0.258801	0.28919	0.176914	0.203577	-0.172435	0.0903599	0.0708644	0.0730524	0.0316811	-0.00642531	0.24041	-0.176304	0.0820453	0.0239664	0.0463319	0.230521	0.0362165	0.0463319	0.230513	0.0362832	0.219152	0.113275	0.0824866	-0.3667	0.173606	-0.0463319	0.173635	0.251046	0.0506645	0.039393	0.140138	0.0842574	0.140173	0.502602	0.478544	0.406051	0.403733	0.441496	0.0326028	0.397693	0.502596	0.393351	0.491045	0.286363	0.326349	0.32591	0.437516	0.260075	0.188547	0.34848	0.0326028	-0.230521	-0.173606	-0.365347	-0.295521	-0.130177	-0.539844	-0.502602	-0.298626	-0.154901	-0.265171	-0.1529	-0.265331	-0.489112	-0.441535	-0.539844	-0.502602	-0.0362165	0.0381077	0.110768	0.00226875	0.0463319	0.230513	0.0362832	0.219152	0.113275	0.0824866	-0.3667	0.173635	0.251046	0.0506645	0.039393	-0.183469	-0.142262	-0.549511	-0.478544	-0.148153	0.134086	-0.0534755	0.14596	0.0534461	-0.0857066	0.143954	-0.0275547	-0.032215	-0.384982	-0.0837276	0.177181	-0.0424138	-0.460571	-0.174894	-0.455212	-0.549511	-0.478544	-0.000784311	0.149743	-0.455105	-0.406051	-0.0132708	0.365445	0.0971606	0.233983	-0.238703	0.135359	-0.250827	0.183232	0.218642	-0.347295	-0.231647	-0.455105	-0.406051	-0.42077	-0.403733	0.295493	0.103186	-0.194031	-0.202648	0.0626832	0.182081	-0.336678	-0.175366	-0.42077	-0.403733	-0.514947	-0.441496	-0.29241	-0.103223	0.252241	0.142242	-0.297505	-0.128376	-0.417032	-0.376699	-0.514947	-0.441496	0.130243	-0.0779682	-0.0381906	-0.0326028	0.410114	0.539839	0.400391	0.559422	0.284748	0.350999	0.355025	0.469799	0.2856	0.180666	0.412384	-0.0326028	0.397693	0.502596	0.393351	0.491045	0.286363	0.326349	0.32591	0.437516	0.260075	0.188547	0.34848	0.0326028	0.298598	0.108754	-0.183096	-0.188638	0.0727649	0.187496	-0.325254	-0.16388	-0.410114	-0.397693	-0.110558	-0.0550813	-0.0877608	0.0447275	-0.138237	-0.138578	-0.141928	-0.154954	-0.265196	-0.152922	-0.26542	-0.489096	-0.441538	-0.539839	-0.502596	-0.232414	-0.029914	-0.335338	-0.400391	-0.393351	0.00218667	-0.0412921	0.081823	-0.14376	-0.10347	-0.141448	-0.559422	-0.491045	-0.0631174	-0.0740957	0.0925929	-0.082441	-0.145775	0.0583737	0.359928	-0.154965	0.0512741	-0.284748	-0.286363	-0.0126472	-0.16817	-0.0446813	-0.247267	-0.129254	-0.350999	-0.326349	-0.00487423	-0.0127973	0.0378202	0.19024	0.00153495	0.0283797	0.275376	0.34393	-0.224095	-0.00312111	-0.355025	-0.32591	-0.411439	-0.3697	-0.469799	-0.437516	-0.197349	-0.0819703	-0.2856	-0.260075	0.239627	-0.180666	-0.188547	-0.412384	-0.34848	-0.0326028
O_Methanobacteriales_0.449_trunc_AB	-0.278779	0.0338008	-0.256469	0.417451	0.449621	-0.251989	0.352511	0.483888	0.320512	0.313745	-0.242187	0.115084	NA	0.969606	0.0980428	0.101305	-0.0777278	0.362645	0.209651	0.359409	0.138416	0.222445	0.252634	0.313904	0.0302038	-0.144889	0.0296317	-0.246054	-0.192429	0.115084	0.0357061	0.0447745	0.0822884	0.00157814	0.0709745	0.0780961	NA	1	0.0546644	0.126304	0.144795	0.362645	0.245233	0.362986	0.138416	0.222445	0.252634	0.186799	0.123107	0.338364	0.354163	0.0302649	-0.0531914	0.11443	-0.246054	0.188363	-0.192429	0.115084	0.0310562	0.321915	0.0685628	0.0702323	0.0900202	0.107037	0.104444	0.0822884	0.0156928	NA	1	0.126304	-0.170391	0.146192	0.0263267	-0.138399	0.0546644	0.362645	0.245233	0.362986	0.0780961	0.160593	0.151268	0.00930729	0.138416	0.222445	0.252634	0.186799	0.123107	0.338364	0.354163	0.0302649	-0.0531914	0.00939	0.0257538	0.120233	-0.126296	0.188363	0.0316182	0.0201687	0.125824	0.321915	0.129003	0.028526	0.0684868	0.0706871	0.107037	0.104444	-0.0613919	0.0822884	0.239455	-0.165331	0.0260159	NA	1	0.126304	0.217862	-0.170391	-0.00521435	0.0633199	0.0338412	0.0617235	0.133289	0.0383649	-0.32461	0.146192	0.0277111	-0.117013	0.250554	0.0831701	-0.0356943	0.115084	-0.186453	0.362645	-0.0160795	0.0358462	0.00842283	0.245233	0.362986	0.0780961	0.160593	0.151268	0.00930729	0.138416	0.222445	0.252634	0.0560958	-0.0170501	0.496073	0.104388	0.186799	0.123107	0.338364	0.354163	0.0302649	-0.0531914	0.0399069	0.119313	0.00160196	0.0924167	0.10332	-0.0707035	0.245233	0.362986	0.26075	-0.0438532	-0.0524469	0.000341838	0.102099	0.175149	0.115081	-0.12647	0.0579014	0.107832	0.118066	0.188244	0.0780746	0.0841595	-0.0336925	0.044653	0.0576812	-0.0204623	0.146192	0.275229	0.18028	0.283168	0.00892957	0.0247339	-0.133637	-0.065721	-0.0823646	-0.101167	-0.0120729	0.205746	0.0945724	0.0371982	0.0664336	0.129003	0.0569885	0.0173812	0.0905473	0.092752	0.107717	0.129835	-0.00819586	0.0780031	0.10821	0.124898	-0.222556	0.221387	0.190257	0.102369	-0.058181	0.00946513	0.0480998	0.0456499	-0.164801	-0.0058571	-0.0763345	0.0407539	0.00197579	0.0554124	-0.0175353	-0.0653424	0.0265409	0.0861938	0.107907	0.00930215	0.179897	0.126304	0.148672	0.360682	0.199143	0.0605797	-0.05303	-0.00975458	-0.0220153	-0.00889123	-0.0011733	0.0420165	0.0396728	-0.347005	0.111944	0.16238	0.0878052	0.144686	0.154488	-0.311561	0.104739	-0.011195	0.000467743	0.040703	0.0733911	0.472008	0.473767	-0.0355146	0.24102	-0.0395885	-0.193212	-0.000180286	0.073093	-0.135461	0.0780961	0.160593	0.151268	0.00930729	-0.0222527	0.101756	0.218555	0.222706	0.167125	0.0540269	-0.119813	0.00202566	0.0679115	0.0236565	0.0490052	-0.122649	0.0583148	0.424893	0.115084	0.339455	0.138416	0.222445	0.252634	0.0560958	-0.0170501	0.496073	0.104388	0.186799	0.123107	0.338364	0.354163	0.0302649	-0.0531914	0.334533	0.303522	0.25008	0.336133	0.336133	0.00193701	0.0157238	0.00193701	0.0157238	0.167548	0.0018182	0.292194	0.253832	-0.215518	-0.334588	0.0751625	-0.201194	-0.170957	-0.405815	-0.22572	0.0751625	-0.199663	-0.349385	-0.170957	-0.405815	0.0806431	-0.22572	-0.349385	-0.170957	-0.0999154	-0.306878	-0.379482	-0.22364	0.090073	-0.515093	-0.405815	-0.384484	0.0809681	-0.225757	-0.195006	-0.103886	-0.159405	-0.197547	0.00124362	-0.0814782	-0.141831	-0.219293	-0.192554	-0.125266	-0.116801	-0.442966	-0.515093	-0.405815	0.085869	-0.30367	0.219411	0.19949	-0.064708	0.219411	0.19949	-0.311442	-0.064708	0.116926	-0.311442	-0.064708	0.306138	-0.100609	-0.227128	-0.049748	0.193227	-0.237847	-0.0880957	0.117053	-0.0512555	0.0656051	0.0260622	-0.043475	-0.0618889	0.277787	0.0890404	-0.02605	-0.0375329	0.349255	-0.0876769	0.0468952	0.180799	-0.250111	0.13872	-0.074646	-0.39478	0.13872	-0.0739481	-0.39478	-0.008243	-0.165899	0.14985	-0.487865	-0.39478	-0.120773	-0.0909842	-0.089124	0.0569334	-0.112947	0.150453	-0.487865	-0.39478	0.336189	0.336189	0.00209889	0.0159085	0.00209889	0.0159085	0.167622	0.00197445	0.292257	0.253999	0.0715694	-0.205908	-0.17331	-0.406247	-0.226589	0.0715694	-0.204386	-0.35085	-0.17331	-0.406247	0.0783455	-0.226589	-0.35085	-0.17331	-0.103895	-0.308125	-0.385388	-0.227831	0.0869203	-0.513691	-0.406247	-0.389641	0.0787624	-0.226574	-0.198707	-0.106587	-0.160929	-0.201215	-0.00222604	-0.0839549	-0.143905	-0.224451	-0.195213	-0.128544	-0.119786	-0.443263	-0.513691	-0.406247	-0.189321	-0.0715694	-0.188651	-0.102362	-0.286249	-0.102175	-0.215888	0.205908	0.189321	0.108063	0.285033	-0.113766	-0.236769	-0.0936549	0.185266	-0.247174	-0.101805	0.108224	-0.0681355	0.0520873	0.016239	-0.0569629	-0.0781538	0.272076	0.0775182	-0.0375141	-0.0500602	0.343304	-0.103371	0.033171	0.158342	0.17331	-0.174783	0.116136	-0.174783	0.116238	0.0840635	0.0251776	0.0809803	0.0981068	0.0203311	0.0982369	0.406247	0.336563	0.376303	0.285535	0.114575	0.326297	-0.0292483	0.109699	0.336717	0.183133	0.278908	0.15496	0.270498	0.156174	0.408228	0.255369	0.0667164	0.206629	-0.0292483	-0.226589	0.0715694	-0.204386	-0.35085	-0.17331	-0.406247	0.0783455	-0.226589	-0.35085	-0.17331	-0.103895	-0.308125	-0.385388	-0.227831	0.0869203	-0.513691	-0.406247	-0.389641	0.0787624	-0.226574	-0.198707	-0.106587	-0.160929	-0.201215	-0.00222604	-0.0839549	-0.143905	-0.224451	-0.195213	-0.128544	-0.119786	-0.443263	-0.513691	-0.406247	0.00587707	0.00587707	0.109909	0.113981	0.201035	-0.188651	-0.102362	-0.286249	-0.102175	-0.215888	0.107219	0.282098	-0.114842	-0.237432	-0.0973342	0.184624	-0.247792	-0.102576	0.107392	-0.0699695	0.0507892	0.015831	-0.0579498	-0.0798551	0.27116	0.0765422	-0.0383812	-0.0509059	0.342578	-0.104516	0.031951	0.155598	0.174783	0.255464	-0.00587707	0.174783	0.255597	-0.00595766	0.26952	0.265507	0.303921	-0.103897	0.116136	-0.174783	0.116238	0.0840635	0.0251776	0.0809803	0.0981068	0.0203311	0.0982369	0.336563	0.376303	0.285535	0.114575	0.326297	-0.0292483	0.109699	0.336717	0.183133	0.278908	0.15496	0.270498	0.156174	0.408228	0.255369	0.0667164	0.206629	-0.0292483	-0.255464	-0.116136	-0.190675	-0.354209	0.122306	-0.406732	-0.336563	-0.353901	-0.200361	-0.0912096	-0.108028	-0.150692	-0.38416	-0.301017	-0.406732	-0.336563	0.00587707	0.109909	0.113981	0.201035	0.174783	0.255597	-0.00595766	0.26952	0.265507	0.303921	-0.103897	0.116238	0.0840635	0.0251776	0.0809803	-0.166794	-0.26878	-0.491697	-0.376303	-0.277822	-0.17508	-0.147415	-0.214973	-0.0385143	0.0502745	-0.0366566	-0.199812	0.00192945	-0.361671	-0.103753	0.30945	-0.0772508	-0.463282	-0.0196364	-0.41827	-0.491697	-0.376303	-0.192482	0.270336	-0.367749	-0.285535	-0.201622	0.191085	-0.0798489	0.0495935	-0.144678	0.0461393	-0.218959	0.0503595	0.284869	-0.298842	-0.177739	-0.367749	-0.285535	-0.1736	-0.114575	0.354211	0.0963308	0.0306875	0.00140442	0.206274	0.34811	-0.108734	0.029027	-0.1736	-0.114575	-0.456754	-0.326297	-0.235217	-0.0281091	0.43973	0.102885	-0.321679	-0.0682001	-0.434346	-0.36533	-0.456754	-0.326297	-0.122136	-0.21835	-0.11021	0.0292483	0.164168	0.406872	0.212775	0.377196	0.213885	0.337284	0.226964	0.465764	0.326529	0.125982	0.324277	0.0292483	0.109699	0.336717	0.183133	0.278908	0.15496	0.270498	0.156174	0.408228	0.255369	0.0667164	0.206629	-0.0292483	0.353983	0.101449	0.0403519	0.0163794	0.214103	0.354491	-0.0944361	0.0398967	-0.164168	-0.109699	-0.114029	0.0627459	0.112498	0.0757136	0.0461022	0.138049	0.12391	-0.200641	-0.0913163	-0.108168	-0.151061	-0.38426	-0.30111	-0.406872	-0.336717	-0.0772314	0.0947913	-0.156578	-0.212775	-0.183133	0.201027	0.0983167	0.0429313	-0.0159112	0.124271	0.098283	-0.377196	-0.278908	-0.115877	0.0119898	0.247634	-0.0260747	0.0209606	-0.0342568	0.382489	-0.138281	0.0034243	-0.213885	-0.15496	-0.0638229	0.00789024	-0.0300647	-0.280354	-0.197132	-0.337284	-0.270498	0.117102	0.0848548	-0.100389	0.174499	-0.0535527	0.0610761	0.219693	0.385702	-0.147907	0.0504924	-0.226964	-0.156174	-0.457704	-0.416216	-0.465764	-0.408228	-0.273194	-0.167626	-0.326529	-0.255369	0.210518	-0.125982	-0.0667164	-0.324277	-0.206629	0.0292483
O_Oligosphaerales_0.168_PA	-0.193325	-0.201557	-0.0379218	0.406557	0.446861	-0.0171052	0.420156	0.35472	0.401883	-0.0646354	-0.133426	0.0342346	0.323752	0.15566	0.0317205	0.487017	0.211402	0.250322	0.253833	0.0844914	0.208007	0.347189	0.385903	-0.0646055	0.176413	0.121503	-0.117298	-0.145191	0.0954765	0.0342346	0.0144024	0.212042	-0.0147088	0.0445204	0.0220779	0.368866	0.326286	0.126304	-0.00500968	1	0.418541	0.250322	0.182259	0.0662026	0.208007	0.347189	0.385903	0.247476	0.183936	0.342798	0.379322	0.219359	0.100925	-0.0386474	-0.145191	-0.0281872	0.0955036	0.0342346	0.0114738	-0.0420901	0.126269	0.145246	0.188033	0.038299	-0.0228335	-0.0147088	-0.139317	0.326286	0.126304	1	0.00879828	0.42379	0.178832	0.0887759	-0.00500968	0.250322	0.182259	0.0662026	0.368866	0.229332	0.146748	0.132801	0.208007	0.347189	0.385903	0.247476	0.183936	0.342798	0.379322	0.219359	0.100925	0.0946888	-0.0293092	-0.0463458	-0.166165	-0.0281872	0.0832038	0.00994626	0.167581	-0.0420901	0.128955	0.111168	0.144856	0.178171	0.038299	-0.0228335	-0.100964	-0.0147088	0.00851038	-0.137022	-0.0239266	0.326286	0.126304	1	0.290964	0.00879828	0.130803	0.0517848	-0.00193972	0.0283494	0.126673	0.155392	-0.0631356	0.42379	0.145738	0.0609274	0.0769945	0.0829175	-0.158878	0.0342346	0.0393093	0.250322	-0.00844712	-0.04191	-0.0303931	0.182259	0.0662026	0.368866	0.229332	0.146748	0.132801	0.208007	0.347189	0.385903	0.188507	0.115514	0.409512	0.120126	0.247476	0.183936	0.342798	0.379322	0.219359	0.100925	-0.00664442	0.201957	-0.00958339	-0.0530583	-0.0538264	0.0939546	0.182259	0.0662026	0.0853493	0.0396379	0.0619486	0.0769532	-0.119434	0.0973864	0.19137	-0.166171	0.0896807	-0.0216382	0.0364659	-0.028023	0.0964525	-0.167237	-0.0778255	0.164394	0.241759	0.0875994	0.42379	0.279066	0.142363	0.218408	0.073593	0.0122319	0.0508957	0.00303365	-0.078529	-0.0596171	-0.117625	-0.055084	-0.0385458	0.0509514	0.103822	0.128955	0.236574	0.00717136	-0.0266916	-0.0846289	-0.139197	-0.0292313	-0.0261499	0.173618	0.0532812	-0.0147689	-0.0895554	0.0999565	0.10842	-0.0955965	0.0127925	0.119116	-0.0858681	-0.00446869	0.00804919	0.02104	0.135916	-0.0482126	0.126261	0.273531	0.031085	-0.0100059	-0.0274286	-0.00203554	0.326704	0.124765	0.158449	1	0.130671	0.272336	0.277175	0.0185292	0.156782	0.0962691	-0.0590387	0.125666	0.0713127	-0.0384243	0.141877	-0.0926412	0.0469353	0.0555516	0.0756366	-0.0170635	0.0457913	-0.218813	0.0668409	-0.0506972	0.134866	0.0734755	0.159425	0.261475	0.302345	-0.166606	-0.0430629	0.0953305	-0.0215641	0.0728823	0.0525994	-0.0618351	0.368866	0.229332	0.146748	0.132801	0.174013	0.145874	-0.0320828	0.0895605	-0.0953092	-0.0380735	0.0702665	0.214233	0.166925	0.0912652	0.151289	0.0499168	0.0483214	0.382023	0.0342346	0.155153	0.208007	0.347189	0.385903	0.188507	0.115514	0.409512	0.120126	0.247476	0.183936	0.342798	0.379322	0.219359	0.100925	0.00044252	-0.0742332	-0.168744	0.0050283	0.0050283	0.00584146	-0.00473091	0.00584146	-0.00473091	0.0578376	0.00564447	-0.0673994	-0.0084611	-0.111077	-0.00045559	-0.182017	-0.104497	-0.0369299	-0.36946	-0.010318	-0.182045	-0.103471	-0.0313489	-0.0369299	-0.36946	0.175046	-0.010318	-0.0313489	-0.0369299	-0.0267846	-0.222571	-0.130947	-0.130523	-0.114451	-0.382006	-0.36946	-0.137524	0.174982	-0.0105309	0.0285986	-0.00367086	-0.136321	-0.00618128	-0.0163126	-0.0676869	-0.0515854	-0.0919835	-0.117408	-0.0341142	-0.11957	-0.329116	-0.382006	-0.36946	-0.18556	0.0742164	0.12054	-0.0800551	0.024488	0.12054	-0.0800682	0.0536196	0.024488	0.155551	0.0536196	0.024488	0.21202	-0.0998014	-0.0634522	-0.0691443	-0.0278834	-0.0715893	0.134909	0.155551	0.204987	0.0957608	0.129883	-0.097713	0.105624	0.116514	-0.000857966	0.0128658	-0.00525983	0.237537	-0.0607943	0.0752994	-0.0512502	0.16874	0.136795	0.185788	-0.246527	0.136709	0.186375	-0.246527	0.225078	0.0902088	0.15491	-0.228802	-0.246527	0.21027	0.239896	0.195553	0.198146	0.162383	0.27045	-0.228802	-0.246527	0.00504324	0.00504324	0.00586573	-0.00469169	0.00586573	-0.00469169	0.0578535	0.00566874	-0.0673882	-0.00843309	-0.190318	-0.113978	-0.0428554	-0.372273	-0.0134296	-0.190346	-0.112938	-0.0368758	-0.0428554	-0.372273	0.169315	-0.0134296	-0.0368758	-0.0428554	-0.0351271	-0.22905	-0.137172	-0.139474	-0.120611	-0.384299	-0.372273	-0.143683	0.169246	-0.0136145	0.0219785	-0.00956647	-0.140825	-0.0131963	-0.0235133	-0.0718442	-0.0559377	-0.100476	-0.123201	-0.0399258	-0.127633	-0.334264	-0.384299	-0.372273	0.0832946	0.190318	0.0839509	0.215062	-0.00204736	0.21508	0.0819354	0.113978	-0.0833208	0.153594	0.220069	-0.101677	-0.064987	-0.0874183	-0.0291783	-0.0730588	0.134619	0.153581	0.204257	0.0957916	0.128054	-0.0986671	0.101753	0.118339	-0.00179155	0.0110033	-0.00814368	0.239719	-0.0649842	0.0773486	-0.0563933	0.0428554	0.0066266	0.076289	0.0066266	0.0763058	0.125016	0.0358647	0.0155638	0.082756	0.0657267	0.082769	0.372273	0.372671	0.379451	0.320364	0.314577	0.368483	0.0772274	0.309264	0.372661	0.285279	0.385603	0.269954	0.280706	0.279499	0.369673	0.263321	0.221356	0.273362	0.0772274	-0.0134296	-0.190346	-0.112938	-0.0368758	-0.0428554	-0.372273	0.169315	-0.0134296	-0.0368758	-0.0428554	-0.0351271	-0.22905	-0.137172	-0.139474	-0.120611	-0.384299	-0.372273	-0.143683	0.169246	-0.0136145	0.0219785	-0.00956647	-0.140825	-0.0131963	-0.0235133	-0.0718442	-0.0559377	-0.100476	-0.123201	-0.0399258	-0.127633	-0.334264	-0.384299	-0.372273	-0.00430944	-0.00430944	0.0136428	0.0524172	-0.0357321	0.0839752	0.215144	-0.00197827	0.215162	0.0820083	0.15283	0.218381	-0.102322	-0.0654725	-0.0899829	-0.0297357	-0.0735732	0.133979	0.152819	0.203044	0.09514	0.127563	-0.099258	0.100793	0.11726	-0.00265045	0.0104132	-0.00886814	0.239315	-0.0657469	0.0761191	-0.0579197	-0.0066266	0.0818186	0.00430944	-0.0066266	0.0818298	0.00417874	0.0646033	0.0227226	-0.00376983	-0.304279	0.076289	0.0066266	0.0763058	0.125016	0.0358647	0.0155638	0.082756	0.0657267	0.082769	0.372671	0.379451	0.320364	0.314577	0.368483	0.0772274	0.309264	0.372661	0.285279	0.385603	0.269954	0.280706	0.279499	0.369673	0.263321	0.221356	0.273362	0.0772274	-0.0818186	-0.076289	-0.242785	-0.190455	-0.154509	-0.367571	-0.372671	-0.194578	-0.119157	-0.161761	-0.0643363	-0.157341	-0.304969	-0.310202	-0.367571	-0.372671	-0.00430944	0.0136428	0.0524172	-0.0357321	-0.0066266	0.0818298	0.00417874	0.0646033	0.0227226	-0.00376983	-0.304279	0.0763058	0.125016	0.0358647	0.0155638	-0.150768	-0.101946	-0.401441	-0.379451	-0.109177	0.0750996	-0.0684553	0.105555	0.0206127	-0.115528	0.0938106	0.0261871	-0.0655145	-0.273841	-0.059603	0.216118	-0.00583025	-0.304722	-0.191601	-0.364302	-0.401441	-0.379451	0.0127435	0.04452	-0.322215	-0.320364	0.0017094	0.24276	0.0534703	0.186835	-0.11332	0.138122	-0.156484	0.149504	0.218561	-0.203451	-0.183286	-0.322215	-0.320364	-0.292652	-0.314577	0.190451	0.0384798	-0.0973545	-0.138201	0.0505211	0.176473	-0.207333	-0.147106	-0.292652	-0.314577	-0.392906	-0.368483	-0.179666	-0.0632048	0.227883	0.0386393	-0.22881	-0.0409173	-0.284527	-0.344128	-0.392906	-0.368483	0.154518	0.0290915	-0.0138921	-0.0772274	0.284019	0.367545	0.260963	0.407887	0.246223	0.274138	0.268742	0.372188	0.264187	0.185041	0.273475	-0.0772274	0.309264	0.372661	0.285279	0.385603	0.269954	0.280706	0.279499	0.369673	0.263321	0.221356	0.273362	0.0772274	0.194561	0.0464909	-0.0883603	-0.125734	0.0585658	0.181149	-0.197811	-0.136659	-0.284019	-0.309264	-0.0526357	-0.031572	-0.058142	0.01843	-0.0662212	-0.131846	-0.0747103	-0.119147	-0.161783	-0.0643755	-0.157313	-0.304966	-0.310207	-0.367545	-0.372661	-0.136152	0.00756674	-0.191646	-0.260963	-0.285279	-0.0354903	-0.0394861	0.0554317	-0.0449065	-0.106876	-0.0755001	-0.407887	-0.385603	0.00140692	-0.0762022	0.132927	-0.0299224	-0.121047	-0.00697951	0.273047	-0.117851	-0.0453322	-0.246223	-0.269954	-0.000604964	-0.0999769	-9.05582e-05	-0.168821	-0.152915	-0.274138	-0.280706	-0.070709	-0.0295378	-0.0500851	0.166053	0.0441046	0.0339985	0.19883	0.285731	-0.112869	-0.0558192	-0.268742	-0.279499	-0.310765	-0.329773	-0.372188	-0.369673	-0.16289	-0.146838	-0.264187	-0.263321	0.0813958	-0.185041	-0.221356	-0.273475	-0.273362	-0.0772274
O_Pasteurellales_0.365_PA	0.0307784	-0.106482	0.159431	-0.0742198	0.0266026	0.315839	0.0677722	-0.00507582	0.0785326	-0.0476099	0.012126	0.0377932	0.0278812	-0.17324	0.0456788	0.0137338	-0.0267107	-0.155986	-0.0610709	-0.134098	0.00279969	0.0607658	0.0408252	-0.0475831	-0.0666707	0.00277986	0.180352	0.0145867	0.0170947	0.0377932	0.0615658	-0.132423	-0.0664616	0.45597	-0.0403944	0.0117335	0.024554	-0.170391	0.0284127	0.00879828	0.00138459	-0.155986	-0.0621792	-0.148518	0.00279969	0.0607658	0.0408252	-0.00938993	0.0126765	0.0346277	0.0331809	-0.0349109	0.0781591	0.047187	0.0145867	0.0424914	0.017086	0.0377932	0.062961	-0.135535	-0.0472318	-0.156997	-0.148902	0.00204338	-0.0114819	-0.0664616	0.187613	0.024554	-0.170391	0.00879828	1	-0.00199512	-0.0692009	0.000162938	0.0284127	-0.155986	-0.0621792	-0.148518	0.0117335	0.0753799	-0.0924389	0.0257317	0.00279969	0.0607658	0.0408252	-0.00938993	0.0126765	0.0346277	0.0331809	-0.0349109	0.0781591	-0.0129864	-0.0516372	0.0357953	-0.0736882	0.0424914	0.19403	0.232071	-0.0325475	-0.135535	0.00129437	-0.0185549	-0.168543	-0.135028	0.00204338	-0.0114819	0.0891904	-0.0664616	-0.103631	0.0964862	0.0724444	0.024554	-0.170391	0.00879828	-0.0188282	1	0.0151023	0.167972	0.264012	0.301626	-0.0733267	0.0573225	0.195931	-0.00199512	-0.0767828	-0.0165744	-0.117083	-0.00433217	0.196532	0.0377932	0.00181085	-0.155986	0.192913	-0.0646191	0.106229	-0.0621792	-0.148518	0.0117335	0.0753799	-0.0924389	0.0257317	0.00279969	0.0607658	0.0408252	0.0674732	0.0709394	-0.0300659	-0.0974155	-0.00938993	0.0126765	0.0346277	0.0331809	-0.0349109	0.0781591	-0.12719	0.0406169	0.0145645	0.048133	-0.0458278	-0.025815	-0.0621792	-0.148518	-0.11683	0.0268002	0.0673671	0.0173315	-0.0818113	-0.0908197	-0.0194688	-0.0735758	-0.0331795	-0.0597418	-0.0642449	0.0424011	-0.0415602	-0.134057	0.0391176	-0.0247439	0.0682928	0.0513508	-0.00199512	-0.109449	0.00194451	-0.0525063	0.201231	0.22914	0.0950038	-0.0167013	-0.177787	-0.147739	-0.0950393	-0.0787928	-0.105885	-0.055909	0.128256	0.00129437	-0.01589	0.0766827	-0.0295919	-0.0798327	-0.108521	-0.117502	0.0472003	0.010659	-0.0237881	-0.0404275	0.0994849	-0.0574987	-0.00449614	-0.18849	0.0684538	0.0979159	-0.0702605	-0.00190912	0.98456	-0.0267998	0.12649	-0.126519	0.0668093	0.0520224	0.243367	0.163178	0.0725271	-0.0198556	0.023417	0.0671563	-0.040516	0.00879828	0.0363557	-0.0929275	-0.0269964	-0.135173	0.0544781	0.00581291	-0.0601474	0.0191455	-0.0335219	-0.0830633	0.0526931	0.221547	-0.0499205	-0.140529	0.162215	0.172885	0.223707	0.154917	-0.00297634	-0.0538769	0.0714272	0.0244993	0.0157799	-0.0648618	-0.0412907	0.198453	-0.200079	0.0472902	0.00652589	0.302727	0.234508	0.407267	0.0117335	0.0753799	-0.0924389	0.0257317	0.0264306	0.0285386	-0.0816476	-0.0258521	-0.164805	-0.132524	0.132689	0.0245733	0.0976908	0.0165133	-0.0948787	-0.00469044	-0.0728268	-0.048681	0.0377932	-0.158156	0.00279969	0.0607658	0.0408252	0.0674732	0.0709394	-0.0300659	-0.0974155	-0.00938993	0.0126765	0.0346277	0.0331809	-0.0349109	0.0781591	-0.0439001	-0.0664749	-0.0150752	-0.0447916	-0.0447916	-0.112955	0.110308	-0.112955	0.110308	0.0171634	-0.11267	-0.0773006	0.00762569	-0.00446118	0.0438754	-0.00523528	-0.00629784	0.0608932	-0.0158972	-0.0351872	-0.00522658	-0.00684725	0.107345	0.0608932	-0.0158972	0.0732547	-0.0351872	0.107345	0.0608932	-0.0325967	0.098536	0.147035	0.0226973	0.0120224	0.0446691	-0.0158972	0.145023	0.0730242	-0.0350118	0.100636	-0.0130639	-0.0903623	0.0612882	-0.0502791	-0.0311348	0.0150774	0.155133	0.0164567	0.0498899	-0.0481902	0.0577953	0.0446691	-0.0158972	0.0388996	0.0664386	0.00249696	0.000450105	0.0860787	0.00249696	0.000461702	0.160657	0.0860787	0.0816001	0.160657	0.0860787	-0.0710665	0.0886308	0.125255	0.0428571	0.0121659	0.125256	0.100173	0.0815045	0.174449	-0.0194835	0.11225	-0.122452	0.109292	-0.0898115	-0.0582128	0.00815987	0.140457	-0.145493	0.0153753	0.0831925	-0.111342	0.0150651	-0.0266143	-0.0428223	-0.0331396	-0.026449	-0.0430781	-0.0331396	-0.0601662	0.0456635	-0.0115462	0.0287922	-0.0331396	0.0316951	0.0399542	0.0126392	-0.0786321	0.0910408	-0.123007	0.0287922	-0.0331396	-0.0447655	-0.0447655	-0.112906	0.110365	-0.112906	0.110365	0.0171823	-0.112623	-0.077276	0.00766483	-0.00387844	-0.00455976	0.0617107	-0.0150963	-0.0346813	-0.00387264	-0.005128	0.108435	0.0617107	-0.0150963	0.0740361	-0.0346813	0.108435	0.0617107	-0.0313298	0.0993369	0.148448	0.0243716	0.0134872	0.0452149	-0.0150963	0.146281	0.0738128	-0.0345233	0.102256	-0.0122789	-0.0900282	0.0621427	-0.0492564	-0.030439	0.0155217	0.156018	0.0179049	0.0509089	-0.0468508	0.0583962	0.0452149	-0.0150963	-0.00274049	0.00387844	-0.00297026	0.0848328	0.0848205	0.0847523	0.135073	0.00455976	0.00275499	0.0848524	-0.0492658	0.0934776	0.129993	0.0588057	0.014478	0.129895	0.106094	0.0847407	0.182753	-0.0150919	0.115398	-0.11985	0.109645	-0.087624	-0.0548164	0.0109359	0.1447	-0.142673	0.0198727	0.0899724	-0.101293	-0.0617107	0.0365542	0.00273614	0.0365542	0.00266076	0.0516578	-0.0140765	-0.0340587	0.0566494	-0.095569	0.0565748	0.0150963	0.0567705	0.0110816	0.0693024	0.108137	0.0245963	0.0857899	0.108816	0.0567183	0.0699516	0.0686783	0.0785322	-0.060271	0.0920809	-0.0519194	0.00316675	0.0730389	0.053561	0.0857899	-0.0346813	-0.00387264	-0.005128	0.108435	0.0617107	-0.0150963	0.0740361	-0.0346813	0.108435	0.0617107	-0.0313298	0.0993369	0.148448	0.0243716	0.0134872	0.0452149	-0.0150963	0.146281	0.0738128	-0.0345233	0.102256	-0.0122789	-0.0900282	0.0621427	-0.0492564	-0.030439	0.0155217	0.156018	0.0179049	0.0509089	-0.0468508	0.0583962	0.0452149	-0.0150963	0.112802	0.112802	-0.0635495	0.0781204	0.0133118	-0.00298475	0.0846806	0.0846451	0.0846001	0.134935	0.0850973	-0.0487063	0.0936131	0.130121	0.0598958	0.0147694	0.130036	0.106422	0.0849973	0.183289	-0.0148288	0.115511	-0.119518	0.110142	-0.0871717	-0.0545149	0.0111932	0.144766	-0.142558	0.0202185	0.0902761	-0.100496	-0.0365542	-0.0241723	-0.112802	-0.0365542	-0.0242078	-0.112622	-0.0440929	-0.0819416	-0.0903044	-0.050543	0.00273614	0.0365542	0.00266076	0.0516578	-0.0140765	-0.0340587	0.0566494	-0.095569	0.0565748	0.0567705	0.0110816	0.0693024	0.108137	0.0245963	0.0857899	0.108816	0.0567183	0.0699516	0.0686783	0.0785322	-0.060271	0.0920809	-0.0519194	0.00316675	0.0730389	0.053561	0.0857899	0.0241723	-0.00273614	-0.00904703	0.067486	-0.06456	-0.0113882	-0.0567705	0.0665379	0.020865	-0.134342	-0.0198235	0.0473306	-0.0131444	-0.0230264	-0.0113882	-0.0567705	0.112802	-0.0635495	0.0781204	0.0133118	-0.0365542	-0.0242078	-0.112622	-0.0440929	-0.0819416	-0.0903044	-0.050543	0.00266076	0.0516578	-0.0140765	-0.0340587	0.10012	0.130692	0.0449184	-0.0110816	0.130986	0.126682	0.0844624	0.235408	0.00875856	-0.0420156	0.129384	0.135945	-0.0393033	0.108919	0.148796	-0.145905	0.115152	0.0610744	-0.0576786	0.0732004	0.0449184	-0.0110816	0.0858569	-0.0626153	-0.0154666	-0.0693024	0.0866898	0.00892816	0.0271179	0.0139105	-0.000376175	-0.0166524	0.0148252	0.0859724	-0.149791	-0.0149832	-0.0331657	-0.0154666	-0.0693024	-0.0605707	-0.108137	-0.067528	-0.0353591	-0.0620173	-0.0510714	-0.0308608	-0.168404	-0.0773863	-0.0917228	-0.0605707	-0.108137	0.0392323	-0.0245963	0.0709614	-0.127981	-0.148071	-0.0644867	0.112153	-0.00184971	0.0492999	0.0608069	0.0392323	-0.0245963	0.0644759	0.111939	0.0634032	-0.0857899	0.0619231	0.0113345	0.0227083	0.0292032	0.0100132	-0.130217	0.0360172	-0.0973031	-0.0581565	-0.00721135	-0.026167	-0.0857899	0.108816	0.0567183	0.0699516	0.0686783	0.0785322	-0.060271	0.0920809	-0.0519194	0.00316675	0.0730389	0.053561	0.0857899	-0.0665836	-0.0340841	-0.0627849	-0.0541989	-0.0321104	-0.167809	-0.0756577	-0.0920301	-0.0619231	-0.108816	-0.0777536	0.00812798	-0.0992565	0.0447496	-0.0268389	-0.129338	-0.0471711	0.0209375	-0.134284	-0.0197401	0.047435	-0.0130936	-0.0229321	-0.0113345	-0.0567183	-0.0178238	0.0151702	-0.0316607	-0.0227083	-0.0699516	0.0131255	-0.140013	0.0321814	-0.0398158	-0.171317	-0.0690139	-0.0292032	-0.0686783	0.100583	-0.0388881	-0.119385	0.0698286	-0.0487447	0.0253494	-0.135132	-0.0167047	-0.0278565	-0.0100132	-0.0785322	0.00633843	-0.0720088	0.0938351	0.138499	0.161319	0.130217	0.060271	-0.128098	-0.0167394	0.0185427	-0.063933	0.115073	0.038551	0.0286407	-0.149492	-0.0394878	-0.0785074	-0.0360172	-0.0920809	0.108506	0.129849	0.0973031	0.0519194	0.0586563	0.0452272	0.0581565	-0.00316675	-0.0152985	0.00721135	-0.0730389	0.026167	-0.053561	-0.0857899
O_Puniceicoccales_0.274_PA	-0.258723	-0.277242	-0.0269001	0.530616	0.559132	0.00612786	0.534095	0.435306	0.519275	-0.0216506	-0.14824	0.0278662	0.468796	0.191103	0.0483198	0.48284	0.21218	0.287455	0.4313	0.0370973	0.281682	0.393326	0.463266	-0.0216154	0.198591	0.127838	-0.144861	-0.160323	0.119483	0.0278662	0.0338671	0.242953	0.0212471	0.0782334	0.0212415	0.443965	0.470819	0.146192	-0.0287758	0.42379	0.986641	0.287455	0.217739	0.0837233	0.281682	0.393326	0.463266	0.33375	0.246002	0.390374	0.449243	0.267098	0.121316	-0.0275153	-0.160323	0.0113604	0.119436	0.0278662	0.0299456	-0.00152204	0.168695	0.148811	0.213064	0.0604116	-0.00765951	0.0212471	-0.157597	0.470819	0.146192	0.42379	-0.00199512	1	0.191648	0.0969974	-0.0287758	0.287455	0.217739	0.0837233	0.443965	0.255265	0.16235	0.160587	0.281682	0.393326	0.463266	0.33375	0.246002	0.390374	0.449243	0.267098	0.121316	0.116204	-0.0084487	-0.0311782	-0.200947	0.0113604	0.107343	0.04788	0.205424	-0.00152204	0.194355	0.158784	0.125289	0.191346	0.0604116	-0.00765951	-0.117396	0.0212471	0.00616895	-0.154528	-0.0132599	0.470819	0.146192	0.42379	0.333171	-0.00199512	0.178805	0.0494263	-6.90834e-05	0.028443	0.148536	0.224417	-0.0616946	1	0.173315	0.0625049	0.0793656	0.117382	-0.167166	0.0278662	0.0458891	0.287455	-0.0289904	-0.0792856	-0.0670443	0.217739	0.0837233	0.443965	0.255265	0.16235	0.160587	0.281682	0.393326	0.463266	0.268289	0.178432	0.506711	0.132476	0.33375	0.246002	0.390374	0.449243	0.267098	0.121316	0.0170704	0.260433	-0.0244166	-0.0427274	-0.0812634	0.091406	0.217739	0.0837233	0.0894879	0.0614998	0.127846	0.118102	-0.108715	0.083671	0.194016	-0.20095	0.113445	-0.0408219	0.0360233	0.0115429	0.114244	-0.19287	-0.0928691	0.240298	0.294264	0.124037	1	0.291824	0.130884	0.269382	0.10016	0.0459617	0.0591352	0.0111866	-0.107797	-0.0780104	-0.117211	-0.0427011	-0.0372463	0.0650986	0.1641	0.194355	0.265015	-0.0337872	-0.0500549	-0.0938017	-0.16659	0.0211851	-0.0104456	0.21847	0.062511	-0.0259523	-0.0624691	0.114876	0.192054	-0.0753406	-0.00321695	0.15659	-0.173213	-0.053694	-0.00118981	0.0632216	0.161776	-0.0506293	0.159165	0.337721	0.0283781	-0.0139136	-0.0146484	-0.0186145	0.476012	0.124398	0.189051	0.42379	0.196313	0.354817	0.319852	0.0294917	0.187699	0.135568	-0.076708	0.178152	0.104311	-0.034609	0.237554	-0.129497	0.0327651	0.0603011	0.0876503	-0.0211599	0.0523813	-0.252513	0.111362	-0.056413	0.170752	0.0984037	0.215935	0.323616	0.381498	-0.173576	-0.0541048	0.114745	-0.0153968	0.0932653	0.105049	-0.0808775	0.443965	0.255265	0.16235	0.160587	0.185187	0.20132	0.0432331	0.176983	-0.133027	-0.0719071	0.106034	0.295407	0.207708	0.181032	0.191584	0.0391281	0.0679315	0.436824	0.0278662	0.172247	0.281682	0.393326	0.463266	0.268289	0.178432	0.506711	0.132476	0.33375	0.246002	0.390374	0.449243	0.267098	0.121316	0.0427378	-0.0359037	-0.141025	0.0476518	0.0476518	-0.0173176	0.0182989	-0.0173176	0.0182989	0.0787706	-0.017571	-0.0405111	0.0403461	-0.126537	-0.0427675	-0.21136	-0.121221	-0.0755835	-0.435075	-0.0507068	-0.211299	-0.119957	-0.0724347	-0.0755835	-0.435075	0.224232	-0.0507068	-0.0724347	-0.0755835	-0.0268476	-0.250748	-0.139355	-0.156672	-0.123844	-0.471225	-0.435075	-0.147132	0.224175	-0.0509617	0.0389453	-0.00507592	-0.190212	-0.0107838	-0.0425916	-0.0624838	-0.0159629	-0.112908	-0.159295	-0.0397783	-0.148747	-0.376985	-0.471225	-0.435075	-0.181903	0.0358771	0.136548	-0.0952012	-0.00435168	0.136548	-0.095148	0.0194699	-0.00435168	0.189862	0.0194699	-0.00435168	0.248407	-0.117848	-0.0631682	-0.100647	-0.0278503	-0.0733685	0.127025	0.189876	0.239061	0.117963	0.132326	-0.158538	0.120527	0.0951152	0.0211225	0.0642866	-0.0137793	0.277831	-0.102892	0.0853278	-0.0814947	0.141021	0.133302	0.181997	-0.313447	0.133295	0.182746	-0.313447	0.230684	0.0719255	0.17604	-0.316385	-0.313447	0.207046	0.253534	0.198026	0.187225	0.147543	0.287812	-0.316385	-0.313447	0.0476831	0.0476831	-0.017291	0.0183505	-0.017291	0.0183505	0.0787878	-0.0175444	-0.0405049	0.0403884	-0.219422	-0.130643	-0.0808135	-0.437609	-0.0540855	-0.219361	-0.129366	-0.0781089	-0.0808135	-0.437609	0.217456	-0.0540855	-0.0781089	-0.0808135	-0.0355557	-0.258134	-0.14546	-0.165611	-0.130495	-0.473425	-0.437609	-0.153282	0.217389	-0.0543233	0.032094	-0.011124	-0.194593	-0.0178072	-0.0496814	-0.0673877	-0.0203858	-0.121664	-0.16499	-0.0460063	-0.157102	-0.382037	-0.473425	-0.437609	0.0980207	0.219422	0.098824	0.2605	0.00302913	0.26051	0.0898439	0.130643	-0.0979785	0.187907	0.265862	-0.119852	-0.0644907	-0.118718	-0.0295138	-0.0746434	0.127464	0.187907	0.240385	0.119138	0.131692	-0.157915	0.118177	0.0969485	0.022406	0.063406	-0.0161053	0.282435	-0.108039	0.0877125	-0.0845942	0.0808135	0.0126061	0.124662	0.0126061	0.124677	0.153001	0.0680071	0.0420136	0.0857009	0.102228	0.0856774	0.437609	0.440206	0.449168	0.375031	0.383297	0.431569	0.0617252	0.376982	0.440186	0.347209	0.457483	0.309256	0.313362	0.314045	0.428884	0.29878	0.231319	0.330508	0.0617252	-0.0540855	-0.219361	-0.129366	-0.0781089	-0.0808135	-0.437609	0.217456	-0.0540855	-0.0781089	-0.0808135	-0.0355557	-0.258134	-0.14546	-0.165611	-0.130495	-0.473425	-0.437609	-0.153282	0.217389	-0.0543233	0.032094	-0.011124	-0.194593	-0.0178072	-0.0496814	-0.0673877	-0.0203858	-0.121664	-0.16499	-0.0460063	-0.157102	-0.382037	-0.473425	-0.437609	0.0184165	0.0184165	0.074241	0.0834867	-0.00663232	0.0987802	0.260536	0.00307684	0.260546	0.089872	0.186946	0.263736	-0.120711	-0.0651266	-0.121981	-0.0301841	-0.0753066	0.126729	0.186967	0.23907	0.118049	0.131132	-0.15871	0.116906	0.0957065	0.0214721	0.0627161	-0.0169281	0.28181	-0.109009	0.0865518	-0.0866715	-0.0126061	0.1272	-0.0184165	-0.0126061	0.127205	-0.0186214	0.112269	0.0632331	0.0217819	-0.350876	0.124662	0.0126061	0.124677	0.153001	0.0680071	0.0420136	0.0857009	0.102228	0.0856774	0.440206	0.449168	0.375031	0.383297	0.431569	0.0617252	0.376982	0.440186	0.347209	0.457483	0.309256	0.313362	0.314045	0.428884	0.29878	0.231319	0.330508	0.0617252	-0.1272	-0.124662	-0.286784	-0.206875	-0.177799	-0.456272	-0.440206	-0.211706	-0.129692	-0.217726	-0.0843212	-0.19249	-0.381107	-0.36856	-0.456272	-0.440206	0.0184165	0.074241	0.0834867	-0.00663232	-0.0126061	0.127205	-0.0186214	0.112269	0.0632331	0.0217819	-0.350876	0.124677	0.153001	0.0680071	0.0420136	-0.179217	-0.109323	-0.495869	-0.449168	-0.117694	0.0554628	-0.0690129	0.124157	0.0231427	-0.13397	0.0876147	0.0237403	-0.0599334	-0.346242	-0.080248	0.247912	-0.0124215	-0.382508	-0.251758	-0.422719	-0.495869	-0.449168	0.0265426	0.0475369	-0.398857	-0.375031	0.0125201	0.286761	0.0749273	0.216547	-0.142252	0.158581	-0.21005	0.189521	0.253144	-0.267922	-0.202783	-0.398857	-0.375031	-0.382642	-0.383297	0.206831	0.051238	-0.132275	-0.197243	0.0426722	0.188515	-0.279677	-0.182271	-0.382642	-0.383297	-0.483214	-0.431569	-0.215287	-0.110057	0.22946	0.0701532	-0.292322	-0.0727225	-0.354864	-0.386998	-0.483214	-0.431569	0.177806	0.0243159	-0.0745642	-0.0617252	0.372935	0.456223	0.33584	0.503392	0.310408	0.319129	0.32332	0.451599	0.309711	0.214677	0.366807	-0.0617252	0.376982	0.440186	0.347209	0.457483	0.309256	0.313362	0.314045	0.428884	0.29878	0.231319	0.330508	0.0617252	0.211674	0.0603911	-0.121848	-0.182572	0.0529671	0.194153	-0.26756	-0.170333	-0.372935	-0.376982	-0.0837409	0.00507826	-0.0357066	0.0379943	-0.0448847	-0.107327	-0.0600484	-0.129687	-0.217729	-0.0843533	-0.192473	-0.381101	-0.368531	-0.456223	-0.440186	-0.188967	-0.0044651	-0.252534	-0.33584	-0.347209	-0.00639691	-0.0437851	0.0332281	-0.0665743	-0.12048	-0.0992455	-0.503392	-0.457483	0.0021735	-0.0698256	0.160375	-0.03554	-0.159601	-0.0211351	0.323877	-0.15704	-0.0303405	-0.310408	-0.309256	-0.0132952	-0.102687	0.003586	-0.197413	-0.134615	-0.319129	-0.313362	-0.0676591	-0.0375031	-0.0156806	0.216724	0.038997	0.00442364	0.246337	0.349311	-0.148755	-0.0198563	-0.32332	-0.314045	-0.379087	-0.383892	-0.451599	-0.428884	-0.191856	-0.144069	-0.309711	-0.29878	0.146469	-0.214677	-0.231319	-0.366807	-0.330508	-0.0617252
O_Rhodospirillales_0.602_PA	0.0983161	-0.193608	-0.166825	0.201256	0.185155	-0.223154	0.230555	0.225922	0.228139	-0.124869	-0.0931248	-0.00529432	0.115755	0.0393834	0.0422307	0.258807	0.326827	0.156734	0.238669	0.0981072	0.200632	0.202132	0.265936	-0.124893	0.97582	0.0190018	-0.165826	-0.0953188	0.17241	-0.00529432	0.0701412	0.237861	-0.0129289	-0.0616182	-0.0788862	0.240184	0.112664	0.0263267	-0.113486	0.178832	0.194132	0.156734	0.226736	0.0742462	0.200632	0.202132	0.265936	0.120904	0.179357	0.2292	0.274397	0.315413	0.0232445	-0.0700217	-0.0953188	-0.0784616	0.172419	-0.00529432	0.0693685	-0.0879474	0.227763	0.11977	0.217397	-0.05436	-0.0586997	-0.0129289	-0.173005	0.112664	0.0263267	0.178832	-0.0692009	0.191648	1	NA	-0.113486	0.156734	0.226736	0.0742462	0.240184	0.134853	0.116357	0.144581	0.200632	0.202132	0.265936	0.120904	0.179357	0.2292	0.274397	0.315413	0.0232445	0.0877401	-0.0456158	-0.0705994	0.0336479	-0.0784616	-0.078003	-0.0800567	0.105033	-0.0879474	0.0209173	0.21599	0.106273	0.20752	-0.05436	-0.0586997	-0.130959	-0.0129289	0.0175141	0.0149796	-0.110924	0.112664	0.0263267	0.178832	0.147195	-0.0692009	0.0732418	-0.116562	-0.16972	-0.197868	0.186391	-0.0075779	-0.179246	0.191648	0.967951	NA	0.1582	0.071266	-0.134571	-0.00529432	0.163807	0.156734	-0.121337	-0.0837847	-0.13973	0.226736	0.0742462	0.240184	0.134853	0.116357	0.144581	0.200632	0.202132	0.265936	0.0390962	0.0544381	0.261044	0.160083	0.120904	0.179357	0.2292	0.274397	0.315413	0.0232445	0.0429536	0.0824978	-0.0746701	-0.0762752	0.0812715	0.486421	0.226736	0.0742462	0.159586	-0.0710059	-0.0245256	0.093806	0.00654645	0.0769949	0.0887388	0.0335958	0.174802	0.0915525	0.171036	-0.0781927	0.19528	0.00941685	-0.0435788	0.224042	0.104801	-0.115295	0.191648	0.118481	0.0841631	0.134646	-0.0845574	-0.0779727	0.186943	0.117159	0.104017	0.145662	0.117287	-0.133498	-0.0204663	0.204228	0.00103152	0.0209173	0.110199	-0.091187	-0.0695144	-0.114175	-0.0486365	-0.000755958	-0.0599835	-0.00445494	-0.0434193	-0.0654538	0.0149774	0.0214722	0.0335257	-0.00298086	0.0535084	0.04704	-0.0778769	-0.0351461	-0.0682948	0.0987182	-0.0290365	0.0742655	-0.0234147	0.140029	-0.11611	-0.109573	-0.11031	-0.0193525	0.116899	-0.0528056	-0.0150383	0.178832	-0.0392821	0.145512	0.136432	0.143245	0.0385242	0.183196	0.0317437	0.0564785	0.111727	0.0244941	-0.0542275	-0.198705	-0.000698036	0.0216577	-0.0982666	-0.154124	-0.164022	-0.0729227	0.0960878	0.00543019	-0.0079527	0.00675675	0.125054	0.0880872	0.138107	-0.14022	-0.0323421	0.0364533	0.118218	-0.088714	-0.0750841	-0.0862762	0.240184	0.134853	0.116357	0.144581	0.15047	0.108544	-0.00159477	0.0804193	-0.062054	-0.0505479	0.164075	0.161821	0.023169	0.0186602	0.822102	NA	0.116673	0.182281	-0.00529432	0.122937	0.200632	0.202132	0.265936	0.0390962	0.0544381	0.261044	0.160083	0.120904	0.179357	0.2292	0.274397	0.315413	0.0232445	-0.0628407	-0.140903	-0.282705	-0.0621229	-0.0621229	0.0332843	-0.0422842	0.0332843	-0.0422842	-0.119531	0.0328631	-0.185787	-0.0441389	-0.0790277	0.0628692	-0.231523	-0.0868593	-0.0195914	-0.26064	0.0474477	-0.231526	-0.0865492	0.0230827	-0.0195914	-0.26064	-0.0294088	0.0474477	0.0230827	-0.0195914	-0.0641515	-0.237587	-0.182534	-0.091402	-0.220386	-0.2447	-0.26064	-0.180432	-0.029371	0.0470614	-0.0594085	-0.00949667	-0.0289612	0.0289262	-0.0547874	-0.0710636	0.00221753	-0.182244	-0.116282	-0.0473173	-0.140276	-0.168296	-0.2447	-0.26064	-0.288103	0.140946	0.0809737	-0.144757	0.0246915	0.0809737	-0.144764	0.108088	0.0246915	-0.0322458	0.108088	0.0246915	0.0223521	-0.155163	-0.143712	-0.0484499	-0.140515	-0.146546	0.00613295	-0.0322258	0.0120435	0.0670598	-0.1098	0.011454	0.144802	0.00507872	-0.0402833	0.0469879	-0.119046	0.0920741	-0.0871209	0.00828562	-0.149284	0.28272	0.239305	0.280155	-0.0900976	0.239107	0.280245	-0.0900976	0.27517	0.155523	0.19191	-0.0346992	-0.0900976	0.202	0.248886	0.297932	0.237432	0.151198	0.251043	-0.0346992	-0.0900976	-0.0621514	-0.0621514	0.0332402	-0.0423262	0.0332402	-0.0423262	-0.11955	0.0328203	-0.185808	-0.0441774	-0.232997	-0.0884923	-0.0203455	-0.260785	0.0471269	-0.232999	-0.0881915	0.0218175	-0.0203455	-0.260785	-0.0311837	0.0471269	0.0218175	-0.0203455	-0.0658223	-0.238682	-0.183496	-0.093179	-0.221635	-0.24475	-0.260785	-0.181439	-0.031183	0.0467499	-0.0606809	-0.0106507	-0.0302613	0.0273959	-0.0563478	-0.0719524	0.00115474	-0.183925	-0.117222	-0.0484528	-0.141926	-0.169216	-0.24475	-0.260785	0.138788	0.232997	0.138923	0.113692	0.017557	0.113712	0.0268142	0.0884923	-0.138794	-0.0272554	0.062944	-0.147036	-0.138505	-0.027048	-0.135252	-0.141326	0.0136851	-0.0272312	0.0289355	0.0802366	-0.103634	0.0213598	0.153297	0.0181957	-0.0300453	0.0562145	-0.110961	0.103254	-0.0793135	0.0216671	-0.134574	0.0203455	0.0478512	-0.0400887	0.0478512	-0.0400666	-0.116493	0.0500701	-0.0218574	-0.103507	0.12544	-0.103518	0.260785	0.190451	0.249834	0.172932	0.141268	0.264216	0.0958001	0.140184	0.190435	0.102895	0.237418	0.20575	0.25273	0.221495	0.228071	0.155072	0.220844	0.245956	0.0958001	0.0471269	-0.232999	-0.0881915	0.0218175	-0.0203455	-0.260785	-0.0311837	0.0471269	0.0218175	-0.0203455	-0.0658223	-0.238682	-0.183496	-0.093179	-0.221635	-0.24475	-0.260785	-0.181439	-0.031183	0.0467499	-0.0606809	-0.0106507	-0.0302613	0.0273959	-0.0563478	-0.0719524	0.00115474	-0.183925	-0.117222	-0.0484528	-0.141926	-0.169216	-0.24475	-0.260785	-0.0348661	-0.0348661	0.0728535	-0.0831599	-0.126081	0.138929	0.113842	0.0177274	0.113862	0.0269426	-0.0276304	0.0621072	-0.147146	-0.138713	-0.0274785	-0.135418	-0.141496	0.0133494	-0.0276218	0.0283988	0.0798139	-0.103804	0.021218	0.153118	0.0176768	-0.0305464	0.0561803	-0.111208	0.103158	-0.0794846	0.0212864	-0.135166	-0.0478512	-0.0935532	0.0348661	-0.0478512	-0.0935247	0.0345517	-0.0933244	0.000536028	-0.0868565	-0.176763	-0.0400887	0.0478512	-0.0400666	-0.116493	0.0500701	-0.0218574	-0.103507	0.12544	-0.103518	0.190451	0.249834	0.172932	0.141268	0.264216	0.0958001	0.140184	0.190435	0.102895	0.237418	0.20575	0.25273	0.221495	0.228071	0.155072	0.220844	0.245956	0.0958001	0.0935532	0.0400887	-0.09233	-0.108258	-0.114222	-0.156066	-0.190451	-0.106652	-0.101052	0.0409997	0.105529	-0.0648907	-0.0715233	-0.0645329	-0.156066	-0.190451	-0.0348661	0.0728535	-0.0831599	-0.126081	-0.0478512	-0.0935247	0.0345517	-0.0933244	0.000536028	-0.0868565	-0.176763	-0.0400666	-0.116493	0.0500701	-0.0218574	-0.144559	-0.13732	-0.232162	-0.249834	-0.139262	-0.000374934	-0.154418	0.0184302	0.0631009	-0.177307	-0.109963	0.147931	-0.0382162	-0.112638	-0.112281	0.10532	0.00925503	-0.119821	-0.165686	-0.146916	-0.232162	-0.249834	-0.0322337	-0.0272084	-0.138585	-0.172932	-0.0355354	0.0922752	-0.0507181	0.131785	0.0125738	0.202576	0.0318053	0.0781754	0.15739	-4.3481e-05	0.0325523	-0.138585	-0.172932	-0.0995002	-0.141268	0.108253	-0.0156197	0.050336	0.0558788	0.0448018	0.153148	0.0315124	0.0568303	-0.0995002	-0.141268	-0.251032	-0.264216	-0.102649	0.0317033	0.0810956	-0.018421	-0.110157	-0.0710415	-0.118969	-0.153081	-0.251032	-0.264216	0.11425	0.036708	-0.0732301	-0.0958001	0.0964422	0.156062	0.0569697	0.216942	0.174511	0.223124	0.195852	0.210592	0.118595	0.172191	0.22611	-0.0958001	0.140184	0.190435	0.102895	0.237418	0.20575	0.25273	0.221495	0.228071	0.155072	0.220844	0.245956	0.0958001	0.106654	-0.0128554	0.0538287	0.0613353	0.0472774	0.155393	0.0368898	0.0611064	-0.0964422	-0.140184	0.0828676	0.00723709	0.0388321	-0.117208	0.0840965	-0.0335345	0.00315558	-0.101043	0.040979	0.105508	-0.0648508	-0.0715333	-0.064555	-0.156062	-0.190435	0.0653714	0.0564434	0.0438093	-0.0569697	-0.102895	-0.125718	0.0595511	-0.122075	0.136003	-0.0361213	0.00594834	-0.216942	-0.237418	0.0553513	-0.0786421	0.0345203	-0.0316135	-0.157817	0.00198516	0.134594	-0.029009	0.0145711	-0.174511	-0.20575	0.0787718	0.10485	-0.0938086	-0.111784	-0.119106	-0.223124	-0.25273	-0.138977	-0.115632	-0.0305472	0.089816	0.038485	-0.0491528	-0.00780448	0.132107	-0.0328149	-0.0219572	-0.195852	-0.221495	-0.12894	-0.144551	-0.210592	-0.228071	-0.00908559	0.00404516	-0.118595	-0.155072	0.035045	-0.172191	-0.220844	-0.22611	-0.245956	-0.0958001
O_Rhodospirillales_0.602_trunc_AB	-0.00035982	0.0139987	-0.159124	0.0990109	0.0619092	-0.266514	0.0138839	0.101942	0.0117286	-0.188489	0.0724342	-0.0059882	0.00716707	-0.107477	-0.15579	0.170102	0.56934	0.022048	0.0998245	0.0570344	0.0846161	0.183664	0.18564	-0.188365	NA	0.96552	-0.158705	0.0777569	0.318328	-0.0059882	-0.11201	0.121676	-0.0955959	-0.0317142	-0.046953	0.182864	0.00668568	-0.138399	-0.111552	0.0887759	0.0958566	0.022048	0.0806315	0.0431302	0.0846161	0.183664	0.18564	0.0253048	0.0691464	0.108831	0.124519	0.0756219	0.170359	-0.085429	0.0777569	-0.132573	0.318328	-0.0059882	-0.112818	-0.162713	0.0264348	0.111077	0.10912	-0.0400907	-0.0569915	-0.0955959	-0.157318	0.00668568	-0.138399	0.0887759	0.000162938	0.0969974	NA	1	-0.111552	0.022048	0.0806315	0.0431302	0.182864	0.0245071	0.0206334	0.0248218	0.0846161	0.183664	0.18564	0.0253048	0.0691464	0.108831	0.124519	0.0756219	0.170359	-0.0214927	-0.0101658	-0.0907665	0.180062	-0.132573	-0.0537246	-0.0781323	0.00766511	-0.162713	-0.0280814	0.0306647	0.107899	0.105012	-0.0400907	-0.0569915	-0.018768	-0.0955959	0.0263931	-0.105017	-0.102591	0.00668568	-0.138399	0.0887759	0.105309	0.000162938	0.00405887	-0.0719778	-0.155708	-0.155805	0.239512	-0.106053	-0.105442	0.0969974	-0.0107185	0.983915	0.108684	-0.0393896	-0.144941	-0.0059882	0.303141	0.022048	-0.0324643	-0.150275	-0.101702	0.0806315	0.0431302	0.182864	0.0245071	0.0206334	0.0248218	0.0846161	0.183664	0.18564	0.00413226	0.0249377	0.111425	0.0668021	0.0253048	0.0691464	0.108831	0.124519	0.0756219	0.170359	-0.00649153	0.0194885	-0.0694563	-0.0985995	0.0293143	0.0945163	0.0806315	0.0431302	0.103027	-0.0756476	-0.0999197	0.0187654	-0.0338863	0.058157	0.0851645	0.1801	-0.025732	0.154888	0.116299	-0.132565	0.0551804	-0.0935309	-0.102195	0.0481092	-0.0352462	-0.0610134	0.0969974	0.0105892	0.0424127	0.0888306	-0.0518608	-0.0759463	0.214559	0.0447508	0.0875529	0.0950156	-0.00666059	-0.213593	0.0092911	0.139918	-0.131199	-0.0280814	0.0029021	0.0332774	-0.18013	-0.186662	0.0349303	0.041266	-0.0248385	-0.0647741	-0.0476258	-0.0600497	-0.0551965	-0.0180702	-0.0741743	-0.00816211	-0.0183163	-0.0920631	-0.0313335	-0.073521	-0.00890408	-0.0481409	-0.0997943	0.0793728	-0.0519551	0.0724778	-0.01963	-0.157808	-0.0976152	-0.0491261	0.00159164	-0.0839588	-0.0391519	0.0887759	-0.10111	0.0606505	0.0976045	0.210577	-0.0640819	0.0196576	0.0949471	0.00334632	-0.0145687	0.0527502	-0.111735	-0.138658	0.0169544	0.0447961	-0.126841	-0.172503	-0.191291	-0.114399	-0.0767762	-0.0940339	-0.12938	-0.0604126	-0.00179202	0.0664476	0.0542184	-0.139821	0.020875	0.0150441	0.354228	-0.0473814	-0.0835812	-0.0198281	0.182864	0.0245071	0.0206334	0.0248218	0.0398348	-0.021084	-0.0352443	-0.0367741	-0.00165885	0.0366424	0.0749473	0.021516	0.0718072	-0.0903652	0.191068	0.952381	0.0800211	0.074061	-0.0059882	-0.00913089	0.0846161	0.183664	0.18564	0.00413226	0.0249377	0.111425	0.0668021	0.0253048	0.0691464	0.108831	0.124519	0.0756219	0.170359	-0.181597	-0.161487	-0.451005	-0.183929	-0.183929	0.038864	-0.0445117	0.038864	-0.0445117	-0.130557	0.0389311	-0.242503	-0.0614942	0.098255	0.181516	-0.275383	0.0898215	0.111733	-0.0856562	0.141157	-0.275355	0.0900428	0.155985	0.111733	-0.0856562	-0.0969704	0.141157	0.155985	0.111733	0.0950929	-0.171767	-0.0456594	0.0768983	-0.267855	-0.0674988	-0.0856562	-0.0401382	-0.097126	0.14123	0.0931046	0.109752	0.13388	0.1613	0.0728084	0.0523469	0.0869525	-0.142959	0.088904	0.096165	0.0204933	-0.00616888	-0.0674988	-0.0856562	-0.545554	0.161371	-0.103042	-0.317281	0.0729268	-0.103042	-0.317273	0.135577	0.0729268	-0.197781	0.135577	0.0729268	0.027735	-0.242835	-0.130727	-0.0428395	-0.304952	-0.123504	0.00496823	-0.197824	0.0525113	0.0654196	-0.0140724	0.116025	0.160843	0.0178477	-0.0132599	0.0558687	-0.21879	0.0935633	0.0474912	0.0631076	-0.14463	0.450986	0.311121	0.533334	0.135392	0.311141	0.533431	0.135392	0.508518	0.320316	0.249515	0.203328	0.135392	0.366191	0.458971	0.493101	0.437155	0.287417	0.388539	0.203328	0.135392	-0.183847	-0.183847	0.0389815	-0.0443382	0.0389815	-0.0443382	-0.130472	0.0390486	-0.242461	-0.061392	-0.271411	0.0937821	0.113898	-0.0839779	0.142786	-0.271385	0.0941133	0.158314	0.113898	-0.0839779	-0.0944323	0.142786	0.158314	0.113898	0.0987844	-0.167523	-0.0437755	0.080981	-0.265103	-0.0655444	-0.0839779	-0.0382797	-0.0945407	0.142831	0.0958114	0.112704	0.135626	0.164093	0.0749361	0.0541721	0.0885233	-0.139458	0.0916548	0.0989053	0.0244053	-0.00270746	-0.0655444	-0.0839779	0.310173	0.271411	0.310502	0.143804	0.115061	0.143699	0.102041	-0.0937821	-0.310177	-0.191045	0.0500028	-0.233644	-0.125481	-0.0262118	-0.297894	-0.118467	0.0105483	-0.191135	0.0633973	0.0730819	-0.0104633	0.121962	0.167961	0.028399	-0.00693298	0.0632723	-0.209792	0.098931	0.0560179	0.0705386	-0.130194	-0.113898	0.0332878	-0.179245	0.0332878	-0.179282	-0.0708357	0.0149631	-0.0335407	-0.184347	0.0360578	-0.184409	0.0839779	0.0290478	0.128176	0.026033	0.0458052	0.136944	0.0399245	0.0522489	0.029003	0.0251087	0.133836	0.0723083	0.197029	0.0945167	0.135966	0.152182	0.117705	0.108042	0.0399245	0.142786	-0.271385	0.0941133	0.158314	0.113898	-0.0839779	-0.0944323	0.142786	0.158314	0.113898	0.0987844	-0.167523	-0.0437755	0.080981	-0.265103	-0.0655444	-0.0839779	-0.0382797	-0.0945407	0.142831	0.0958114	0.112704	0.135626	0.164093	0.0749361	0.0541721	0.0885233	-0.139458	0.0916548	0.0989053	0.0244053	-0.00270746	-0.0655444	-0.0839779	-0.0409418	-0.0409418	0.00974066	-0.10782	-0.180642	0.310506	0.143804	0.115069	0.143699	0.102028	-0.191163	0.0495281	-0.233815	-0.125659	-0.0272936	-0.2982	-0.118545	0.0101958	-0.191237	0.0631505	0.0729588	-0.0107365	0.121858	0.16778	0.0279159	-0.00706779	0.0630951	-0.210034	0.0986546	0.0559789	0.0699675	-0.130273	-0.0332878	-0.225323	0.0409418	-0.0332878	-0.225329	0.0409899	-0.115173	-0.0195007	-0.0799772	-0.156837	-0.179245	0.0332878	-0.179282	-0.0708357	0.0149631	-0.0335407	-0.184347	0.0360578	-0.184409	0.0290478	0.128176	0.026033	0.0458052	0.136944	0.0399245	0.0522489	0.029003	0.0251087	0.133836	0.0723083	0.197029	0.0945167	0.135966	0.152182	0.117705	0.108042	0.0399245	0.225323	0.179245	-0.0361615	0.035651	-0.158806	0.00501458	-0.0290478	0.0391284	-0.0165225	0.188458	0.232039	-0.0268236	0.0555467	0.0861404	0.00501458	-0.0290478	-0.0409418	0.00974066	-0.10782	-0.180642	-0.0332878	-0.225329	0.0409899	-0.115173	-0.0195007	-0.0799772	-0.156837	-0.179282	-0.0708357	0.0149631	-0.0335407	-0.224095	-0.121706	-0.117405	-0.128176	-0.114858	0.00142529	-0.124814	0.0506932	0.0480715	-0.267321	-0.0208316	0.153946	-0.020117	-0.0841532	-0.209814	0.0943955	0.051322	-0.0720284	-0.144119	-0.0938713	-0.117405	-0.128176	0.0548959	-0.124743	0.0123327	-0.026033	0.0596525	0.0361711	0.00737205	0.219083	0.0645246	0.267672	0.115479	0.0118658	0.205215	0.0779021	0.11702	0.0123327	-0.026033	-0.0194989	-0.0458052	-0.0357177	-0.0280391	0.0268158	0.0564853	-0.0446451	0.130305	0.0435449	0.0723511	-0.0194989	-0.0458052	-0.124125	-0.136944	-0.104629	0.119928	0.0718993	0.0100642	-0.0859328	0.0600526	-0.0721923	-0.101608	-0.124125	-0.136944	0.158698	0.118913	-0.00991794	-0.0399245	0.0270698	-0.00504108	0.0021232	0.12326	0.0383298	0.193306	0.0700423	0.125662	0.141117	0.0900073	0.0862715	-0.0399245	0.0522489	0.029003	0.0251087	0.133836	0.0723083	0.197029	0.0945167	0.135966	0.152182	0.117705	0.108042	0.0399245	-0.0391397	-0.0338008	0.0229687	0.0474968	-0.0500714	0.125414	0.0360365	0.0637667	-0.0270698	-0.0522489	0.107825	0.0272512	0.0425414	-0.0250025	0.0920956	-0.00758509	0.0275006	-0.0164858	0.18845	0.232081	-0.0267581	0.0555858	0.0861926	0.00504108	-0.029003	0.0543882	-0.000399418	0.0458072	-0.0021232	-0.0251087	-0.180594	0.0233296	-0.0325453	0.105999	-0.0420964	0.0248962	-0.12326	-0.133836	0.0778322	-0.0463857	0.0266536	0.00138703	-0.135321	0.0228082	0.122148	0.0260642	0.0343898	-0.0383298	-0.0723083	0.158889	0.0482376	-0.0699426	-0.143904	-0.175398	-0.193306	-0.197029	-0.117031	-0.0779207	-0.00957544	0.0742652	0.0424784	-0.0383675	-0.101845	0.114984	-0.00680145	0.000175261	-0.0700423	-0.0945167	-0.0909805	-0.111074	-0.125662	-0.135966	-0.0932378	-0.102999	-0.141117	-0.152182	0.00291888	-0.0900073	-0.117705	-0.0862715	-0.108042	-0.0399245
O_Selenomonadales_0.992_AB	-0.182876	0.0290237	0.245931	-0.0379114	0.0158086	0.19409	0.0728465	0.0846319	0.0750663	0.148681	-0.00962213	-0.0195772	-0.012432	0.0423779	0.00173707	-0.0134526	-0.00189982	-0.0562565	-0.0758036	0.000148644	-0.0528988	-0.0755686	-0.0844335	0.148661	-0.104038	-0.117103	0.0648243	-0.00823957	0.0522253	-0.0195772	-0.127174	0.0372412	0.0139264	0.0549985	0.0581799	-0.0169278	-0.00944831	0.0546644	1	-0.00500968	-0.0253586	-0.0562565	-0.0793181	0.030563	-0.0528988	-0.0755686	-0.0844335	-0.00998294	-0.0120106	-0.132126	-0.103052	-0.0625369	0.0677443	0.0304879	-0.00823957	0.128264	0.052147	-0.0195772	-0.12713	0.119444	0.0288696	0.0470905	0.0525969	0.0509195	0.013036	0.0139264	0.0684645	-0.00944831	0.0546644	-0.00500968	0.0284127	-0.0287758	-0.113486	-0.111552	1	-0.0562565	-0.0793181	0.030563	-0.0169278	-0.0399008	-0.0651703	-0.0513552	-0.0528988	-0.0755686	-0.0844335	-0.00998294	-0.0120106	-0.132126	-0.103052	-0.0625369	0.0677443	-0.152375	0.485917	0.0256182	-0.216187	0.128264	0.013768	-0.00912934	0.00636048	0.119444	-0.0122644	0.0404443	0.0421259	0.0552423	0.0509195	0.013036	0.0156587	0.0139264	-0.00283728	-0.0681361	0.104676	-0.00944831	0.0546644	-0.00500968	-0.012304	0.0284127	-0.013635	0.0740584	0.0666004	0.0931737	-0.0920912	0.157606	0.24927	-0.0287758	-0.121322	-0.118734	-0.100297	-0.0767446	0.0351232	-0.0195772	0.0428043	-0.0562565	0.398462	0.823952	0.74665	-0.0793181	0.030563	-0.0169278	-0.0399008	-0.0651703	-0.0513552	-0.0528988	-0.0755686	-0.0844335	0.0754978	0.0529449	-0.0666497	-0.060931	-0.00998294	-0.0120106	-0.132126	-0.103052	-0.0625369	0.0677443	0.0870572	-0.0661338	0.349336	0.034851	-0.0316345	-0.066265	-0.0793181	0.030563	-0.0966806	0.201774	0.121483	-0.0660331	-0.111869	-0.0276562	-0.0111865	-0.216145	-0.0152145	-0.0729958	-0.0635539	0.12839	0.013358	-0.0598184	0.0263239	-0.0279458	-0.00725433	0.170589	-0.0287758	-0.0210736	-0.0299727	-0.10348	0.0100097	-0.00581932	-0.0652192	-0.0201885	-0.00354162	-0.0139913	-0.154757	0.156691	0.00998927	-0.099158	0.0277967	-0.0122644	0.0241948	0.367512	0.802302	0.163176	-0.0405972	-0.0235614	-0.0126999	0.0333598	0.0651282	0.0114766	-0.0595281	0.0338819	0.0558469	-0.0037535	-0.098453	0.0264904	0.032154	0.039607	0.0326056	-0.0501016	0.0858045	-0.0466831	0.0497469	-0.0318555	0.0339447	0.0440629	0.107797	0.0354042	-0.00684803	0.241815	0.0501525	-0.00500968	0.142608	-0.0293954	-0.0203099	-0.0579047	0.0609085	-0.016751	-0.0483541	-0.0139699	-0.281961	0.331364	0.230979	0.223361	0.00843538	-0.0295538	0.0866305	0.0885692	0.114675	0.0386871	-0.0854297	-0.033702	0.0636305	0.0190848	-0.0556704	-0.000754581	-0.0320925	0.0293389	-0.00988562	0.102194	-0.0199283	0.0132901	0.0321074	0.0562519	-0.0169278	-0.0399008	-0.0651703	-0.0513552	-0.0126219	0.0042238	0.0166373	0.0125371	0.0276786	-0.0041806	-0.0677873	-0.0104964	-0.0619219	0.0412054	-0.11787	-0.113337	-0.0794669	-0.0405164	-0.0195772	-0.0614041	-0.0528988	-0.0755686	-0.0844335	0.0754978	0.0529449	-0.0666497	-0.060931	-0.00998294	-0.0120106	-0.132126	-0.103052	-0.0625369	0.0677443	0.124159	0.152189	0.0943469	0.123361	0.123361	-0.0633541	0.0649231	-0.0633541	0.0649231	0.206255	-0.0633003	0.147286	0.035213	-0.00783416	-0.124143	-0.0446591	0.0353497	-0.0144365	0.0878682	-0.118871	-0.044598	0.0352875	-0.0964374	-0.0144365	0.0878682	0.236754	-0.118871	-0.0964374	-0.0144365	0.0209221	0.0783749	0.0816256	0.0361559	-0.0341093	0.0526614	0.0878682	0.0781251	0.236733	-0.118986	0.0326122	-0.0297051	-0.0181193	-0.120991	0.0290198	0.066977	-0.0341806	0.0452439	0.0565911	0.0140994	0.035776	0.0265616	0.0526614	0.0878682	-0.0010698	-0.152154	0.00690507	-0.0483871	-0.0139543	0.00690507	-0.0483117	-0.120818	-0.0139543	0.203721	-0.120818	-0.0139543	0.0849246	0.0836535	0.101624	0.116789	-0.0384499	0.0979751	0.116238	0.203713	0.0734381	-0.0269388	0.158464	-0.0283968	-0.172331	0.0784719	0.104847	-0.0414111	0.0557831	-0.0426197	0.0930651	0.0352038	0.0689374	-0.0943361	-0.062661	0.0288749	0.100309	-0.0624061	0.0288309	0.100309	0.0151865	0.0672019	-0.0497055	0.0568329	0.100309	0.0732434	0.0224113	-0.0950196	0.022379	0.0385465	-0.0244884	0.0568329	0.100309	0.123344	0.123344	-0.063385	0.064875	-0.063385	0.064875	0.20624	-0.0633313	0.147273	0.0351804	-0.0436485	0.0358983	-0.0141137	0.0879009	-0.118319	-0.0435876	0.0358615	-0.0956389	-0.0141137	0.0879009	0.239879	-0.118319	-0.0956389	-0.0141137	0.0217016	0.0788293	0.0822234	0.0367917	-0.0335097	0.0531301	0.0879009	0.078767	0.239869	-0.118434	0.0335327	-0.0291091	-0.0173853	-0.120036	0.0301767	0.068035	-0.0335208	0.0465686	0.056951	0.0153308	0.0365818	0.0272665	0.0531301	0.0879009	0.0743629	0.0436485	0.0743102	0.215543	0.111953	0.215542	0.0901992	-0.0358983	-0.0742903	0.17644	-0.0366688	0.0480725	0.0787816	0.030522	-0.0609772	0.0754157	0.0866692	0.176433	0.0143796	-0.0752306	0.136084	-0.0562835	-0.213784	0.0229934	0.0637423	-0.0677811	0.0242281	-0.0794803	0.0680788	-0.0171997	0.0001136	0.0141137	-0.0739139	0.133602	-0.0739139	0.133588	0.146146	-0.088087	0.0265824	0.825648	-0.306589	0.825614	-0.0879009	0.012501	-0.0911534	-0.0663034	-0.0296946	-0.0802156	-0.0504505	-0.0315794	0.0124603	-0.0400154	-0.0786147	-0.0408857	-0.0930991	-0.111176	-0.100823	-0.0237194	-0.0866962	-0.103274	-0.0504505	-0.118319	-0.0435876	0.0358615	-0.0956389	-0.0141137	0.0879009	0.239879	-0.118319	-0.0956389	-0.0141137	0.0217016	0.0788293	0.0822234	0.0367917	-0.0335097	0.0531301	0.0879009	0.078767	0.239869	-0.118434	0.0335327	-0.0291091	-0.0173853	-0.120036	0.0301767	0.068035	-0.0335208	0.0465686	0.056951	0.0153308	0.0365818	0.0272665	0.0531301	0.0879009	0.0629542	0.0629542	-0.53498	0.183971	0.130403	0.0742381	0.215338	0.111721	0.215338	0.0900108	0.17666	-0.0364886	0.0482162	0.0788732	0.0308339	-0.0609021	0.0755099	0.0869377	0.17666	0.0147548	-0.0751756	0.136248	-0.0560912	-0.213687	0.023196	0.0640215	-0.0676864	0.0243758	-0.0793584	0.0681548	-0.0169608	0.000147001	0.0739139	0.227184	-0.0629542	0.0739139	0.227156	-0.0629617	0.151163	-0.0128202	0.126896	0.124196	0.133602	-0.0739139	0.133588	0.146146	-0.088087	0.0265824	0.825648	-0.306589	0.825614	0.012501	-0.0911534	-0.0663034	-0.0296946	-0.0802156	-0.0504505	-0.0315794	0.0124603	-0.0400154	-0.0786147	-0.0408857	-0.0930991	-0.111176	-0.100823	-0.0237194	-0.0866962	-0.103274	-0.0504505	-0.227184	-0.133602	-0.136903	-0.0745072	-0.195348	-0.0601112	-0.012501	-0.0741266	-0.0767554	-0.146286	-0.257049	-0.160561	-0.101568	-0.128369	-0.0601112	-0.012501	0.0629542	-0.53498	0.183971	0.130403	0.0739139	0.227156	-0.0629617	0.151163	-0.0128202	0.126896	0.124196	0.133588	0.146146	-0.088087	0.0265824	0.0556678	0.0846045	0.0556061	0.0911534	0.0820993	0.102586	0.0503033	0.0361441	-0.0616309	0.0399608	0.149356	-0.200084	0.0776418	0.0170934	0.0318968	-0.077859	0.00273503	0.0256575	0.0247556	0.026692	0.0556061	0.0911534	0.0551215	-0.0910607	0.0173661	0.0663034	0.0514155	0.136855	0.0207296	-0.0401165	0.034903	-0.173952	-0.0580061	-0.0369074	-0.0787981	-0.0219525	-0.0383831	0.0173661	0.0663034	-0.00686997	0.0296946	0.0744805	-0.0349433	0.00160936	-0.0792513	-0.0714734	-0.10306	-0.0431285	-0.0643583	-0.00686997	0.0296946	0.0471518	0.0802156	0.0671928	-0.0721229	0.0046385	0.0313597	-0.0240264	0.0625659	0.00285059	-0.00774475	0.0471518	0.0802156	0.195334	0.0691151	0.534515	0.0504505	0.0062025	0.0600939	-0.0100687	-0.0446532	-0.000327515	-0.0649301	-0.0827115	-0.0753803	0.0117488	-0.0600648	-0.0697121	0.0504505	-0.0315794	0.0124603	-0.0400154	-0.0786147	-0.0408857	-0.0930991	-0.111176	-0.100823	-0.0237194	-0.0866962	-0.103274	-0.0504505	0.0740898	-0.0331864	0.00297713	-0.0758977	-0.0654422	-0.101631	-0.0414067	-0.0609375	-0.0062025	0.0315794	-0.183829	-0.0794048	-0.122616	0.0707001	-0.205057	-0.0359292	-0.0880414	-0.0767358	-0.146246	-0.25701	-0.160533	-0.101557	-0.12834	-0.0600939	-0.0124603	-0.0401698	-0.0264101	-0.0148347	0.0100687	0.0400154	0.130461	-0.074985	0.133415	-0.223737	0.0446537	-0.0377771	0.0446532	0.0786147	-0.119072	0.100309	-0.0222537	0.0382389	0.0718719	-0.0937378	-0.100397	-0.0502993	-0.0705024	0.000327515	0.0408857	-0.0283472	-0.145632	0.0912127	0.0385055	0.0505911	0.0649301	0.0930991	0.199553	0.170896	0.0318874	-0.0882685	-0.0855754	0.0498465	0.031389	-0.0517243	0.0332233	0.018444	0.0827115	0.111176	0.0565845	0.0667726	0.0753803	0.100823	-0.0500272	-0.0617135	-0.0117488	0.0237194	-0.011267	0.0600648	0.0866962	0.0697121	0.103274	0.0504505
O_Synergistales_0.209_PA	-0.187301	-0.145462	-0.18044	0.471107	0.436283	-0.256245	0.42876	0.352601	0.422334	0.0978761	-0.110491	0.024482	0.388364	0.381268	-0.0200257	0.24098	0.121029	1	0.259902	0.271209	0.228483	0.257072	0.335922	0.0978993	0.15657	0.0197016	-0.074432	-0.124254	-0.00697616	0.024482	-0.0325651	0.208413	0.0197813	0.0345294	0.056	0.212439	0.392383	0.362645	-0.0562565	0.250322	0.284482	1	0.232918	0.284076	0.228483	0.257072	0.335922	0.24093	0.201168	0.301082	0.355468	0.164282	0.026564	0.0234696	-0.124254	0.0311519	-0.00692812	0.024482	-0.0356056	0.162041	0.138356	0.187199	0.228253	0.11401	0.0650663	0.0197813	-0.0900582	0.392383	0.362645	0.250322	-0.155986	0.287455	0.156734	0.022048	-0.0562565	1	0.232918	0.284076	0.212439	0.14937	0.131531	0.0726066	0.228483	0.257072	0.335922	0.24093	0.201168	0.301082	0.355468	0.164282	0.026564	0.0557737	0.0344095	0.0244019	-0.0798626	0.0311519	0.00854548	-0.0681736	0.154247	0.162041	0.14226	0.137276	0.162716	0.207574	0.11401	0.0650663	-0.0460212	0.0197813	0.191401	-0.233995	0.00940521	0.392383	0.362645	0.250322	0.266602	-0.155986	0.106891	-0.0365699	-0.069758	-0.0738139	0.197941	0.0508625	-0.227518	0.287455	0.147532	0.0229767	0.226084	0.118999	-0.108565	0.024482	-0.0327221	1	-0.0865192	-0.0739333	-0.105834	0.232918	0.284076	0.212439	0.14937	0.131531	0.0726066	0.228483	0.257072	0.335922	0.144407	0.0583366	0.442567	0.216346	0.24093	0.201168	0.301082	0.355468	0.164282	0.026564	0.113357	0.107128	0.0070135	0.00611137	0.0818385	0.063195	0.232918	0.284076	0.222076	-0.0388891	-0.0112763	0.025309	-0.0614221	0.226745	0.170807	-0.0799861	0.109626	0.0884051	0.133161	0.0312114	0.131856	-0.0961787	-0.175738	0.176209	0.0793558	-0.00132483	0.287455	0.715981	0.126632	0.304511	-0.00793925	-0.0658463	-0.0639605	-0.0357238	-0.0649171	-0.0700753	-0.0254869	0.0854413	0.0843392	0.0995383	0.0208923	0.14226	0.204381	-0.0099546	-0.124741	-0.0754718	-0.0106082	0.16311	0.0318129	0.100531	0.125197	0.0726527	-0.101963	0.24094	0.182143	0.0932259	-0.107474	0.00666635	-0.0331549	-0.0224498	-0.155863	0.0570981	-0.0147293	0.0276213	0.0788473	0.1784	-0.0702709	-0.0788135	0.00556297	0.0269531	0.389534	0.0158783	0.194641	0.250322	0.0723966	0.34274	0.258958	0.119038	0.0143834	0.0698212	0.0154756	0.10062	0.0340522	0.0314477	0.0802371	-0.283079	0.130265	0.178016	0.00685638	-0.0450814	-0.0213667	-0.284506	0.106487	-0.0550151	0.0395858	0.0665626	0.174062	0.33844	0.371391	-0.113472	0.16815	0.0242678	-0.108824	-0.0165268	0.0477594	-0.134643	0.212439	0.14937	0.131531	0.0726066	0.0734214	0.127425	0.113473	0.163963	0.0818816	0.0156041	-0.0684745	0.151155	0.0914354	0.0749359	0.153385	0.0232766	0.143357	0.354239	0.024482	0.764081	0.228483	0.257072	0.335922	0.144407	0.0583366	0.442567	0.216346	0.24093	0.201168	0.301082	0.355468	0.164282	0.026564	0.113403	0.101987	-0.00823523	0.118739	0.118739	0.0579126	-0.0503283	0.0579126	-0.0503283	0.134768	0.0577925	0.0972098	0.147244	-0.080971	-0.11342	-0.0569422	-0.0765613	-0.0602435	-0.348133	-0.0490304	-0.0569765	-0.0755764	-0.167176	-0.0602435	-0.348133	0.118826	-0.0490304	-0.167176	-0.0602435	0.032874	-0.277282	-0.280752	-0.131045	-0.0228397	-0.410756	-0.348133	-0.274077	0.119077	-0.049154	0.000958303	0.0813073	-0.0622614	-0.00137096	0.0124305	0.0338126	-0.0237731	-0.187195	-0.133184	-0.0193179	-0.0360758	-0.306005	-0.410756	-0.348133	-0.111878	-0.102014	0.0920537	0.00846172	-0.0216952	0.0920537	0.00840853	-0.168068	-0.0216952	0.0601818	-0.168068	-0.0216952	0.303513	-0.176648	-0.214297	-0.162944	0.0321679	-0.211932	0.0630447	0.0602624	0.103434	0.184232	0.0270512	-0.0216412	0.0808775	0.108497	0.110267	0.0256871	-0.109956	0.29825	-0.116821	0.0586152	0.0727564	0.00823008	0.155597	0.113759	-0.277819	0.155499	0.114361	-0.277819	0.182313	-0.046515	0.157659	-0.321737	-0.277819	0.116035	0.141462	0.130511	0.147145	-0.00101493	0.266513	-0.321737	-0.277819	0.118756	0.118756	0.0579443	-0.0503009	0.0579443	-0.0503009	0.134782	0.0578242	0.0972218	0.147268	-0.065947	-0.0869542	-0.0658166	-0.351339	-0.052668	-0.0659831	-0.0860568	-0.173368	-0.0658166	-0.351339	0.110829	-0.052668	-0.173368	-0.0658166	0.023665	-0.285967	-0.287557	-0.141018	-0.0306065	-0.413677	-0.351339	-0.28083	0.111082	-0.0527658	-0.00664721	0.0749286	-0.0665879	-0.00826354	0.00533372	0.028176	-0.0282112	-0.196187	-0.140164	-0.0259016	-0.0446653	-0.311687	-0.413677	-0.351339	-0.00509608	0.065947	-0.00458647	0.0415854	-0.152517	0.0417055	-0.104483	0.0869542	0.00503945	0.0565956	0.317834	-0.177702	-0.216948	-0.181307	0.0299905	-0.214217	0.0625393	0.0566934	0.10105	0.185819	0.0253045	-0.023182	0.0769448	0.11267	0.111529	0.0237654	-0.11289	0.301799	-0.122686	0.0595941	0.0722064	0.0658166	-0.110873	0.0523403	-0.110873	0.0524201	0.0838203	0.0646773	0.0545572	-0.00431451	0.101497	-0.004227	0.351339	0.309842	0.381672	0.266855	0.20036	0.337438	-0.00584355	0.201442	0.309892	0.207028	0.343823	0.187259	0.311626	0.215034	0.387011	0.22387	0.128896	0.260633	-0.00584355	-0.052668	-0.0659831	-0.0860568	-0.173368	-0.0658166	-0.351339	0.110829	-0.052668	-0.173368	-0.0658166	0.023665	-0.285967	-0.287557	-0.141018	-0.0306065	-0.413677	-0.351339	-0.28083	0.111082	-0.0527658	-0.00664721	0.0749286	-0.0665879	-0.00826354	0.00533372	0.028176	-0.0282112	-0.196187	-0.140164	-0.0259016	-0.0446653	-0.311687	-0.413677	-0.351339	-0.0542621	-0.0542621	0.110413	0.0677109	0.0436392	-0.00453156	0.0416557	-0.152424	0.0417758	-0.104411	0.0559059	0.316549	-0.178283	-0.217391	-0.183661	0.0294903	-0.214632	0.0618427	0.0560225	0.099805	0.185163	0.0248069	-0.0238194	0.0761718	0.111523	0.110697	0.0231631	-0.113498	0.301538	-0.123286	0.0587233	0.0707771	0.110873	0.135921	0.0542621	0.110873	0.135967	0.0541995	0.213961	0.215567	0.172213	-0.221688	0.0523403	-0.110873	0.0524201	0.0838203	0.0646773	0.0545572	-0.00431451	0.101497	-0.004227	0.309842	0.381672	0.266855	0.20036	0.337438	-0.00584355	0.201442	0.309892	0.207028	0.343823	0.187259	0.311626	0.215034	0.387011	0.22387	0.128896	0.260633	-0.00584355	-0.135921	-0.0523403	-0.21036	-0.257336	-0.0124133	-0.351382	-0.309842	-0.250181	-0.152181	-0.0396791	0.00864875	-0.160514	-0.292899	-0.239736	-0.351382	-0.309842	-0.0542621	0.110413	0.0677109	0.0436392	0.110873	0.135967	0.0541995	0.213961	0.215567	0.172213	-0.221688	0.0524201	0.0838203	0.0646773	0.0545572	-0.244836	-0.261514	-0.457092	-0.381672	-0.258257	-0.0285063	-0.178864	-0.0537688	0.0729237	-0.0609393	-0.0335114	-0.044957	0.0138847	-0.362146	-0.183893	0.253316	-0.0595074	-0.396782	-0.123427	-0.38664	-0.457092	-0.381672	-0.103703	0.160954	-0.319958	-0.266855	-0.101699	0.210592	-0.0159403	0.196617	-0.149216	0.182207	-0.15516	0.0953286	0.303671	-0.219333	-0.110779	-0.319958	-0.266855	-0.227909	-0.20036	0.257344	0.0676965	-0.0507171	-0.0417192	0.121634	0.316931	-0.136241	-0.00126029	-0.227909	-0.20036	-0.415855	-0.337438	-0.261389	0.0322734	0.279571	0.166617	-0.290893	-0.0778387	-0.346083	-0.306124	-0.415855	-0.337438	0.0125334	-0.120809	-0.110641	0.00584355	0.225013	0.35143	0.218062	0.408034	0.214957	0.352002	0.254979	0.428313	0.26725	0.15663	0.337657	0.00584355	0.201442	0.309892	0.207028	0.343823	0.187259	0.311626	0.215034	0.387011	0.22387	0.128896	0.260633	-0.00584355	0.250223	0.0641756	-0.048339	-0.0395924	0.120784	0.314307	-0.133525	-0.000914549	-0.225013	-0.201442	-0.0677718	-0.00127917	0.0599613	-0.0207961	-0.00461392	0.0231288	-0.0114722	-0.152313	-0.0397588	0.00855266	-0.160714	-0.292931	-0.239793	-0.35143	-0.309892	-0.080768	0.0416661	-0.150561	-0.218062	-0.207028	0.0437276	0.0966041	-0.0229289	-0.00374742	0.0484539	-0.0149554	-0.408034	-0.343823	-0.0820855	-0.0415674	0.152477	-0.102714	-0.130908	0.0250935	0.365693	-0.0992185	0.0624681	-0.214957	-0.187259	-0.00705472	0.00802075	-0.0958134	-0.286658	-0.203517	-0.352002	-0.311626	0.0420186	-0.0242956	0.0303251	0.223211	-0.051044	0.020676	0.158924	0.363572	-0.139315	0.0502813	-0.254979	-0.215034	-0.39139	-0.373112	-0.428313	-0.387011	-0.18893	-0.0993066	-0.26725	-0.22387	0.198672	-0.15663	-0.128896	-0.337657	-0.260633	0.00584355
O_Verrucomicrobiales_0.61_PA	-0.00542598	-0.201712	-0.150276	0.303215	0.351968	-0.252858	0.30969	0.324069	0.30057	0.039789	-0.0731156	0.0293649	0.225564	0.258498	-0.00879499	0.234183	0.120543	0.232918	0.876605	0.337127	0.282509	0.245079	0.347266	0.039769	0.226334	0.0721965	-0.105873	-0.0767818	0.0519924	0.0293649	-0.00251255	0.172262	-0.105568	0.00590072	-0.0246974	0.206912	0.224713	0.245233	-0.0793181	0.182259	0.221942	0.232918	1	NA	0.282509	0.245079	0.347266	0.150667	0.27556	0.307797	0.386421	0.171018	0.0288919	-0.0275572	-0.0767818	0.0423885	0.0519287	0.0293649	-0.00454089	0.0665933	0.152785	0.0948408	0.157504	0.0520828	-0.00719683	-0.105568	-0.11427	0.224713	0.245233	0.182259	-0.0621792	0.217739	0.226736	0.0806315	-0.0793181	0.232918	1	NA	0.206912	0.177629	0.0974899	0.122673	0.282509	0.245079	0.347266	0.150667	0.27556	0.307797	0.386421	0.171018	0.0288919	0.0326945	-0.0421817	-0.0286681	-0.0157454	0.0423885	0.0516616	-0.0185041	0.188696	0.0665933	0.0969189	0.154719	0.0753501	0.148437	0.0520828	-0.00719683	-0.130891	-0.105568	0.0933413	-0.142358	-0.0207981	0.224713	0.245233	0.182259	0.246875	-0.0621792	0.132658	-0.00862391	-0.0479101	-0.0415835	0.216239	-0.00558868	-0.189152	0.217739	0.224105	0.0805681	0.311904	0.117279	-0.111894	0.0293649	0.0487745	0.232918	-0.0549847	-0.0943409	-0.0959282	1	NA	0.206912	0.177629	0.0974899	0.122673	0.282509	0.245079	0.347266	0.0695092	0.0285879	0.392844	0.151021	0.150667	0.27556	0.307797	0.386421	0.171018	0.0288919	0.00615651	0.129488	-0.054166	-0.0333693	0.125791	0.10905	1	NA	0.300069	-0.0605169	-0.190968	0.0872104	-0.0102742	0.0948876	0.162808	-0.0157626	0.149277	0.186432	0.226017	0.0424762	0.137681	-0.0681857	-0.0963324	0.174601	0.0638678	-0.0802835	0.217739	0.18122	0.197329	0.247329	0.0466469	-0.0176105	0.0155195	0.0174035	-0.00470339	0.00604171	-0.0241077	-0.0229908	0.0521018	0.134986	0.0934524	0.0969189	0.105402	0.0251835	-0.0934347	-0.0841947	-0.0456718	0.0388651	-0.0213037	0.056145	0.0605841	-0.00118358	-0.0494056	0.113255	0.0720495	-0.00279773	-0.00326292	0.0382982	-0.0408617	-0.0109681	-0.0629237	0.0245821	-0.0566793	0.045148	0.0152571	0.220883	0.0385309	-0.0672291	-0.0174734	-0.0054462	0.223707	-0.0500724	0.091465	0.182259	0.0127751	0.301969	0.228861	0.113039	-0.0398562	0.115083	0.0212853	0.133855	0.0259367	-0.0157319	-0.00958356	-0.199421	0.00740292	0.0799741	0.000937439	-0.0698445	-0.0401754	-0.202213	0.175353	-0.0876906	-0.0149513	0.00487357	0.24687	0.284474	0.354048	-0.116384	0.101267	0.0230857	-0.00670529	0.0203737	0.0192211	-0.0983326	0.206912	0.177629	0.0974899	0.122673	0.171313	0.156362	0.0769954	0.160427	-0.0656667	0.0037941	0.0093121	0.099346	0.0982641	0.00933203	0.223916	0.0773609	0.183366	0.342564	0.0293649	0.18748	0.282509	0.245079	0.347266	0.0695092	0.0285879	0.392844	0.151021	0.150667	0.27556	0.307797	0.386421	0.171018	0.0288919	0.0544786	0.0416827	-0.0543033	0.0558596	0.0558596	-0.000878999	0.00222352	-0.000878999	0.00222352	0.028359	-0.00117295	0.0266117	0.0886207	-0.0553933	-0.0544457	-0.095102	-0.0602675	0.0586683	-0.368312	-0.0543477	-0.0950448	-0.0596975	-0.0808807	0.0586683	-0.368312	0.0626864	-0.0543477	-0.0808807	0.0586683	0.0160751	-0.27025	-0.341145	-0.112869	-0.0866146	-0.361747	-0.368312	-0.327785	0.0626034	-0.0544292	-0.000626527	0.0312413	-0.0996922	0.0214178	-0.0100352	-0.0339154	-0.0195346	-0.155198	-0.174697	0.0204837	-0.0519653	-0.284599	-0.361747	-0.368312	-0.109935	-0.0416426	0.0581169	-0.0481775	0.112482	0.0581169	-0.0481074	-0.0655429	0.112482	0.00264415	-0.0655429	0.112482	0.202218	-0.188992	-0.294605	-0.150417	-0.0464024	-0.284739	0.0142943	0.00262984	0.0899567	0.112964	0.0290813	-0.0938933	0.0963393	0.0574903	0.0107633	0.0131678	-0.102971	0.219039	-0.186469	0.102952	0.000937645	0.0543176	0.10513	0.103766	-0.299631	0.105291	0.104142	-0.299631	0.148777	-0.0500557	0.101699	-0.274202	-0.299631	0.0807226	0.125438	0.134038	0.114428	0.0138523	0.199713	-0.274202	-0.299631	0.0558253	0.0558253	-0.00091762	0.00217559	-0.00091762	0.00217559	0.0283389	-0.00121014	0.0265917	0.0885821	-0.0975652	-0.0628416	0.0570362	-0.368672	-0.0551923	-0.0975094	-0.0622637	-0.0827245	0.0570362	-0.368672	0.0605536	-0.0551923	-0.0827245	0.0570362	0.0136935	-0.272256	-0.343348	-0.115176	-0.0890334	-0.36186	-0.368672	-0.329914	0.0604749	-0.0552696	-0.00298101	0.0295226	-0.100691	0.0196083	-0.0114963	-0.0351735	-0.0204987	-0.15771	-0.176466	0.0187551	-0.0541503	-0.28533	-0.36186	-0.368672	0.0435351	0.0975652	0.0438755	0.0317526	-0.118425	0.0317655	-0.0548606	0.0628416	-0.0434707	0.0045316	0.237204	-0.18212	-0.29067	-0.149452	-0.0421597	-0.280676	0.0200317	0.00453017	0.104216	0.123998	0.0324156	-0.0893717	0.102843	0.069448	0.0202956	0.0182594	-0.0984599	0.229807	-0.184007	0.114607	0.0157776	-0.0570362	-0.140108	-0.0708698	-0.140108	-0.0708412	-0.0297851	-0.0560427	-0.0475546	-0.0615728	0.0665992	-0.0615642	0.368672	0.3054	0.388399	0.285121	0.166671	0.362559	0.0787431	0.170788	0.305381	0.16754	0.364753	0.26477	0.316346	0.26952	0.373727	0.197371	0.175505	0.299351	0.0787431	-0.0551923	-0.0975094	-0.0622637	-0.0827245	0.0570362	-0.368672	0.0605536	-0.0551923	-0.0827245	0.0570362	0.0136935	-0.272256	-0.343348	-0.115176	-0.0890334	-0.36186	-0.368672	-0.329914	0.0604749	-0.0552696	-0.00298101	0.0295226	-0.100691	0.0196083	-0.0114963	-0.0351735	-0.0204987	-0.15771	-0.176466	0.0187551	-0.0541503	-0.28533	-0.36186	-0.368672	0.00243316	0.00243316	0.118395	0.0339855	0.0366805	0.0438111	0.0316411	-0.11856	0.0316554	-0.0549936	0.00398374	0.236375	-0.18249	-0.290933	-0.150587	-0.0424558	-0.280925	0.0195396	0.00398088	0.103351	0.123456	0.0321095	-0.0897808	0.102336	0.0686877	0.0196863	0.0180091	-0.0988826	0.229691	-0.184261	0.114027	0.0149372	0.140108	0.0363958	-0.00243316	0.140108	0.036413	-0.00262055	0.10479	0.126918	0.111569	-0.283355	-0.0708698	-0.140108	-0.0708412	-0.0297851	-0.0560427	-0.0475546	-0.0615728	0.0665992	-0.0615642	0.3054	0.388399	0.285121	0.166671	0.362559	0.0787431	0.170788	0.305381	0.16754	0.364753	0.26477	0.316346	0.26952	0.373727	0.197371	0.175505	0.299351	0.0787431	-0.0363958	0.0708698	-0.161362	-0.29243	-0.0246255	-0.283674	-0.3054	-0.277933	-0.199734	-0.0501858	0.0534079	-0.0818226	-0.25576	-0.194557	-0.283674	-0.3054	0.00243316	0.118395	0.0339855	0.0366805	0.140108	0.036413	-0.00262055	0.10479	0.126918	0.111569	-0.283355	-0.0708412	-0.0297851	-0.0560427	-0.0475546	-0.223755	-0.313061	-0.391644	-0.388399	-0.303497	-0.0435658	-0.239404	0.00196398	0.0322697	-0.0868227	-0.0107175	0.0170006	-0.0517207	-0.297038	-0.143302	0.192635	0.0317026	-0.358145	-0.119933	-0.342236	-0.391644	-0.388399	-0.192466	0.106101	-0.253698	-0.285121	-0.179291	0.16139	-0.114285	0.193561	-0.076244	0.201418	-0.105988	0.143522	0.256186	-0.202511	-0.0869679	-0.253698	-0.285121	-0.11395	-0.166671	0.292374	0.0554872	0.0740282	0.0867713	0.216162	0.323161	-0.0543371	0.0940871	-0.11395	-0.166671	-0.369336	-0.362559	-0.193372	-0.0279856	0.226332	0.0811582	-0.237916	-0.148749	-0.326227	-0.281658	-0.369336	-0.362559	0.0246534	-0.0506966	-0.118638	-0.0787431	0.118023	0.28368	0.123866	0.36258	0.234054	0.290726	0.239163	0.367624	0.170499	0.10693	0.281817	-0.0787431	0.170788	0.305381	0.16754	0.364753	0.26477	0.316346	0.26952	0.373727	0.197371	0.175505	0.299351	0.0787431	0.277875	0.0482185	0.0680877	0.078999	0.204267	0.316243	-0.059689	0.0878919	-0.118023	-0.170788	-0.0340306	0.0552303	0.0638601	0.0215215	0.0477391	-0.00523036	0.0709399	-0.199766	-0.0501951	0.0533821	-0.0818548	-0.255753	-0.194552	-0.28368	-0.305381	0.0236851	0.14004	-0.0790887	-0.123866	-0.16754	0.0367634	0.0411277	-0.0116144	0.0182194	-0.0491481	0.0333454	-0.36258	-0.364753	-0.012989	-0.072055	0.118204	-0.00808264	-0.100514	-0.00864624	0.283363	-0.161996	0.00770786	-0.234054	-0.26477	0.00598062	0.0217547	-0.102152	-0.240665	-0.157381	-0.290726	-0.316346	-0.0542268	0.00298602	-0.0031777	0.189196	0.0646153	0.0322683	0.142534	0.295189	-0.165869	0.00820994	-0.239163	-0.26952	-0.344791	-0.317341	-0.367624	-0.373727	-0.124969	-0.0204716	-0.170499	-0.197371	0.204726	-0.10693	-0.175505	-0.281817	-0.299351	-0.0787431
O_Verrucomicrobiales_0.61_trunc_AB	-0.181011	0.0977571	-0.238119	0.272811	0.235598	-0.396657	0.164187	0.283811	0.15123	0.152894	-0.0196283	0.0336165	0.0652204	0.379216	-0.140171	0.0436641	0.068686	0.284076	NA	0.979237	0.0478606	0.150935	0.144401	0.152918	0.0756786	0.0417608	-0.0511796	-0.0272253	0.00227702	0.0336165	-0.158893	0.14874	0.00718692	0.0098586	0.054399	0.0533891	0.0675026	0.362986	0.030563	0.0662026	0.0935713	0.284076	NA	1	0.0478606	0.150935	0.144401	0.046156	0.0242056	0.216437	0.197344	0.00365234	0.0406469	0.026795	-0.0272253	0.0699793	0.00242845	0.0336165	-0.161596	0.17517	0.0342091	0.184149	0.173048	0.0978975	0.040181	0.00718692	-0.0680209	0.0675026	0.362986	0.0662026	-0.148518	0.0837233	0.0742462	0.0431302	0.030563	0.284076	NA	1	0.0533891	0.0102608	0.123157	0.0360138	0.0478606	0.150935	0.144401	0.046156	0.0242056	0.216437	0.197344	0.00365234	0.0406469	-0.0144385	0.090087	0.0122605	0.0267405	0.0699793	-0.0534869	-0.119998	0.0806247	0.17517	0.0640382	0.0386157	0.164134	0.152589	0.0978975	0.040181	-0.0279542	0.00718692	0.198341	-0.258594	-0.0214885	0.0675026	0.362986	0.0662026	0.186436	-0.148518	-0.0376485	-0.00266069	-0.0597079	-0.0467973	0.247558	-0.0177215	-0.277246	0.0837233	0.0758452	0.0584014	0.282813	-0.0217126	-0.0722134	0.0336165	-0.00319239	0.284076	-0.0742202	-0.0120991	-0.0633981	NA	1	0.0533891	0.0102608	0.123157	0.0360138	0.0478606	0.150935	0.144401	-0.00447762	-0.028423	0.298748	0.137585	0.046156	0.0242056	0.216437	0.197344	0.00365234	0.0406469	0.0377914	0.0300265	-0.0201976	-0.00388746	0.0660459	0.0143703	NA	1	0.288648	-0.0981219	-0.0843977	0.0183583	0.0402053	0.2055	0.0787669	0.0265471	0.0144354	0.269182	0.225113	0.0698984	0.0535504	-0.0276465	-0.135181	0.0571124	-0.0115632	-0.0498754	0.0837233	0.191747	0.0928321	0.169712	-0.0694283	-0.116202	-0.106428	-0.0482636	0.0455927	0.00889743	-0.0154246	0.0511018	0.156385	0.0573656	-0.126444	0.0640382	0.0545583	0.0151744	-0.0115173	-0.0336684	0.109808	0.153948	-0.00595277	-0.0198655	0.128686	0.0684951	-0.250953	0.0978554	0.0173627	0.11867	-0.141793	-0.0695173	-0.0167461	-0.0502088	-0.145422	-0.0567399	-0.0948919	0.0532387	-0.00859078	0.0984037	-0.00290374	-0.0849807	-0.0260367	0.060008	0.0604123	-0.0688336	0.144408	0.0662026	0.0186205	0.29887	0.172353	0.151825	-0.00314698	0.0397231	0.0730773	-0.0379068	0.00763856	0.0830889	-0.0304978	-0.314786	0.0642659	0.110236	-0.0540926	-0.044469	-0.0661361	-0.342752	-0.00244951	-0.12467	-0.055483	-0.0219608	0.044229	0.318202	0.299054	-0.0757385	0.277565	-0.0508636	-0.0336973	-0.0622881	-0.0224313	-0.0704152	0.0533891	0.0102608	0.123157	0.0360138	-0.0192372	0.0152416	0.163604	0.116393	0.146078	0.116385	-0.0758475	0.00200678	0.0153061	0.0035271	0.0645171	0.0625125	0.0116475	0.270056	0.0336165	0.237678	0.0478606	0.150935	0.144401	-0.00447762	-0.028423	0.298748	0.137585	0.046156	0.0242056	0.216437	0.197344	0.00365234	0.0406469	0.126722	0.182896	0.0646459	0.129759	0.129759	0.0336743	-0.0210889	0.0336743	-0.0210889	0.0960302	0.0336767	0.167733	0.179292	0.026164	-0.126716	-0.00822232	0.0398205	-0.0111738	-0.178457	-0.0619425	-0.00829987	0.0406454	-0.139149	-0.0111738	-0.178457	0.0501775	-0.0619425	-0.139149	-0.0111738	0.118973	-0.263373	-0.298995	0.00759569	-0.000703574	-0.257278	-0.178457	-0.300529	0.0505106	-0.0619441	0.00571998	0.10007	0.0876548	0.0233602	0.169573	0.107437	0.0353278	-0.148444	0.00402686	0.0855468	0.0357056	-0.194905	-0.257278	-0.178457	-0.0887636	-0.182931	-0.0197239	-0.0238043	-0.0291778	-0.0197239	-0.0239292	-0.211189	-0.0291778	-0.0566311	-0.211189	-0.0291778	0.25492	-0.252245	-0.285305	-0.0746038	-0.0162664	-0.293277	-0.0642454	-0.056477	-0.00813149	0.111039	-0.00221688	0.112921	0.000159695	0.237596	0.128776	0.0376155	-0.173823	0.334114	-0.0276986	0.102072	0.0366598	-0.0646535	0.104588	0.0969165	-0.164289	0.104159	0.0974149	-0.164289	0.150553	-0.12927	0.0982393	-0.233913	-0.164289	0.0170655	0.0654368	0.074962	0.190037	-0.0674048	0.269061	-0.233913	-0.164289	0.129753	0.129753	0.0336914	-0.0210532	0.0336914	-0.0210532	0.0960289	0.0336938	0.16774	0.179302	-0.0135601	0.0334032	-0.0146436	-0.180886	-0.063978	-0.0136425	0.0341735	-0.142412	-0.0146436	-0.180886	0.0469196	-0.063978	-0.142412	-0.0146436	0.113401	-0.268228	-0.303426	0.00161231	-0.0053503	-0.259106	-0.180886	-0.304801	0.0472145	-0.0639757	0.00139487	0.0959347	0.085129	0.0193042	0.165802	0.104735	0.0327847	-0.154134	-0.000255539	0.0819769	0.0299848	-0.198868	-0.259106	-0.180886	0.0334916	0.0135601	0.0338386	-0.0244309	-0.184465	-0.0243909	-0.105205	-0.0334032	-0.0336226	-0.0679188	0.243494	-0.260136	-0.29396	-0.11185	-0.0234261	-0.301548	-0.0759805	-0.0677361	-0.0218389	0.101988	-0.00994876	0.106373	-0.0111475	0.232502	0.119572	0.0321757	-0.182488	0.333046	-0.036683	0.0893217	0.0187588	0.0146436	-0.134793	-0.0192667	-0.134793	-0.0192063	0.0438551	0.0393644	0.0972354	0.00396034	0.0617988	0.00411174	0.180886	0.142958	0.241255	0.0899975	0.0152262	0.19813	-0.0374023	0.0081771	0.143028	0.010152	0.180204	0.0778443	0.270954	0.0461545	0.311144	0.182631	0.0197814	0.104291	-0.0374023	-0.063978	-0.0136425	0.0341735	-0.142412	-0.0146436	-0.180886	0.0469196	-0.063978	-0.142412	-0.0146436	0.113401	-0.268228	-0.303426	0.00161231	-0.0053503	-0.259106	-0.180886	-0.304801	0.0472145	-0.0639757	0.00139487	0.0959347	0.085129	0.0193042	0.165802	0.104735	0.0327847	-0.154134	-0.000255539	0.0819769	0.0299848	-0.198868	-0.259106	-0.180886	-0.0292215	-0.0292215	0.0906875	0.0368847	0.100771	0.0339645	-0.0241359	-0.184086	-0.0240959	-0.104925	-0.0685178	0.242485	-0.260679	-0.294341	-0.114104	-0.0237932	-0.301994	-0.0764662	-0.0683202	-0.0227264	0.1015	-0.0103509	0.105782	-0.0117962	0.23147	0.118779	0.0317918	-0.183035	0.332887	-0.0372669	0.0884967	0.0174897	0.134793	0.0887601	0.0292215	0.134793	0.0888286	0.0291827	0.192393	0.213437	0.256943	-0.111796	-0.0192667	-0.134793	-0.0192063	0.0438551	0.0393644	0.0972354	0.00396034	0.0617988	0.00411174	0.142958	0.241255	0.0899975	0.0152262	0.19813	-0.0374023	0.0081771	0.143028	0.010152	0.180204	0.0778443	0.270954	0.0461545	0.311144	0.182631	0.0197814	0.104291	-0.0374023	-0.0887601	0.0192667	-0.159116	-0.227603	0.032845	-0.199205	-0.142958	-0.230522	-0.203655	0.113543	0.0560154	-0.0992651	-0.180603	-0.123063	-0.199205	-0.142958	-0.0292215	0.0906875	0.0368847	0.100771	0.134793	0.0888286	0.0291827	0.192393	0.213437	0.256943	-0.111796	-0.0192063	0.0438551	0.0393644	0.0972354	-0.302041	-0.319456	-0.33135	-0.241255	-0.325803	-0.153084	-0.265535	-0.153547	0.00964913	-0.0222639	-0.0610243	-0.106391	0.0480588	-0.332308	-0.231641	0.301286	-0.00455243	-0.340129	-0.144073	-0.325024	-0.33135	-0.241255	-0.123252	0.171618	-0.145095	-0.0899975	-0.134741	0.159284	-0.137793	0.193292	0.00492195	0.183701	-0.0878606	0.0997265	0.386047	-0.0985213	0.00583507	-0.145095	-0.0899975	-0.0451082	-0.0152262	0.227687	-0.0241948	0.0961187	0.0402879	0.151745	0.392174	0.00302565	0.117864	-0.0451082	-0.0152262	-0.298203	-0.19813	-0.18524	0.125774	0.369366	0.143123	-0.310339	-0.00818823	-0.29904	-0.286542	-0.298203	-0.19813	-0.0328227	-0.104688	-0.0907062	0.0374023	0.0335332	0.199313	0.0274325	0.250578	0.145965	0.329848	0.09609	0.377143	0.250798	0.0715259	0.194838	0.0374023	0.0081771	0.143028	0.010152	0.180204	0.0778443	0.270954	0.0461545	0.311144	0.182631	0.0197814	0.104291	-0.0374023	0.230577	-0.0121983	0.107518	0.0577274	0.159226	0.396385	0.0171444	0.129917	-0.0335332	-0.0081771	-0.0370065	0.0704382	0.134274	0.0444275	0.0610434	0.149864	0.137682	-0.203699	0.11346	0.0559117	-0.0994131	-0.180681	-0.123176	-0.199313	-0.143028	0.0320867	0.144766	0.00145708	-0.0274325	-0.010152	0.100709	0.0958331	0.00450299	0.00326824	0.135443	0.10295	-0.250578	-0.180204	-0.0808082	0.0453828	0.241976	0.00147646	-0.079371	-0.0707228	0.337115	-0.0879414	-0.00171651	-0.145965	-0.0778443	-0.0577696	0.0740767	-0.120316	-0.323581	-0.281384	-0.329848	-0.270954	0.120277	0.0835198	-0.0230138	0.199747	-0.0511254	0.0167718	0.127306	0.380097	-0.0364148	0.116148	-0.09609	-0.0461545	-0.381808	-0.371054	-0.377143	-0.311144	-0.205416	-0.159542	-0.250798	-0.182631	0.128926	-0.0715259	-0.0197814	-0.194838	-0.104291	0.0374023
O_Victivallales_0.433_PA	-0.119788	-0.329627	-0.0034559	0.410069	0.540089	-0.0592494	0.533442	0.415118	0.521592	-0.0605273	-0.0803238	0.0476281	0.361874	0.106413	-0.00401851	0.946953	0.312198	0.212439	0.29868	0.050275	0.324264	0.331144	0.440052	-0.0604837	0.248431	0.195146	-0.121326	-0.0884685	0.205937	0.0476281	-0.0144486	0.291885	-0.0100252	0.0433641	0.0258268	1	0.357585	0.0780961	-0.0169278	0.368866	0.444958	0.212439	0.206912	0.0533891	0.324264	0.331144	0.440052	0.298677	0.29565	0.369547	0.453744	0.270534	0.0927652	-0.0363435	-0.0884685	-0.0258569	0.205909	0.0476281	-0.0176382	-0.014361	0.217479	0.197092	0.275704	0.0642078	0.00174987	-0.0100252	-0.130626	0.357585	0.0780961	0.368866	0.0117335	0.443965	0.240184	0.182864	-0.0169278	0.212439	0.206912	0.0533891	1	0.250831	0.131948	0.134608	0.324264	0.331144	0.440052	0.298677	0.29565	0.369547	0.453744	0.270534	0.0927652	0.143987	0.021662	-0.041626	-0.134662	-0.0258569	0.115202	0.022721	0.255497	-0.014361	0.125908	0.208717	0.178123	0.258779	0.0642078	0.00174987	-0.112838	-0.0100252	0.0190752	-0.188249	-0.00694562	0.357585	0.0780961	0.368866	0.337905	0.0117335	0.16531	-0.00813475	-0.0230382	-0.0222747	0.218398	0.193681	-0.0346835	0.443965	0.218748	0.171003	0.175056	0.124334	-0.146693	0.0476281	0.153178	0.212439	-0.0179262	-0.114258	-0.0792274	0.206912	0.0533891	1	0.250831	0.131948	0.134608	0.324264	0.331144	0.440052	0.246441	0.157242	0.469665	0.172829	0.298677	0.29565	0.369547	0.453744	0.270534	0.0927652	0.042148	0.167596	0.0210783	-0.0465937	0.00432813	0.121374	0.206912	0.0533891	0.181823	0.0492049	0.114844	0.0850554	-0.157162	0.07695	0.163776	-0.134637	0.164936	0.0174508	0.110936	-0.0259227	0.179478	-0.22425	-0.166883	0.299053	0.251697	0.0818191	0.443965	0.240021	0.107938	0.264812	0.110976	0.0228991	0.0854161	0.0364182	-0.107492	-0.0636741	-0.107961	-0.067828	0.017743	0.118111	0.128794	0.125908	0.26317	-0.0528943	-0.0691591	-0.129815	-0.180892	0.0442972	-0.0137311	0.208747	0.0772342	-0.00151132	-0.0362483	0.117478	0.145946	-0.0722435	-0.0365454	0.115547	-0.122236	-0.0330341	0.0154183	0.0532391	0.136873	-0.0129231	0.149468	0.340609	-0.00871652	0.00639159	-0.00906719	0.00242407	0.362003	0.103003	0.211261	0.368866	0.152143	0.384893	0.320576	0.0820477	0.146684	0.195957	-0.0669503	0.165181	0.123445	-0.012832	0.205608	-0.117582	0.036397	0.0384441	0.0487227	-0.051951	0.00565672	-0.215664	0.124093	-0.081198	0.160214	0.118242	0.268776	0.274579	0.366125	-0.152471	-0.0379348	0.131949	0.0608939	0.0765185	0.081795	-0.0308444	1	0.250831	0.131948	0.134608	0.246058	0.200338	0.0224062	0.163121	-0.105019	-0.0622066	0.0926118	0.332187	0.220705	0.115145	0.246075	0.146813	0.107518	0.425675	0.0476281	0.119932	0.324264	0.331144	0.440052	0.246441	0.157242	0.469665	0.172829	0.298677	0.29565	0.369547	0.453744	0.270534	0.0927652	-0.019689	-0.0714465	-0.227992	-0.0164494	-0.0164494	0.0127654	-0.0132199	0.0127654	-0.0132199	0.0806541	0.0129091	-0.0875135	0.0190693	-0.0602953	0.0196594	-0.255133	-0.0535534	-0.0172544	-0.417931	0.00576578	-0.255102	-0.0524153	-0.0284028	-0.0172544	-0.417931	0.211374	0.00576578	-0.0284028	-0.0172544	0.0394456	-0.257273	-0.191722	-0.108087	-0.190689	-0.413392	-0.417931	-0.195801	0.211215	0.00584888	0.100914	0.0848902	-0.127183	0.0504913	-0.00903003	-0.00457276	0.00315297	-0.108716	-0.132462	0.0191446	-0.0845564	-0.329587	-0.413392	-0.417931	-0.27869	0.0714113	0.0667815	-0.182796	0.0210877	0.0667815	-0.182775	0.0292508	0.0210877	0.11908	0.0292508	0.0210877	0.261715	-0.187409	-0.161403	-0.136722	-0.138063	-0.168234	0.170529	0.119059	0.259814	0.186861	0.118581	-0.129954	0.151781	0.048632	0.0428578	0.0343693	-0.0706169	0.233072	-0.126038	0.0995634	-0.0866149	0.227985	0.140147	0.278638	-0.267396	0.140043	0.279119	-0.267396	0.328459	0.116299	0.155051	-0.226449	-0.267396	0.297656	0.3515	0.288835	0.243752	0.184383	0.328752	-0.226449	-0.267396	-0.0164184	-0.0164184	0.0128091	-0.0131551	0.0128091	-0.0131551	0.0806773	0.0129514	-0.0875009	0.01912	-0.260698	-0.0597551	-0.0207672	-0.419439	0.00358469	-0.260664	-0.0586889	-0.0324277	-0.0207672	-0.419439	0.206993	0.00358469	-0.0324277	-0.0207672	0.0338862	-0.262553	-0.195519	-0.114139	-0.195227	-0.414787	-0.419439	-0.199609	0.206841	0.0036692	0.096433	0.0809808	-0.130542	0.0460601	-0.0140979	-0.00791166	8.3807e-05	-0.114545	-0.136246	0.0149261	-0.089977	-0.332662	-0.414787	-0.419439	0.186254	0.260698	0.186903	0.27573	0.0375174	0.275705	0.117231	0.0597551	-0.186235	0.115751	0.278517	-0.189422	-0.162825	-0.160365	-0.140358	-0.169473	0.171773	0.115724	0.258419	0.188484	0.11739	-0.130728	0.147223	0.0476362	0.0444276	0.0333348	-0.07231	0.236243	-0.131373	0.0995015	-0.0916039	0.0207672	-0.00778912	0.0638004	-0.00778912	0.0637856	0.129548	0.0507202	0.030941	0.0575557	0.130003	0.0575149	0.419439	0.412526	0.459854	0.34962	0.32673	0.432192	0.0946703	0.322238	0.412493	0.301278	0.47268	0.317473	0.329703	0.297931	0.419586	0.282059	0.238216	0.334661	0.0946703	0.00358469	-0.260664	-0.0586889	-0.0324277	-0.0207672	-0.419439	0.206993	0.00358469	-0.0324277	-0.0207672	0.0338862	-0.262553	-0.195519	-0.114139	-0.195227	-0.414787	-0.419439	-0.199609	0.206841	0.0036692	0.096433	0.0809808	-0.130542	0.0460601	-0.0140979	-0.00791166	8.3807e-05	-0.114545	-0.136246	0.0149261	-0.089977	-0.332662	-0.414787	-0.419439	-0.013712	-0.013712	0.0591322	0.0658942	-0.0506223	0.186882	0.2758	0.0376223	0.275776	0.11731	0.114971	0.276639	-0.190077	-0.163346	-0.162891	-0.140932	-0.170027	0.171216	0.114942	0.257314	0.187535	0.116835	-0.131309	0.146319	0.0464375	0.0436768	0.0327509	-0.072953	0.235707	-0.132101	0.0984909	-0.0932124	0.00778912	0.072479	0.013712	0.00778912	0.0724783	0.0138578	0.11979	0.0736615	0.0262055	-0.347029	0.0638004	-0.00778912	0.0637856	0.129548	0.0507202	0.030941	0.0575557	0.130003	0.0575149	0.412526	0.459854	0.34962	0.32673	0.432192	0.0946703	0.322238	0.412493	0.301278	0.47268	0.317473	0.329703	0.297931	0.419586	0.282059	0.238216	0.334661	0.0946703	-0.072479	-0.0638004	-0.273637	-0.245118	-0.224244	-0.396938	-0.412526	-0.246912	-0.140549	-0.152718	-0.0129739	-0.158993	-0.329931	-0.317796	-0.396938	-0.412526	-0.013712	0.0591322	0.0658942	-0.0506223	0.00778912	0.0724783	0.0138578	0.11979	0.0736615	0.0262055	-0.347029	0.0637856	0.129548	0.0507202	0.030941	-0.243061	-0.201627	-0.469529	-0.459854	-0.207427	0.0958069	-0.145981	0.140103	0.0831211	-0.18387	0.070931	0.0494349	-0.0429268	-0.383021	-0.134553	0.193693	-0.00343397	-0.378412	-0.258624	-0.431084	-0.469529	-0.459854	-0.0245653	-0.00683555	-0.329944	-0.34962	-0.0332601	0.273552	0.0412007	0.285416	-0.092018	0.228696	-0.18758	0.218502	0.264622	-0.2102	-0.148734	-0.329944	-0.34962	-0.288257	-0.32673	0.245079	0.0659141	-0.0442642	-0.129083	0.0954154	0.233603	-0.18948	-0.0911229	-0.288257	-0.32673	-0.445825	-0.432192	-0.206784	-0.0708064	0.208257	0.108896	-0.317661	-0.0904412	-0.337027	-0.371357	-0.445825	-0.432192	0.224189	0.0795583	-0.0591584	-0.0946703	0.279189	0.396885	0.259572	0.48906	0.289727	0.306808	0.261479	0.416115	0.262111	0.187894	0.330147	-0.0946703	0.322238	0.412493	0.301278	0.47268	0.317473	0.329703	0.297931	0.419586	0.282059	0.238216	0.334661	0.0946703	0.246865	0.0703989	-0.0366427	-0.118327	0.100907	0.238241	-0.1804	-0.0820344	-0.279189	-0.322238	-0.0655554	-0.0260323	-0.0455157	-0.0113224	-0.06804	-0.127444	-0.0980782	-0.140523	-0.152708	-0.012964	-0.158915	-0.329911	-0.317731	-0.396885	-0.412493	-0.140275	0.0257464	-0.181319	-0.259572	-0.301278	-0.050754	-0.00584959	0.0119302	-0.0508906	-0.108709	-0.0949886	-0.48906	-0.47268	-0.0299586	-0.0950922	0.0831408	-0.0744531	-0.221527	-0.0532535	0.291926	-0.159215	-0.0332122	-0.289727	-0.317473	0.0301755	-0.072241	-0.0358864	-0.206793	-0.153658	-0.306808	-0.329703	-0.0733199	-0.0514815	0.0236272	0.188821	0.0294423	0.0336785	0.231884	0.346698	-0.108019	0.0251323	-0.261479	-0.297931	-0.351888	-0.359081	-0.416115	-0.419586	-0.165292	-0.114726	-0.262111	-0.282059	0.152091	-0.187894	-0.238216	-0.330147	-0.334661	-0.0946703
O_unclassified_C_Clostridia_0.692_PA	-0.0023373	-0.423608	0.0748295	0.30188	0.468036	0.0865792	0.435489	0.397572	0.430243	0.0493836	-0.179022	0.0445932	0.24426	0.184015	0.12773	0.273698	0.0589898	0.14937	0.230976	0.0133379	0.308647	0.296628	0.39006	0.0494517	0.137574	0.0531501	-0.06216	-0.17906	-0.0121141	0.0445932	0.115857	0.118855	0.0763318	0.0720308	-0.0470228	0.250831	0.248068	0.160593	-0.0399008	0.229332	0.257409	0.14937	0.177629	0.0102608	0.308647	0.296628	0.39006	0.224299	0.314584	0.329487	0.4179	0.183355	-0.0141001	-0.00447396	-0.17906	0.0335098	-0.0120763	0.0445932	0.108718	0.094306	0.157819	0.0073971	0.0923256	0.02394	-0.0421606	0.0763318	-0.0655272	0.248068	0.160593	0.229332	0.0753799	0.255265	0.134853	0.0245071	-0.0399008	0.14937	0.177629	0.0102608	0.250831	1	NA	0.11713	0.308647	0.296628	0.39006	0.224299	0.314584	0.329487	0.4179	0.183355	-0.0141001	0.121658	-0.0582303	-0.0181064	-0.241086	0.0335098	0.18191	0.0490752	0.280871	0.094306	0.153086	0.142004	-0.00227323	0.0845431	0.02394	-0.0421606	-0.0863618	0.0763318	-0.0312613	-0.0590621	-0.0100017	0.248068	0.160593	0.229332	0.251103	0.0753799	0.152623	0.102853	0.0505951	0.097269	0.0604085	0.182099	-0.0269997	0.255265	0.116704	0.00781454	0.120441	0.163694	-0.0752656	0.0445932	-0.0411691	0.14937	-0.0155943	-0.0700232	-0.0522089	0.177629	0.0102608	0.250831	1	NA	0.11713	0.308647	0.296628	0.39006	0.174871	0.105097	0.402227	0.0955468	0.224299	0.314584	0.329487	0.4179	0.183355	-0.0141001	0.00512113	0.177244	-0.00551291	-0.0254119	0.0752201	0.054599	0.177629	0.0102608	0.125071	0.071989	0.0740664	0.171463	-0.0244108	0.0314562	0.152207	-0.241055	0.151669	-0.0201241	0.0752491	0.0336175	0.122777	-0.118195	-0.0249663	0.199436	0.200227	0.0916714	0.255265	0.134642	0.136644	0.230284	0.176358	0.0496734	0.025973	0.00192963	-0.0945925	-0.0726798	0.0199436	0.0565814	-0.0289342	0.0523171	0.285459	0.153086	0.160704	0.00329585	-0.0272043	0.0100856	-0.236248	-0.0888589	-0.0127922	0.207481	0.0291654	-0.0189576	0.0305375	0.108474	0.0799994	-0.136561	0.0797316	0.254669	-0.0633448	0.092383	0.0738268	0.150065	0.15312	-0.0394794	0.123119	0.277975	0.0984698	-0.0126187	-0.0140552	0.0525679	0.252871	0.0970716	0.169232	0.229332	0.125768	0.29265	0.232127	-0.0227336	0.108753	0.106574	-0.131362	0.143387	0.120024	-0.0670393	0.182304	-0.0567742	0.0162323	-0.0381357	0.130522	0.0401083	0.119558	-0.137864	0.160778	0.0731114	0.169308	0.115408	0.318396	0.28191	0.385443	-0.0808047	-0.0469624	0.0774673	-0.0823264	0.118859	0.104882	-0.0588002	0.250831	1	NA	0.11713	0.271763	0.257747	0.0426706	0.215862	-0.17062	-0.142549	0.111643	0.21485	0.10082	0.136294	0.143314	-0.00277046	0.083253	0.390342	0.0445932	0.104985	0.308647	0.296628	0.39006	0.174871	0.105097	0.402227	0.0955468	0.224299	0.314584	0.329487	0.4179	0.183355	-0.0141001	0.108456	0.0203855	-0.0102404	0.10861	0.10861	0.0171134	-0.0103371	0.0171134	-0.0103371	0.0538286	0.0169933	0.0237408	0.0269434	-0.173612	-0.108495	-0.0806533	-0.173635	-0.135587	-0.426162	-0.0781098	-0.0806593	-0.171564	-0.149957	-0.135587	-0.426162	0.242451	-0.0781098	-0.149957	-0.135587	-0.0960577	-0.198761	-0.209614	-0.213751	-0.0385579	-0.405761	-0.426162	-0.209798	0.242448	-0.0782852	-0.0205994	-0.0785867	-0.298974	-0.0947508	-0.131959	-0.146858	-0.149821	-0.0859987	-0.210555	-0.148928	-0.185582	-0.380417	-0.405761	-0.426162	-0.0258149	-0.0204581	0.173754	0.0358867	-0.0452722	0.173754	0.0358565	-0.0582843	-0.0452722	0.242404	-0.0582843	-0.0452722	0.201802	-0.0124029	-0.0869186	-0.112894	0.0621241	-0.0924961	0.0625262	0.242418	0.187002	0.0790644	0.0100219	-0.268754	0.0348104	0.0182994	-0.0454234	-0.0746517	0.051635	0.180816	-0.137795	-0.0282246	-0.0519313	0.0102192	0.0977776	0.0229509	-0.361172	0.0975856	0.0243394	-0.361172	0.0678082	-0.00315949	0.120106	-0.316698	-0.361172	0.0494189	0.109764	0.0299925	0.00962739	0.0554831	0.114478	-0.316698	-0.361172	0.108651	0.108651	0.0171792	-0.0102358	0.0171792	-0.0102358	0.0538626	0.0170575	0.0237725	0.0270265	-0.0807863	-0.17431	-0.135987	-0.425312	-0.0782852	-0.0807908	-0.172282	-0.149799	-0.135987	-0.425312	0.24236	-0.0782852	-0.149799	-0.135987	-0.0967561	-0.19814	-0.210106	-0.214115	-0.038186	-0.40451	-0.425312	-0.210122	0.24233	-0.0784469	-0.0213137	-0.0788861	-0.299472	-0.0956609	-0.13289	-0.147526	-0.150415	-0.0867727	-0.21007	-0.149646	-0.185698	-0.378941	-0.40451	-0.425312	-0.0359192	0.0807863	-0.0345095	0.155485	-0.0590251	0.15552	-0.00020635	0.17431	0.0358844	0.245703	0.219092	-0.00885263	-0.0849617	-0.125576	0.0621279	-0.0904447	0.0670841	0.245679	0.195217	0.0835527	0.0137189	-0.268332	0.0361361	0.0168149	-0.0427257	-0.0731529	0.054267	0.186011	-0.14126	-0.0199252	-0.0487016	0.135987	-0.00512171	0.183746	-0.00512171	0.183738	0.0371162	0.0431331	0.0134588	0.0955596	0.0859222	0.0955543	0.425312	0.440216	0.401349	0.382069	0.337976	0.379214	0.0964869	0.334791	0.440214	0.297361	0.405616	0.300342	0.190084	0.310232	0.356312	0.20046	0.17231	0.300614	0.0964869	-0.0782852	-0.0807908	-0.172282	-0.149799	-0.135987	-0.425312	0.24236	-0.0782852	-0.149799	-0.135987	-0.0967561	-0.19814	-0.210106	-0.214115	-0.038186	-0.40451	-0.425312	-0.210122	0.24233	-0.0784469	-0.0213137	-0.0788861	-0.299472	-0.0956609	-0.13289	-0.147526	-0.150415	-0.0867727	-0.21007	-0.149646	-0.185698	-0.378941	-0.40451	-0.425312	-0.0150159	-0.0150159	0.0767274	0.0364483	0.0205798	-0.0344763	0.155647	-0.0588369	0.155681	-4.61075e-05	0.244153	0.213825	-0.0104346	-0.0861	-0.130853	0.060917	-0.0915399	0.0656237	0.24414	0.192623	0.0814696	0.0125798	-0.269698	0.0339729	0.0140325	-0.044539	-0.074428	0.0528097	0.184594	-0.142752	-0.0219592	-0.0522541	0.00512171	0.206712	0.0150159	0.00512171	0.206722	0.014901	0.153654	0.0672995	0.00954651	-0.296354	0.183746	-0.00512171	0.183738	0.0371162	0.0431331	0.0134588	0.0955596	0.0859222	0.0955543	0.440216	0.401349	0.382069	0.337976	0.379214	0.0964869	0.334791	0.440214	0.297361	0.405616	0.300342	0.190084	0.310232	0.356312	0.20046	0.17231	0.300614	0.0964869	-0.206712	-0.183746	-0.25886	-0.274627	-0.114835	-0.413197	-0.440216	-0.273296	-0.189256	-0.323878	-0.160377	-0.170616	-0.412809	-0.38935	-0.413197	-0.440216	-0.0150159	0.0767274	0.0364483	0.0205798	0.00512171	0.206722	0.014901	0.153654	0.0672995	0.00954651	-0.296354	0.183738	0.0371162	0.0431331	0.0134588	-0.0608029	-0.117613	-0.382753	-0.401349	-0.123035	0.0103394	-0.0823751	0.108089	0.014028	-0.0528648	-0.0233931	-0.0342654	-0.106715	-0.268267	0.00598868	0.153216	-0.0968037	-0.361881	-0.176303	-0.351835	-0.382753	-0.401349	-0.0797334	0.083292	-0.351718	-0.382069	-0.0831083	0.258897	-0.0197423	0.110099	-0.15994	0.0342903	-0.224688	0.162404	0.115219	-0.325203	-0.256736	-0.351718	-0.382069	-0.288406	-0.337976	0.27462	0.0483041	-0.0784953	-0.11105	0.112646	0.145544	-0.264772	-0.144558	-0.288406	-0.337976	-0.360349	-0.379214	-0.144074	-0.21604	0.132074	0.020641	-0.194301	-0.105426	-0.332884	-0.301801	-0.360349	-0.379214	0.114865	-0.0321936	-0.0770768	-0.0964869	0.283678	0.4132	0.251496	0.392321	0.250288	0.136399	0.265327	0.335094	0.155695	0.0837386	0.239099	-0.0964869	0.334791	0.440214	0.297361	0.405616	0.300342	0.190084	0.310232	0.356312	0.20046	0.17231	0.300614	0.0964869	0.273305	0.0514319	-0.0716888	-0.100706	0.114064	0.150197	-0.256698	-0.135722	-0.283678	-0.334791	-0.0366426	0.0424551	-0.013347	-0.0253606	-0.0442276	-0.101313	-0.0690251	-0.189282	-0.323883	-0.160399	-0.170657	-0.412813	-0.389324	-0.4132	-0.440214	-0.114708	0.055775	-0.221289	-0.251496	-0.297361	0.0207423	-0.0519314	-0.0576343	-0.0855648	-0.137817	-0.147861	-0.392321	-0.405616	-0.0333251	-0.0971197	0.0837863	-0.0818143	-0.107192	-0.00936059	0.225058	-0.212998	-0.0538497	-0.250288	-0.300342	-0.0467847	-0.0310658	0.0503759	-0.0921849	0.0179048	-0.136399	-0.190084	-0.0738045	-0.0514998	-0.0147241	0.169207	0.0351475	0.0605422	0.232238	0.244512	-0.223296	-0.0644454	-0.265327	-0.310232	-0.322118	-0.296016	-0.335094	-0.356312	-0.120147	-0.049558	-0.155695	-0.20046	0.198479	-0.0837386	-0.17231	-0.239099	-0.300614	-0.0964869
O_unclassified_C_Clostridia_0.692_trunc_AB	-0.0411731	-0.141404	-0.123794	0.217486	0.220615	-0.0655714	0.225348	0.326948	0.207355	0.0544258	-0.224748	0.0786423	0.105833	0.171251	0.193364	0.136517	0.0634521	0.131531	0.133286	0.110921	0.155751	0.181755	0.227299	0.0544258	0.117165	0.0255193	0.0232638	-0.226355	-0.0245381	0.0786423	0.178866	0.123672	0.0784457	-0.0425488	0.00777091	0.131948	0.114426	0.151268	-0.0651703	0.146748	0.16039	0.131531	0.0974899	0.123157	0.155751	0.181755	0.227299	0.100749	0.112297	0.21241	0.233395	0.0903028	0.0214819	0.0460779	-0.226355	-0.01872	-0.0245665	0.0786423	0.163871	0.133375	0.0715385	0.126502	0.139787	0.021313	-0.00381624	0.0784457	0.0106584	0.114426	0.151268	0.146748	-0.0924389	0.16235	0.116357	0.0206334	-0.0651703	0.131531	0.0974899	0.123157	0.131948	NA	1	0.0378988	0.155751	0.181755	0.227299	0.100749	0.112297	0.21241	0.233395	0.0903028	0.0214819	0.055639	-0.0247008	0.0436044	-0.0975878	-0.01872	0.00103515	-0.00405989	0.0940524	0.133375	0.0595992	0.0675944	0.122393	0.132479	0.021313	-0.00381624	-0.0258499	0.0784457	0.0685973	0.0631566	0.0375055	0.114426	0.151268	0.146748	0.111185	-0.0924389	0.00858592	0.0154587	0.008186	0.0148056	0.0412274	0.0437896	-0.139524	0.16235	0.107103	-0.00259596	0.034292	0.120596	-0.00173629	0.0786423	-0.0397615	0.131531	-0.0260351	-0.0762359	-0.0629138	0.0974899	0.123157	0.131948	NA	1	0.0378988	0.155751	0.181755	0.227299	0.0870839	0.0412489	0.261445	0.0647237	0.100749	0.112297	0.21241	0.233395	0.0903028	0.0214819	0.043206	0.0919696	-0.021513	0.0288533	-0.0186593	0.037541	0.0974899	0.123157	0.0422891	-0.00516568	0.00803109	0.0803184	0.0312126	0.092674	0.121563	-0.0976351	0.0149168	0.00881154	0.0148684	-0.0189462	0.0554756	0.139365	0.010969	0.0981313	0.0825852	0.0179472	0.16235	0.0881087	0.056529	0.192135	-0.00343099	0.00285151	0.0477672	0.0283367	-0.000617529	0.0152428	0.0446695	0.0650105	0.0400113	0.00414795	0.102382	0.0595992	0.121102	-0.0553022	-0.0501775	0.0692069	-0.0491444	0.0364108	0.00595401	0.117066	0.0352789	0.0112967	-0.0368479	0.0491635	0.0621928	0.0282199	0.0780818	0.0811273	0.0176669	0.0488138	-0.0906713	0.0945553	0.0384193	0.0166532	0.0264486	0.164848	-0.0273679	-0.0115486	0.0361052	0.0621349	0.110196	0.011091	0.1077	0.146748	0.085784	0.206789	0.100102	0.00619321	0.0418083	0.0378006	-0.00983272	0.0180528	0.0740578	-0.0448185	0.050209	-0.175514	0.0481268	0.0783832	0.00338977	0.0382733	0.0268306	-0.131294	0.071491	0.138646	0.0902109	0.0779389	0.139368	0.210201	0.240602	-0.0116523	0.0754131	-0.00137244	-0.0527723	-0.000491257	0.0208338	-0.0798485	0.131948	NA	1	0.0378988	0.0825075	0.123756	0.0573378	0.11973	0.0261039	-0.0696463	0.106926	0.0630488	0.062333	0.0764292	0.118659	-0.00680715	-0.0190719	0.283372	0.0786423	0.113336	0.155751	0.181755	0.227299	0.0870839	0.0412489	0.261445	0.0647237	0.100749	0.112297	0.21241	0.233395	0.0903028	0.0214819	0.135081	0.0101734	0.000521427	0.135702	0.135702	0.0857014	-0.0765051	0.0857014	-0.0765051	0.0178166	0.0859567	0.0178616	0.018149	-0.220875	-0.135081	-0.107189	-0.220199	-0.152243	-0.278218	-0.0487757	-0.107137	-0.216059	-0.203478	-0.152243	-0.278218	0.0241398	-0.0487757	-0.203478	-0.152243	-0.176556	-0.190036	-0.147301	-0.213045	-0.0744877	-0.308973	-0.278218	-0.153025	0.0242048	-0.0485743	-0.209639	-0.130333	-0.175678	-0.162687	-0.114466	-0.162709	-0.129978	-0.125427	-0.153578	-0.214861	-0.212688	-0.330324	-0.308973	-0.278218	-0.0193018	-0.0101734	0.222266	0.0704922	-0.0373738	0.222266	0.0705264	-0.0858112	-0.0373738	0.115357	-0.0858112	-0.0373738	0.0821253	0.00504353	0.000960757	0.00697549	0.0783082	-0.00720158	0.0174157	0.115437	-0.0699966	0.05664	-0.00993634	-0.0593691	-0.0038502	0.121812	-0.0286166	-0.0102394	0.0321324	0.184749	-0.0218502	-0.0753739	-0.0164024	-0.000521427	0.115424	0.0189992	-0.1862	0.115453	0.0215218	-0.1862	0.0373796	0.0193912	0.119791	-0.205838	-0.1862	0.0117669	-0.0126539	0.0165763	0.064719	0.0458356	0.114193	-0.205838	-0.1862	0.135702	0.135702	0.0857014	-0.0765051	0.0857014	-0.0765051	0.0178166	0.0859567	0.0178616	0.018149	-0.108686	-0.221811	-0.153016	-0.278614	-0.0492876	-0.108634	-0.217567	-0.204078	-0.153016	-0.278614	0.0226401	-0.0492876	-0.204078	-0.153016	-0.17859	-0.190168	-0.149493	-0.214429	-0.0772384	-0.308726	-0.278614	-0.155275	0.0226909	-0.0490861	-0.210862	-0.131847	-0.176048	-0.164511	-0.116068	-0.163042	-0.131079	-0.127795	-0.155087	-0.216047	-0.213867	-0.33066	-0.308726	-0.278614	-0.0712503	0.108686	-0.0686487	0.0343401	-0.0723451	0.0343823	-0.0388337	0.221811	0.0712894	0.116111	0.0956657	0.00657009	0.0017373	0.00648195	0.07849	-0.00661769	0.0185704	0.116169	-0.0662235	0.0594524	-0.00914877	-0.0555518	-0.00205404	0.128531	-0.0270674	-0.00852039	0.0349984	0.19053	-0.022894	-0.0750496	-0.0114159	0.153016	-0.0224569	0.100283	-0.0224569	0.100319	0.0418981	0.0367116	0.000228418	0.0138982	0.0507124	0.0139098	0.278614	0.227044	0.20231	0.219825	0.18714	0.207362	0.0221427	0.180558	0.227061	0.181214	0.161365	0.113296	0.152458	0.139073	0.217547	0.155173	0.0755098	0.13037	0.0221427	-0.0492876	-0.108634	-0.217567	-0.204078	-0.153016	-0.278614	0.0226401	-0.0492876	-0.204078	-0.153016	-0.17859	-0.190168	-0.149493	-0.214429	-0.0772384	-0.308726	-0.278614	-0.155275	0.0226909	-0.0490861	-0.210862	-0.131847	-0.176048	-0.164511	-0.116068	-0.163042	-0.131079	-0.127795	-0.155087	-0.216047	-0.213867	-0.33066	-0.308726	-0.278614	-0.0843453	-0.0843453	0.03539	-0.0353732	-0.0336812	-0.0686877	0.034322	-0.0723588	0.0343642	-0.0388618	0.113255	0.0854594	0.00338349	-0.000499972	-0.0051614	0.0761358	-0.00883216	0.0158355	0.11333	-0.071052	0.0556278	-0.0111648	-0.0585531	-0.00643332	0.123283	-0.0305229	-0.0111064	0.0322429	0.187829	-0.0261341	-0.079027	-0.0180534	0.0224569	0.133575	0.0843453	0.0224569	0.133622	0.0845155	0.0338739	0.0845918	0.0325898	-0.127153	0.100283	-0.0224569	0.100319	0.0418981	0.0367116	0.000228418	0.0138982	0.0507124	0.0139098	0.227044	0.20231	0.219825	0.18714	0.207362	0.0221427	0.180558	0.227061	0.181214	0.161365	0.113296	0.152458	0.139073	0.217547	0.155173	0.0755098	0.13037	0.0221427	-0.133575	-0.100283	-0.0981672	-0.119866	-0.0148482	-0.231463	-0.227044	-0.124126	-0.0592215	-0.100252	-0.084931	-0.0626134	-0.226595	-0.215963	-0.231463	-0.227044	-0.0843453	0.03539	-0.0353732	-0.0336812	0.0224569	0.133622	0.0845155	0.0338739	0.0845918	0.0325898	-0.127153	0.100319	0.0418981	0.0367116	0.000228418	-0.0210133	-0.0160438	-0.210429	-0.20231	-0.0236853	-0.00780092	-0.00083536	-0.108143	0.019092	-0.0179516	-0.0198223	-0.0351334	-0.0572388	-0.15113	0.0086156	0.189965	-0.108646	-0.186768	-0.0730753	-0.200545	-0.210429	-0.20231	-0.0343496	0.0728696	-0.228481	-0.219825	-0.0418755	0.0982355	0.00351247	-0.0378531	-0.144311	-0.00213366	-0.144174	0.071875	0.115612	-0.209949	-0.169601	-0.228481	-0.219825	-0.194891	-0.18714	0.119923	0.0403951	-0.106468	-0.112798	0.0556803	0.103389	-0.176032	-0.112756	-0.194891	-0.18714	-0.225145	-0.207362	-0.142417	-0.0453879	0.20128	-0.0210263	-0.150205	-0.0230873	-0.203241	-0.215111	-0.225145	-0.207362	0.0149061	-0.0524547	-0.0352132	-0.0221427	0.185738	0.2315	0.179913	0.158168	0.110078	0.159261	0.148498	0.230046	0.159404	0.066649	0.147737	-0.0221427	0.180558	0.227061	0.181214	0.161365	0.113296	0.152458	0.139073	0.217547	0.155173	0.0755098	0.13037	0.0221427	0.124133	0.0467549	-0.0978329	-0.101961	0.0634378	0.109939	-0.162925	-0.104662	-0.185738	-0.180558	0.0355339	-0.0667608	0.0150748	-0.0157838	-0.0355312	-0.0336221	-0.0545985	-0.0593408	-0.100267	-0.0849769	-0.062665	-0.22661	-0.215994	-0.2315	-0.227061	-0.106853	0.0153941	-0.167669	-0.179913	-0.181214	-0.0339883	0.0977641	0.0196207	0.0668394	0.0282264	0.00850478	-0.158168	-0.161365	-0.0538372	-0.0603967	0.130955	-0.0829631	-0.0638043	0.0214301	0.199187	-0.0648749	0.00471822	-0.110078	-0.113296	-0.0323256	-0.0268385	-0.00124622	-0.121729	-0.0924062	-0.159261	-0.152458	-0.0234517	-0.06133	-0.0878529	0.114859	-0.0153044	-0.0292116	0.158421	0.188004	-0.106948	-0.032521	-0.148498	-0.139073	-0.219833	-0.220318	-0.230046	-0.217547	-0.141655	-0.0986593	-0.159404	-0.155173	0.0845657	-0.066649	-0.0755098	-0.147737	-0.13037	-0.0221427
O_unclassified_C_Deltaproteobacteria_0.132_PA	-0.0753807	-0.114443	0.0131394	0.16587	0.219081	-0.0116898	0.215465	0.177846	0.210349	-0.0986321	-0.0742071	0.047238	0.144478	0.025142	0.0153012	0.144596	0.18374	0.0726066	0.133273	0.0518667	0.130563	0.169609	0.206877	-0.0986074	0.146861	0.0419877	-0.0888793	-0.0781984	0.0424416	0.047238	0.0153485	0.307476	0.0153312	0.013144	0.0324919	0.134608	0.134707	0.00930729	-0.0513552	0.132801	0.160839	0.0726066	0.122673	0.0360138	0.130563	0.169609	0.206877	0.0803753	0.107123	0.166135	0.192749	0.21242	0.0638761	-0.0217528	-0.0781984	-0.0888278	0.0423386	0.047238	0.0139258	-0.0515847	0.080973	0.0744856	0.104873	0.016499	0.0166873	0.0153312	-0.0982248	0.134707	0.00930729	0.132801	0.0257317	0.160587	0.144581	0.0248218	-0.0513552	0.0726066	0.122673	0.0360138	0.134608	0.11713	0.0378988	1	0.130563	0.169609	0.206877	0.0803753	0.107123	0.166135	0.192749	0.21242	0.0638761	0.0500981	-0.0229117	-0.0248097	-0.123694	-0.0888278	0.022908	-0.0141006	0.0594029	-0.0515847	0.070366	0.0685421	0.0756196	0.0988859	0.016499	0.0166873	-0.0427443	0.0153312	-0.0224606	-0.0493173	-0.0228027	0.134707	0.00930729	0.132801	0.10376	0.0257317	0.11115	-0.0464461	-0.0719434	-0.0806424	0.0734898	0.0515238	0.0392995	0.160587	0.131959	0.0124648	0.0295402	0.0113047	-0.0906353	0.047238	0.0200688	0.0726066	-0.043939	-0.0430277	-0.0570218	0.122673	0.0360138	0.134608	0.11713	0.0378988	1	0.130563	0.169609	0.206877	0.115268	0.0308192	0.206958	0.0749367	0.0803753	0.107123	0.166135	0.192749	0.21242	0.0638761	-0.0335943	0.106878	-0.0262412	-0.0281423	-0.0369695	0.106051	0.122673	0.0360138	0.0303885	0.0290779	0.0839254	0.0631331	-0.0336665	0.055439	0.0570621	-0.123742	0.0188051	0.0439558	0.0443327	-0.0887472	0.0500777	-0.0536268	-0.0543213	0.0695731	0.187695	0.0412838	0.160587	0.0644476	0.0579644	0.099095	0.0168154	-0.0114721	0.0679524	0.0599466	0.00351797	0.0362359	-0.0145736	-0.10709	0.000103787	0.0445223	0.0334138	0.070366	0.132206	-0.0479115	-0.00887081	-0.0914181	-0.0311782	-0.0169167	-0.0137349	0.0513523	0.019127	0.00674985	-0.041973	-0.0141791	-0.0012993	-0.0806471	-0.0374291	0.0396466	-0.0885504	-0.0488855	0.0261703	0.0333405	0.0781106	-0.0468568	0.0782537	0.136548	-0.0756947	-0.0534738	-0.0254215	0.023418	0.128438	0.101362	0.0549382	0.132801	0.0568859	0.0969391	0.0932133	0.0039646	0.074595	0.0537673	0.00166557	0.104777	0.0618084	-0.0142178	0.0828257	0.00721471	0.0222875	0.0187926	-0.0465499	-0.0469061	-0.0612063	-0.114782	0.0477488	-0.0254758	0.069322	0.0500696	0.096373	0.0558525	0.0993165	-0.0952754	-0.0404769	0.0276663	-0.0245108	-0.00675459	-0.00391025	-0.0386848	0.134608	0.11713	0.0378988	1	0.0651837	0.0613707	-0.0128814	0.0382905	-0.0242085	0.0500772	0.0556168	0.102603	0.059629	0.0965918	0.140144	-0.0122322	0.0310051	0.140356	0.047238	0.0604698	0.130563	0.169609	0.206877	0.115268	0.0308192	0.206958	0.0749367	0.0803753	0.107123	0.166135	0.192749	0.21242	0.0638761	-0.0463637	-0.103681	-0.178748	-0.0452231	-0.0452231	0.0633749	-0.0630697	0.0633749	-0.0630697	-0.0583438	0.0633935	-0.107461	-0.0296285	-0.062157	0.0463555	-0.0943829	-0.0630557	-0.0452128	-0.19272	0.0605407	-0.0942882	-0.0625564	-0.000770052	-0.0452128	-0.19272	0.149071	0.0605407	-0.000770052	-0.0452128	-0.0330865	-0.130902	-0.0577972	-0.0599436	-0.0650509	-0.197814	-0.19272	-0.0580586	0.149045	0.0604645	-0.014141	-0.000230604	-0.0582717	0.0250802	-0.012572	-0.00923033	0.00344465	-0.0521185	-0.0732733	-0.0332646	-0.0742967	-0.134812	-0.197814	-0.19272	-0.164449	0.103663	0.0655666	-0.0359536	-0.00839954	0.0655666	-0.0358527	0.0602267	-0.00839954	0.111398	0.0602267	-0.00839954	0.0712689	-0.0566719	-0.0235206	-0.0147422	-0.0150479	-0.0247014	0.0361585	0.111437	0.0684739	0.0621632	0.0181951	-0.0295399	0.105431	0.0438734	0.0432393	0.0528196	0.00329228	0.122645	-0.0490167	0.0424918	-0.0539459	0.178746	0.1855	0.16269	-0.083214	0.185577	0.162929	-0.083214	0.167425	0.110824	0.172021	-0.0656953	-0.083214	0.142656	0.169592	0.184966	0.166681	0.138779	0.187458	-0.0656953	-0.083214	-0.0452128	-0.0452128	0.0634017	-0.0630512	0.0634017	-0.0630512	-0.0583356	0.0634202	-0.107457	-0.0296161	-0.0970904	-0.0664417	-0.0467601	-0.193426	0.0597079	-0.0969916	-0.066034	-0.00239457	-0.0467601	-0.193426	0.147998	0.0597079	-0.00239457	-0.0467601	-0.0353905	-0.131725	-0.0595596	-0.0632194	-0.0669904	-0.197769	-0.193426	-0.0597573	0.147991	0.0596265	-0.0165777	-0.00142892	-0.0603678	0.0224139	-0.0151076	-0.0113047	0.00184277	-0.0553532	-0.0745643	-0.0360071	-0.0769579	-0.136656	-0.197769	-0.193426	0.0358023	0.0970904	0.036108	0.1371	-0.0115724	0.137132	0.0335261	0.0664417	-0.0357179	0.113578	0.082304	-0.0548497	-0.0217087	-0.0205021	-0.0148307	-0.0229204	0.03862	0.113639	0.0714151	0.0654524	0.01994	-0.0284785	0.10584	0.0431909	0.0453909	0.0533745	0.00427955	0.125357	-0.0496035	0.0454835	-0.052135	0.0467601	0.043438	0.0744325	0.043438	0.0744871	0.0278629	0.063764	0.0188508	0.0357065	0.0550775	0.0357426	0.193426	0.209651	0.185316	0.158468	0.167255	0.190038	0.0235266	0.165773	0.209639	0.134195	0.187194	0.145303	0.154753	0.165481	0.185573	0.122594	0.145543	0.159559	0.0235266	0.0597079	-0.0969916	-0.066034	-0.00239457	-0.0467601	-0.193426	0.147998	0.0597079	-0.00239457	-0.0467601	-0.0353905	-0.131725	-0.0595596	-0.0632194	-0.0669904	-0.197769	-0.193426	-0.0597573	0.147991	0.0596265	-0.0165777	-0.00142892	-0.0603678	0.0224139	-0.0151076	-0.0113047	0.00184277	-0.0553532	-0.0745643	-0.0360071	-0.0769579	-0.136656	-0.197769	-0.193426	-0.0623136	-0.0623136	-0.0135657	-0.0675124	-0.0977874	0.0360236	0.13709	-0.011594	0.137122	0.0334891	0.11318	0.0818654	-0.055279	-0.022001	-0.0215563	-0.0151221	-0.0231839	0.0383842	0.113236	0.0709148	0.0652197	0.01973	-0.0287256	0.105549	0.0426442	0.0448658	0.0532448	0.00395115	0.125257	-0.0499844	0.0449904	-0.052798	-0.043438	0.0515523	0.0623136	-0.043438	0.0515935	0.0622744	-0.0171944	0.0206689	-0.032125	-0.133259	0.0744325	0.043438	0.0744871	0.0278629	0.063764	0.0188508	0.0357065	0.0550775	0.0357426	0.209651	0.185316	0.158468	0.167255	0.190038	0.0235266	0.165773	0.209639	0.134195	0.187194	0.145303	0.154753	0.165481	0.185573	0.122594	0.145543	0.159559	0.0235266	-0.0515523	-0.0744325	-0.174141	-0.107073	-0.112831	-0.214161	-0.209651	-0.106768	-0.105218	-0.0944313	-0.0341026	-0.122048	-0.149998	-0.161526	-0.214161	-0.209651	-0.0623136	-0.0135657	-0.0675124	-0.0977874	-0.043438	0.0515935	0.0622744	-0.0171944	0.0206689	-0.032125	-0.133259	0.0744871	0.0278629	0.063764	0.0188508	-0.0741247	-0.0354955	-0.196782	-0.185316	-0.0368153	0.0122797	-0.0441514	0.0308968	0.0343837	-0.0874967	0.00726196	0.087998	0.0204393	-0.0989054	-0.0183721	0.11982	0.0162617	-0.103293	-0.0988724	-0.13627	-0.196782	-0.185316	0.0341469	0.0250895	-0.16158	-0.158468	0.0306961	0.174131	-0.00103669	0.0856662	-0.040751	0.10635	-0.0313323	0.0984794	0.120524	-0.0554705	-0.0569365	-0.16158	-0.158468	-0.153646	-0.167255	0.107038	-0.0220392	-0.0516563	-0.047174	0.00467282	0.081398	-0.074687	-0.0578188	-0.153646	-0.167255	-0.209295	-0.190038	-0.0848035	-0.0228267	0.0863848	0.0477041	-0.0843001	-0.0504487	-0.0992132	-0.143325	-0.209295	-0.190038	0.112849	0.0143345	0.0136748	-0.0235266	0.151373	0.2142	0.119072	0.196791	0.145689	0.147092	0.16301	0.192852	0.126367	0.146036	0.168995	-0.0235266	0.165773	0.209639	0.134195	0.187194	0.145303	0.154753	0.165481	0.185573	0.122594	0.145543	0.159559	0.0235266	0.106776	-0.0174714	-0.0482117	-0.0435018	0.00728976	0.0822998	-0.0707945	-0.0551174	-0.151373	-0.165773	0.0674166	0.00927872	0.0042322	0.000273842	0.0418845	-0.00215265	0.0035023	-0.105238	-0.0944292	-0.0341335	-0.122072	-0.150019	-0.161523	-0.2142	-0.209639	-0.0193739	0.0286114	-0.0483452	-0.119072	-0.134195	-0.0976752	0.00965139	-0.0040541	0.0558226	-0.00131362	-0.0187201	-0.196791	-0.187194	0.0521546	-0.00738139	0.079127	-0.0197908	-0.0837998	0.0192658	0.132955	-0.0327664	-0.00955462	-0.145689	-0.145303	0.0328528	-0.00421573	-0.0211137	-0.0593688	-0.0624092	-0.147092	-0.154753	-0.0465398	-0.0648574	0.0202005	0.102769	-0.00693562	-0.0223696	0.0676473	0.1294	-0.0399967	-0.0406584	-0.16301	-0.165481	-0.135352	-0.147594	-0.192852	-0.185573	-0.0358453	-0.0357704	-0.126367	-0.122594	0.0038585	-0.146036	-0.145543	-0.168995	-0.159559	-0.0235266
O_unclassified_K_Bacteria_0.798_PA	-0.0132733	-0.414051	0.0595036	0.317963	0.562385	-0.0785256	0.520913	0.4424	0.509838	-0.0158656	-0.126058	0.0475027	0.362274	0.142518	0.0723384	0.345064	0.139131	0.228483	0.350836	0.0451359	1	NA	0.698331	-0.0157805	0.206862	0.0936096	-0.0830541	-0.130323	0.03128	0.0475027	0.0713641	0.219254	0.0205163	0.0390554	-0.0656806	0.324264	0.355085	0.138416	-0.0528988	0.208007	0.286034	0.228483	0.282509	0.0478606	1	NA	0.698331	0.236776	0.488893	0.361016	0.513272	0.252808	0.0767491	-0.0421203	-0.130323	-0.033887	0.03124	0.0475027	0.0680294	0.0745472	0.212149	0.0955083	0.187073	0.0332782	-0.0875274	0.0205163	-0.0868463	0.355085	0.138416	0.208007	0.00279969	0.281682	0.200632	0.0846161	-0.0528988	0.228483	0.282509	0.0478606	0.324264	0.308647	0.155751	0.130563	1	NA	0.698331	0.236776	0.488893	0.361016	0.513272	0.252808	0.0767491	0.10091	-0.0640482	-0.0479336	-0.195799	-0.033887	0.153166	0.0616078	0.348168	0.0745472	0.199262	0.181446	0.0842938	0.168452	0.0332782	-0.0875274	-0.0813416	0.0205163	0.0537128	-0.139046	0.0110657	0.355085	0.138416	0.208007	0.260476	0.00279969	0.248724	0.0673925	0.00688702	0.0440106	0.18847	0.173507	-0.0485552	0.281682	0.18336	0.0748536	0.280677	0.212249	-0.0981666	0.0475027	-0.00854032	0.228483	-0.0246764	-0.0960464	-0.0744377	0.282509	0.0478606	0.324264	0.308647	0.155751	0.130563	1	NA	0.698331	0.16359	0.153857	0.547724	0.176017	0.236776	0.488893	0.361016	0.513272	0.252808	0.0767491	0.0618056	0.170917	-0.00272761	-0.0503277	0.0855673	0.0648661	0.282509	0.0478606	0.277994	0.0529884	0.0922684	0.134007	-0.116172	0.147404	0.1783	-0.195806	0.157658	0.116837	0.176645	-0.0335811	0.116756	-0.144639	-0.10903	0.303333	0.205123	0.0850158	0.281682	0.161103	0.173244	0.393978	0.145816	0.0636403	0.0603286	0.0287998	-0.117894	-0.0751676	-0.0732305	-0.0340263	8.33098e-05	0.105042	0.214671	0.199262	0.198112	0.00318347	-0.0527375	-0.087675	-0.146167	0.0296774	-0.0117494	0.169809	0.0410865	-0.0739811	0.0137354	0.155611	0.115238	-0.0922199	-0.00282557	0.154692	-0.0585876	0.0410082	-6.07165e-05	0.113121	0.1361	0.0245721	0.138985	0.356381	0.070912	0.0573475	0.0105748	-0.012684	0.352298	0.0679482	0.240324	0.208007	0.152169	0.415142	0.243717	0.0422498	0.0954488	0.162437	-0.0685672	0.242099	0.0808087	-0.0484809	0.179159	-0.108132	0.0907562	0.0871999	0.089738	-0.0366507	0.0459939	-0.204122	0.234297	-0.0343162	0.111784	0.148728	0.457223	0.340376	0.481798	-0.104196	0.0478323	0.0584837	-0.0866663	0.13008	0.107177	-0.0992249	0.324264	0.308647	0.155751	0.130563	0.309346	0.287295	0.0434069	0.23663	-0.101747	-0.0781807	0.0986394	0.281864	0.138324	0.109941	0.208901	0.0504548	0.162386	0.472491	0.0475027	0.181261	1	NA	0.698331	0.16359	0.153857	0.547724	0.176017	0.236776	0.488893	0.361016	0.513272	0.252808	0.0767491	0.0320996	-0.042156	-0.0911355	0.033916	0.033916	0.0741123	-0.0744595	0.0741123	-0.0744595	0.0704194	0.0737881	-0.039215	0.0256734	-0.119165	-0.0321587	-0.094651	-0.122108	-0.0682493	-0.495913	-0.003061	-0.0946093	-0.121105	-0.10806	-0.0682493	-0.495913	0.276765	-0.003061	-0.10806	-0.0682493	-0.0243611	-0.272994	-0.333658	-0.19585	-0.0451536	-0.510436	-0.495913	-0.328142	0.276695	-0.00336518	0.0234841	0.0069911	-0.209748	-0.00299929	-0.0831875	-0.0558175	-0.0810564	-0.114707	-0.24172	-0.0486187	-0.137056	-0.399556	-0.510436	-0.495913	-0.103429	0.0420604	0.122714	-0.00935159	0.00916474	0.122714	-0.00932204	-0.044885	0.00916474	0.191139	-0.044885	0.00916474	0.278771	-0.138955	-0.24359	-0.209671	0.0273917	-0.242014	0.151996	0.19115	0.204374	0.152951	0.103391	-0.205481	0.124735	0.0135824	0.0257595	-0.0274655	-0.013685	0.23925	-0.230912	0.0793929	-0.0552005	0.0911129	0.159708	0.0979675	-0.414347	0.159788	0.0985759	-0.414347	0.158636	-0.0298886	0.185943	-0.410583	-0.414347	0.162957	0.179893	0.14119	0.0722011	0.0752212	0.204245	-0.410583	-0.414347	0.0339769	0.0339769	0.074214	-0.07433	0.074214	-0.07433	0.070469	0.0738881	-0.0391715	0.0257708	-0.0976312	-0.125584	-0.0701978	-0.496278	-0.00431946	-0.0975894	-0.124646	-0.110221	-0.0701978	-0.496278	0.274882	-0.00431946	-0.110221	-0.0701978	-0.0276081	-0.275202	-0.335725	-0.198932	-0.047774	-0.510581	-0.496278	-0.330191	0.274837	-0.00460974	0.0208212	0.00460888	-0.211343	-0.00547103	-0.0856531	-0.0577496	-0.0826286	-0.117957	-0.243549	-0.0508906	-0.140038	-0.400466	-0.510581	-0.496278	0.00766292	0.0976312	0.00831214	0.163881	-0.115651	0.163937	-0.0154189	0.125584	-0.00763858	0.196076	0.315397	-0.132892	-0.239072	-0.222281	0.0297009	-0.237258	0.161205	0.196046	0.219634	0.161925	0.11097	-0.200164	0.126254	0.0185207	0.0325307	-0.0233373	-0.00829215	0.250054	-0.232763	0.0915231	-0.0452857	0.0701978	-0.0384102	0.12359	-0.0384102	0.123609	0.116803	0.0564894	0.0208881	0.0606715	0.0870562	0.0606724	0.496278	0.497647	0.506868	0.423347	0.335357	0.46405	0.0451814	0.33787	0.497651	0.334072	0.502701	0.307924	0.344577	0.345175	0.46974	0.234348	0.191734	0.372277	0.0451814	-0.00431946	-0.0975894	-0.124646	-0.110221	-0.0701978	-0.496278	0.274882	-0.00431946	-0.110221	-0.0701978	-0.0276081	-0.275202	-0.335725	-0.198932	-0.047774	-0.510581	-0.496278	-0.330191	0.274837	-0.00460974	0.0208212	0.00460888	-0.211343	-0.00547103	-0.0856531	-0.0577496	-0.0826286	-0.117957	-0.243549	-0.0508906	-0.140038	-0.400466	-0.510581	-0.496278	-0.0747702	-0.0747702	0.0429786	0.0241777	-0.0493166	0.00828781	0.163799	-0.115736	0.163857	-0.0155023	0.19545	0.313423	-0.13348	-0.239558	-0.224404	0.0291351	-0.237727	0.160627	0.195434	0.218401	0.161047	0.110396	-0.200819	0.12533	0.0173804	0.031685	-0.0239274	-0.00897701	0.249547	-0.233305	0.0906627	-0.0469735	0.0384102	0.1713	0.0747702	0.0384102	0.171301	0.0745052	0.154098	0.127042	0.067733	-0.413894	0.12359	-0.0384102	0.123609	0.116803	0.0564894	0.0208881	0.0606715	0.0870562	0.0606724	0.497647	0.506868	0.423347	0.335357	0.46405	0.0451814	0.33787	0.497651	0.334072	0.502701	0.307924	0.344577	0.345175	0.46974	0.234348	0.191734	0.372277	0.0451814	-0.1713	-0.12359	-0.318145	-0.388277	-0.113676	-0.50048	-0.497647	-0.378873	-0.2554	-0.245328	-0.0836437	-0.192193	-0.467016	-0.398683	-0.50048	-0.497647	-0.0747702	0.0429786	0.0241777	-0.0493166	0.0384102	0.171301	0.0745052	0.154098	0.127042	0.067733	-0.413894	0.123609	0.116803	0.0564894	0.0208881	-0.197326	-0.277283	-0.538918	-0.506868	-0.275323	0.0784726	-0.188465	0.0929006	0.0474811	-0.132831	0.0560001	0.0268363	-0.0605046	-0.394815	-0.0748093	0.195291	-0.0180487	-0.472998	-0.214149	-0.462431	-0.538918	-0.506868	-0.167351	0.14535	-0.435922	-0.423347	-0.163039	0.318151	-0.0475376	0.216793	-0.227314	0.174015	-0.243926	0.265756	0.240061	-0.362837	-0.211057	-0.435922	-0.423347	-0.32183	-0.335357	0.388222	0.0905386	-0.0716162	-0.0589542	0.228984	0.291794	-0.244493	-0.0375446	-0.32183	-0.335357	-0.505726	-0.46405	-0.291693	-0.107971	0.231969	0.127468	-0.290918	-0.181699	-0.430806	-0.37054	-0.505726	-0.46405	0.113715	-0.0546487	-0.0434872	-0.0451814	0.320922	0.500475	0.314172	0.534897	0.29869	0.347612	0.358238	0.484763	0.234347	0.165638	0.403322	-0.0451814	0.33787	0.497651	0.334072	0.502701	0.307924	0.344577	0.345175	0.46974	0.234348	0.191734	0.372277	0.0451814	0.378832	0.0870918	-0.071219	-0.0582068	0.226938	0.29055	-0.239752	-0.0365573	-0.320922	-0.33787	-0.0242542	-0.0248773	-0.0371153	-0.00650701	-0.0575931	-0.121566	-0.0844972	-0.255438	-0.245334	-0.0836855	-0.192211	-0.467007	-0.39866	-0.500475	-0.497651	-0.111434	0.113966	-0.244162	-0.314172	-0.334072	-0.0490229	-0.000271161	0.0124925	-0.0401971	-0.0940704	-0.0806132	-0.534897	-0.502701	-0.0080236	-0.077912	0.0989001	-0.0579469	-0.166142	0.042157	0.371217	-0.192467	0.053975	-0.29869	-0.307924	-0.000278983	-0.0703325	-0.0773125	-0.263709	-0.131336	-0.347612	-0.344577	-0.0651805	-0.0423751	0.0439368	0.220262	0.0447582	0.0721664	0.294627	0.360939	-0.245365	-0.00665128	-0.358238	-0.345175	-0.43618	-0.395157	-0.484763	-0.46974	-0.158582	-0.0210602	-0.234347	-0.234348	0.273011	-0.165638	-0.191734	-0.403322	-0.372277	-0.0451814
O_unclassified_K_Bacteria_0.798_trunc_AB	-0.264254	-0.253109	-0.106985	0.508166	0.623503	-0.0356387	0.44888	0.502476	0.422863	-0.0622359	-0.166243	0.0705318	0.35543	0.275732	0.0036039	0.365477	0.229123	0.257072	0.313574	0.180686	NA	1	1	-0.0622359	0.204804	0.211212	-0.193878	-0.17566	0.0928014	0.0705318	0.00186174	0.187499	-0.0798818	0.0782596	0.0369966	0.331144	0.354207	0.222445	-0.0755686	0.347189	0.401136	0.257072	0.245079	0.150935	NA	1	1	0.28558	0.237789	0.576819	0.60002	0.25884	0.0938027	-0.0587558	-0.17566	-0.00654783	0.0929115	0.0705318	-0.00302064	-0.0743609	0.103858	0.0940013	0.127773	0.0157631	0.0513441	-0.0798818	-0.210892	0.354207	0.222445	0.347189	0.0607658	0.393326	0.202132	0.183664	-0.0755686	0.257072	0.245079	0.150935	0.331144	0.296628	0.181755	0.169609	NA	1	1	0.28558	0.237789	0.576819	0.60002	0.25884	0.0938027	0.0690016	-0.0839629	-0.0683507	-0.202132	-0.00654783	0.144983	0.0520327	0.156709	-0.0743609	0.155069	0.0983157	0.0866416	0.121311	0.0157631	0.0513441	-0.133749	-0.0798818	-0.057516	-0.16143	-0.063267	0.354207	0.222445	0.347189	0.309339	0.0607658	0.185783	0.0344388	0.0244979	0.0384903	0.15184	0.122718	-0.101267	0.393326	0.17409	0.152743	0.123529	0.035667	-0.222554	0.0705318	0.0177607	0.257072	-0.0155173	-0.0935164	-0.0647326	0.245079	0.150935	0.331144	0.296628	0.181755	0.169609	NA	1	1	0.21242	0.139106	0.658877	0.0553216	0.28558	0.237789	0.576819	0.60002	0.25884	0.0938027	-0.0871205	0.219057	-0.0797135	-0.0803854	-0.0475704	0.0668145	0.245079	0.150935	0.132944	-0.00722225	0.0650395	0.165062	-0.0524689	0.0773242	0.205782	-0.202118	0.0826333	0.0123555	0.054122	-0.00655758	0.0728432	-0.199067	-0.0877045	0.204122	0.301889	0.0504777	0.393326	0.220214	0.182754	0.229319	0.139736	0.0525855	0.0947069	-0.0266198	-0.110864	-0.102496	-0.0904795	-0.151055	-0.030253	0.0783887	0.113386	0.155069	0.18743	0.0164613	-0.0503374	-0.134885	-0.191043	-0.0379984	-0.0114353	0.159967	0.00739954	0.0523506	-0.160608	0.067054	0.0601084	-0.199106	0.00439062	0.154242	-0.204694	-0.0927455	0.0643493	0.0249028	0.0869809	-0.0378801	0.120478	0.359375	0.0559333	-0.0396438	-0.0587541	0.0245642	0.355555	0.0621998	0.167507	0.347189	0.106272	0.338839	0.286275	-0.0103311	0.11188	0.0636742	-0.0517063	0.186302	0.0555379	-0.0910991	0.144137	-0.173913	-0.0154553	-0.0174547	0.0402756	-0.0137243	0.0206708	-0.333134	0.0254096	-0.0861459	0.123878	0.0628437	0.178611	0.397659	0.422683	-0.23393	-0.0696164	0.0710919	0.00113904	0.0980757	0.0606587	-0.0466382	0.331144	0.296628	0.181755	0.169609	0.182332	0.181104	0.0670388	0.166343	-0.129224	-0.0824054	0.123784	0.220705	0.212225	0.115842	0.182533	0.154784	0.0540071	0.557806	0.0705318	0.205323	NA	1	1	0.21242	0.139106	0.658877	0.0553216	0.28558	0.237789	0.576819	0.60002	0.25884	0.0938027	0.0159009	-0.0682475	-0.184743	0.0197683	0.0197683	-0.0264573	0.0241566	-0.0264573	0.0241566	-0.00369742	-0.0264088	-0.0965661	0.0207408	-0.127108	-0.0159009	-0.193291	-0.12502	0.00994578	-0.575808	-0.0394484	-0.193383	-0.123545	-0.0173698	0.00994578	-0.575808	0.215901	-0.0394484	-0.0173698	0.00994578	-0.030106	-0.275969	-0.206683	-0.131302	-0.105063	-0.606899	-0.575808	-0.212446	0.215875	-0.0394305	0.0343957	-0.0178043	-0.161963	0.0109396	0.0103358	-0.0739204	0.00570238	-0.0867923	-0.101037	-0.0244411	-0.169276	-0.472751	-0.606899	-0.575808	-0.201741	0.0682475	0.134941	-0.0783075	0.0862236	0.134941	-0.0784329	0.0840989	0.0862236	0.176741	0.0840989	0.0862236	0.231019	-0.128545	-0.107306	-0.0394408	-0.00941468	-0.11759	0.0541033	0.176734	0.233783	0.103065	0.0961376	-0.112735	0.150947	0.188297	0.00298309	0.0981052	0.0125786	0.355248	-0.0183856	0.104336	-0.120181	0.184743	0.197421	0.198883	-0.416903	0.197037	0.199719	-0.416903	0.243349	0.0879784	0.225986	-0.397462	-0.416903	0.178997	0.274624	0.232783	0.244839	0.182231	0.355228	-0.397462	-0.416903	0.0197683	0.0197683	-0.0264573	0.0241566	-0.0264573	0.0241566	-0.00369742	-0.0264088	-0.0965661	0.0207408	-0.2001	-0.132962	0.00522314	-0.577836	-0.0420535	-0.200194	-0.131482	-0.0220741	0.00522314	-0.577836	0.210806	-0.0420535	-0.0220741	0.00522314	-0.0369571	-0.281167	-0.212185	-0.138924	-0.110842	-0.60783	-0.577836	-0.217866	0.210755	-0.0420392	0.0286647	-0.023005	-0.165774	0.00519497	0.0043788	-0.0775528	0.00224437	-0.0943712	-0.105618	-0.0295952	-0.176072	-0.476847	-0.60783	-0.577836	0.0793042	0.2001	0.0802012	0.224518	-0.0209899	0.224573	0.0878492	0.132962	-0.0794255	0.176354	0.256283	-0.126565	-0.105748	-0.0411059	-0.00956194	-0.116135	0.0566522	0.176365	0.238098	0.106545	0.0952435	-0.111307	0.152273	0.198684	0.0029215	0.0997315	0.0119595	0.362732	-0.0188543	0.10988	-0.120039	-0.00522314	-0.020438	0.0438362	-0.020438	0.043861	0.0635892	0.00631326	-0.0146618	0.0497465	0.0548991	0.0497846	0.577836	0.568612	0.595776	0.513431	0.464539	0.593349	0.125407	0.45423	0.568568	0.409033	0.595465	0.451397	0.445613	0.458292	0.582818	0.476227	0.366003	0.444224	0.125407	-0.0420535	-0.200194	-0.131482	-0.0220741	0.00522314	-0.577836	0.210806	-0.0420535	-0.0220741	0.00522314	-0.0369571	-0.281167	-0.212185	-0.138924	-0.110842	-0.60783	-0.577836	-0.217866	0.210755	-0.0420392	0.0286647	-0.023005	-0.165774	0.00519497	0.0043788	-0.0775528	0.00224437	-0.0943712	-0.105618	-0.0295952	-0.176072	-0.476847	-0.60783	-0.577836	0.0271581	0.0271581	0.0656126	0.0242487	-0.0377165	0.0803215	0.224778	-0.0206824	0.224832	0.088114	0.175184	0.253208	-0.127646	-0.106479	-0.0451932	-0.0103652	-0.116836	0.05577	0.175203	0.236547	0.105237	0.094533	-0.112295	0.150574	0.197222	0.00181481	0.0988008	0.0110272	0.361952	-0.02002	0.108375	-0.122417	0.020438	0.0736323	-0.0271581	0.020438	0.0736295	-0.0270805	0.0535304	0.0193942	-0.0094624	-0.40459	0.0438362	-0.020438	0.043861	0.0635892	0.00631326	-0.0146618	0.0497465	0.0548991	0.0497846	0.568612	0.595776	0.513431	0.464539	0.593349	0.125407	0.45423	0.568568	0.409033	0.595465	0.451397	0.445613	0.458292	0.582818	0.476227	0.366003	0.444224	0.125407	-0.0736323	-0.0438362	-0.298929	-0.265959	-0.157652	-0.565047	-0.568612	-0.27006	-0.164086	-0.185256	-0.0561873	-0.167022	-0.410842	-0.430917	-0.565047	-0.568612	0.0271581	0.0656126	0.0242487	-0.0377165	0.020438	0.0736295	-0.0270805	0.0535304	0.0193942	-0.0094624	-0.40459	0.043861	0.0635892	0.00631326	-0.0146618	-0.182668	-0.144923	-0.63422	-0.595776	-0.153702	-0.0129678	-0.0878019	0.126165	0.0186443	-0.174481	0.0512188	0.054968	-0.0686526	-0.333546	-0.0495018	0.344895	0.0166412	-0.421919	-0.282808	-0.513138	-0.63422	-0.595776	-0.0187622	0.0758665	-0.518144	-0.513431	-0.0336844	0.299028	0.0238246	0.223642	-0.108209	0.187684	-0.18861	0.22185	0.30604	-0.274194	-0.276776	-0.518144	-0.513431	-0.430609	-0.464539	0.265932	0.044513	-0.0710052	-0.136919	0.112873	0.256715	-0.242264	-0.182943	-0.430609	-0.464539	-0.638652	-0.593349	-0.198328	-0.0964207	0.309699	0.0136747	-0.304128	-0.005618	-0.408868	-0.526401	-0.638652	-0.593349	0.157717	0.0210773	-0.065635	-0.125407	0.416202	0.565011	0.370833	0.63144	0.427323	0.42567	0.445261	0.587998	0.464589	0.311898	0.437258	-0.125407	0.45423	0.568568	0.409033	0.595465	0.451397	0.445613	0.458292	0.582818	0.476227	0.366003	0.444224	0.125407	0.270042	0.0569701	-0.0566795	-0.118915	0.122897	0.263492	-0.227871	-0.167405	-0.416202	-0.45423	-0.0242632	0.0764351	0.0174465	0.0588272	0.0232543	-0.0475327	0.0224031	-0.16412	-0.18527	-0.0562307	-0.167076	-0.410805	-0.43089	-0.565011	-0.568568	-0.142446	0.0450413	-0.220852	-0.370833	-0.409033	-0.0376969	-0.0524839	0.00420624	-0.0378946	-0.136203	-0.0648647	-0.63144	-0.595465	0.0155872	-0.0709316	0.228061	-0.00590417	-0.177999	-0.0366512	0.353713	-0.180064	-0.124173	-0.427323	-0.451397	0.0140587	-0.0492092	0.0438618	-0.219932	-0.211846	-0.42567	-0.445613	-0.102191	-0.0324016	-0.0891744	0.257331	0.0634598	-0.0210228	0.266303	0.387404	-0.173906	-0.124521	-0.445261	-0.458292	-0.450185	-0.481127	-0.587998	-0.582818	-0.285204	-0.278051	-0.464589	-0.476227	0.083295	-0.311898	-0.366003	-0.437258	-0.444224	-0.125407
O_unclassified_K_Bacteria_0.798_AB	-0.177878	-0.416426	-0.0285663	0.566069	0.744897	-0.0785111	0.62177	0.609671	0.600192	-0.0500378	-0.193127	0.0794165	0.480101	0.302324	0.0537911	0.474428	0.242432	0.335922	0.428889	0.16789	0.698331	1	1	-0.0499697	0.271467	0.211305	-0.181431	-0.201971	0.0801225	0.0794165	0.0517857	0.270767	-0.036417	0.0767802	-0.0210964	0.440052	0.475001	0.252634	-0.0844335	0.385903	0.471268	0.335922	0.347266	0.144401	0.698331	1	1	0.357238	0.442226	0.632809	0.705969	0.342627	0.115701	-0.0665492	-0.201971	-0.0280836	0.0801665	0.0794165	0.046378	0.00535003	0.204807	0.12699	0.211047	0.0333005	-0.0266139	-0.036417	-0.194764	0.475001	0.252634	0.385903	0.0408252	0.463266	0.265936	0.18564	-0.0844335	0.335922	0.347266	0.144401	0.440052	0.39006	0.227299	0.206877	0.698331	1	1	0.357238	0.442226	0.632809	0.705969	0.342627	0.115701	0.113451	-0.0995576	-0.0765451	-0.264967	-0.0280836	0.196871	0.0763151	0.32278	0.00535003	0.242956	0.18312	0.114721	0.194302	0.0333005	-0.0266139	-0.139873	-0.036417	-8.83236e-06	-0.198074	-0.0328059	0.475001	0.252634	0.385903	0.388584	0.0408252	0.294882	0.0682148	0.0210788	0.0554432	0.226023	0.19616	-0.101589	0.463266	0.237069	0.156671	0.270478	0.172204	-0.210042	0.0794165	0.00516423	0.335922	-0.027227	-0.126539	-0.093304	0.347266	0.144401	0.440052	0.39006	0.227299	0.206877	0.698331	1	1	0.25834	0.200423	0.758851	0.159714	0.357238	0.442226	0.632809	0.705969	0.342627	0.115701	-0.0129298	0.271915	-0.0528102	-0.0857191	0.0298062	0.0887402	0.347266	0.144401	0.275083	0.0322944	0.10752	0.200446	-0.114949	0.153419	0.266819	-0.264958	0.158071	0.0842368	0.1574	-0.0278927	0.125975	-0.226647	-0.131004	0.324343	0.351975	0.0931242	0.463266	0.265701	0.24294	0.414227	0.188727	0.0780894	0.102233	0.00338865	-0.153582	-0.117698	-0.109094	-0.117844	-0.0192869	0.12269	0.224026	0.242956	0.261802	0.0127486	-0.0687664	-0.146348	-0.217388	-0.00388821	-0.0154671	0.222883	0.0334235	-0.0159868	-0.0901206	0.152209	0.1205	-0.195114	0.000657041	0.196479	-0.177034	-0.0283352	0.0411034	0.0943924	0.151405	-0.00713139	0.177547	0.475803	0.0849097	0.0108783	-0.0302576	0.00676675	0.474383	0.088791	0.271777	0.385903	0.175293	0.493571	0.362306	0.0230747	0.138729	0.15211	-0.0806753	0.291012	0.091561	-0.0943176	0.215349	-0.191748	0.0530998	0.0496891	0.0876651	-0.0338745	0.0452923	-0.349085	0.181865	-0.0776266	0.157528	0.144853	0.392695	0.490095	0.585009	-0.221809	-0.0113167	0.0860071	-0.0578439	0.155566	0.114225	-0.0983292	0.440052	0.39006	0.227299	0.206877	0.323072	0.304626	0.0762665	0.270645	-0.153244	-0.105146	0.147332	0.330503	0.240903	0.154388	0.261818	0.146741	0.148747	0.656512	0.0794165	0.269673	0.698331	1	1	0.25834	0.200423	0.758851	0.159714	0.357238	0.442226	0.632809	0.705969	0.342627	0.115701	0.0323526	-0.0722533	-0.18037	0.0360852	0.0360852	0.0355006	-0.0373115	0.0355006	-0.0373115	0.0468596	0.0353168	-0.0883488	0.0309665	-0.163622	-0.0323964	-0.18872	-0.164365	-0.0420196	-0.682164	-0.0270098	-0.188754	-0.16273	-0.0864304	-0.0420196	-0.682164	0.324816	-0.0270098	-0.0864304	-0.0420196	-0.0361352	-0.361016	-0.358384	-0.219201	-0.0985389	-0.707214	-0.682164	-0.358757	0.324757	-0.0272017	0.0383033	-0.00636735	-0.250063	0.00470588	-0.0523611	-0.0858809	-0.054446	-0.134304	-0.232756	-0.0492147	-0.202413	-0.56093	-0.707214	-0.682164	-0.199785	0.0721923	0.171025	-0.055264	0.0613404	0.171025	-0.0553194	0.0215132	0.0613404	0.246187	0.0215132	0.0613404	0.336977	-0.177165	-0.235272	-0.172709	0.013521	-0.24096	0.141146	0.24619	0.289795	0.171008	0.134102	-0.217502	0.181316	0.126759	0.01973	0.0410726	-0.00159667	0.386838	-0.175762	0.120976	-0.114633	0.180356	0.234234	0.194024	-0.541288	0.234058	0.194978	-0.541288	0.264264	0.0347032	0.269974	-0.525738	-0.541288	0.227885	0.298477	0.24572	0.202841	0.16742	0.364168	-0.525738	-0.541288	0.0361311	0.0361311	0.0355698	-0.0372153	0.0355698	-0.0372153	0.0468962	0.035384	-0.0883252	0.0310343	-0.195084	-0.171773	-0.0463852	-0.683532	-0.0295323	-0.19512	-0.170196	-0.0909331	-0.0463852	-0.683532	0.320455	-0.0295323	-0.0909331	-0.0463852	-0.04276	-0.365668	-0.363211	-0.226082	-0.10403	-0.707829	-0.683532	-0.363545	0.320401	-0.0297155	0.0327961	-0.0113457	-0.253579	-0.000646338	-0.0578106	-0.0894896	-0.0577067	-0.141317	-0.236851	-0.0540101	-0.208794	-0.563909	-0.707829	-0.683532	0.0546711	0.195084	0.0556995	0.257321	-0.0945431	0.257401	0.0447942	0.171773	-0.0547262	0.249507	0.377051	-0.171782	-0.231196	-0.182422	0.0149769	-0.236735	0.149072	0.249491	0.302962	0.179642	0.138814	-0.212842	0.183084	0.137029	0.0243567	0.0450577	0.0019175	0.398655	-0.177239	0.132998	-0.107545	0.0463852	-0.039775	0.115447	-0.039775	0.115477	0.122673	0.043858	0.00549214	0.0742686	0.0961152	0.0742909	0.683532	0.680303	0.699058	0.60325	0.522089	0.675719	0.110029	0.517623	0.680282	0.491188	0.697401	0.498095	0.511413	0.524177	0.668003	0.452767	0.368417	0.529285	0.110029	-0.0295323	-0.19512	-0.170196	-0.0909331	-0.0463852	-0.683532	0.320455	-0.0295323	-0.0909331	-0.0463852	-0.04276	-0.365668	-0.363211	-0.226082	-0.10403	-0.707829	-0.683532	-0.363545	0.320401	-0.0297155	0.0327961	-0.0113457	-0.253579	-0.000646338	-0.0578106	-0.0894896	-0.0577067	-0.141317	-0.236851	-0.0540101	-0.208794	-0.563909	-0.707829	-0.683532	-0.0354944	-0.0354944	0.0719185	0.0322419	-0.0584587	0.0557541	0.257432	-0.0944069	0.257512	0.0449075	0.248346	0.373868	-0.172852	-0.231984	-0.186395	0.0140732	-0.23749	0.148102	0.248339	0.301124	0.178228	0.137961	-0.213908	0.181401	0.135322	0.0230831	0.0440744	0.000849655	0.397842	-0.178321	0.131484	-0.110254	0.039775	0.166126	0.0354944	0.039775	0.166121	0.0353637	0.141471	0.101018	0.041578	-0.533526	0.115447	-0.039775	0.115477	0.122673	0.043858	0.00549214	0.0742686	0.0961152	0.0742909	0.680303	0.699058	0.60325	0.522089	0.675719	0.110029	0.517623	0.680282	0.491188	0.697401	0.498095	0.511413	0.524177	0.668003	0.452767	0.368417	0.529285	0.110029	-0.166126	-0.115447	-0.405287	-0.430608	-0.179961	-0.678445	-0.680303	-0.427379	-0.279695	-0.29044	-0.0947822	-0.238621	-0.569172	-0.536827	-0.678445	-0.680303	-0.0354944	0.0719185	0.0322419	-0.0584587	0.039775	0.166121	0.0353637	0.141471	0.101018	0.041578	-0.533526	0.115477	0.122673	0.043858	0.00549214	-0.251144	-0.281245	-0.739372	-0.699058	-0.285737	0.047119	-0.186375	0.145649	0.0446265	-0.203031	0.0722892	0.0533303	-0.0861798	-0.47678	-0.0833815	0.351714	-0.00198152	-0.577741	-0.326915	-0.623815	-0.739372	-0.699058	-0.126991	0.149394	-0.610559	-0.60325	-0.133629	0.405348	-0.0180805	0.290127	-0.226137	0.238407	-0.28611	0.32161	0.356087	-0.421585	-0.317098	-0.610559	-0.60325	-0.489254	-0.522089	0.43056	0.0906883	-0.0949897	-0.127863	0.228958	0.359287	-0.322319	-0.140867	-0.489254	-0.522089	-0.724559	-0.675719	-0.32714	-0.137963	0.34922	0.0969964	-0.389524	-0.133336	-0.545587	-0.574359	-0.724559	-0.675719	0.180034	-0.0248454	-0.0723032	-0.110029	0.479902	0.678423	0.449462	0.737369	0.473479	0.500162	0.521778	0.678121	0.445297	0.30801	0.545193	-0.110029	0.517623	0.680282	0.491188	0.697401	0.498095	0.511413	0.524177	0.668003	0.452767	0.368417	0.529285	0.110029	0.427344	0.0963869	-0.0857841	-0.116053	0.233977	0.362956	-0.309954	-0.130662	-0.479902	-0.517623	-0.032299	0.0308654	-0.0145407	0.032364	-0.02569	-0.115053	-0.0452077	-0.279749	-0.290449	-0.0948305	-0.23868	-0.569145	-0.536796	-0.678423	-0.680282	-0.16655	0.108411	-0.31074	-0.449462	-0.491188	-0.0582486	-0.0336112	0.0115531	-0.0523559	-0.152204	-0.0969404	-0.737369	-0.697401	0.00439768	-0.0995458	0.213587	-0.04427	-0.227416	0.00647769	0.471979	-0.248883	-0.0399829	-0.473479	-0.498095	0.00887104	-0.0809057	-0.0275424	-0.319325	-0.223307	-0.500162	-0.511413	-0.110149	-0.0501403	-0.025939	0.313467	0.0715303	0.0391255	0.36954	0.485203	-0.281178	-0.0817083	-0.521778	-0.524177	-0.569434	-0.563389	-0.678121	-0.668003	-0.28152	-0.182069	-0.445297	-0.452767	0.245756	-0.30801	-0.368417	-0.545193	-0.529285	-0.110029
O_unclassified_P_Bacteroidetes_0.277_PA	-0.153636	-0.230545	-0.0220843	0.376479	0.447883	-0.0422585	0.44138	0.346293	0.423075	0.0256349	-0.0825927	0.00133483	0.323852	0.210623	0.00510481	0.317763	0.153335	0.24093	0.230011	0.0293628	0.236776	0.28558	0.357238	0.0256637	0.123166	0.0449219	-0.0712156	-0.0992999	0.0386131	0.00133483	-0.010505	0.176049	0.0166278	0.0640224	0.0578493	0.298677	0.323751	0.186799	-0.00998294	0.247476	0.328786	0.24093	0.150667	0.046156	0.236776	0.28558	0.357238	1	0.210849	0.285684	0.346166	0.183244	0.05526	-0.0180099	-0.0992999	0.0147146	0.0386505	0.00133483	-0.0133902	0.0622072	0.126294	0.116981	0.163369	0.0867115	0.05717	0.0166278	-0.0736118	0.323751	0.186799	0.247476	-0.00938993	0.33375	0.120904	0.0253048	-0.00998294	0.24093	0.150667	0.046156	0.298677	0.224299	0.100749	0.0803753	0.236776	0.28558	0.357238	1	0.210849	0.285684	0.346166	0.183244	0.05526	0.122446	0.0173685	-0.0095515	-0.15367	0.0147146	0.101349	0.0685685	0.196546	0.0622072	0.141808	0.112366	0.102759	0.145437	0.0867115	0.05717	-0.0821145	0.0166278	0.038063	-0.164661	0.011623	0.323751	0.186799	0.247476	0.255651	-0.00938993	0.156121	-0.00234934	0.0665061	0.0494077	0.12537	0.129133	-0.0305968	0.33375	0.107359	0.00711755	0.151531	0.0950212	-0.0757915	0.00133483	0.00194871	0.24093	-0.0436021	-0.0517443	-0.0621066	0.150667	0.046156	0.298677	0.224299	0.100749	0.0803753	0.236776	0.28558	0.357238	0.184229	0.126395	0.374645	0.134446	1	0.210849	0.285684	0.346166	0.183244	0.05526	0.0444445	0.13606	0.0135987	-0.0182202	-0.00827564	0.0231646	0.150667	0.046156	0.155223	0.0401744	0.10855	0.109995	-0.116849	0.0888086	0.196051	-0.153704	0.11582	0.0408912	0.0999444	0.0147428	0.057713	-0.177327	-0.0732595	0.225245	0.223539	0.0968692	0.33375	0.210917	0.121707	0.217771	0.0964213	0.0708198	0.0116055	-0.0205874	-0.161202	-0.136737	-0.0903359	-0.00531943	-0.00553604	0.0723268	0.119775	0.141808	0.205918	-0.042767	-0.0142456	-0.0573173	-0.105907	0.0554218	-0.00999436	0.149962	0.081422	0.0661926	-0.0503522	0.150164	0.185375	-0.0875437	-0.0239093	0.101673	-0.078411	-0.00681047	-0.0126974	0.0215303	0.0980042	-0.00445061	0.115937	0.295565	0.0315493	0.0592375	0.0147649	0.00660879	0.328831	0.0808162	0.171846	0.247476	0.173604	0.287063	0.249917	0.0277371	0.101713	0.116266	-0.0649839	0.15138	0.101207	-0.0250394	0.156928	-0.082422	0.0350053	0.0296056	0.0488488	0.0286044	0.0532149	-0.192916	0.0808374	-0.059052	0.125473	0.088684	0.211636	0.262335	0.329691	-0.0805606	-0.0228068	0.0893956	-0.0623565	0.104616	0.070108	-0.0513951	0.298677	0.224299	0.100749	0.0803753	0.182632	0.181244	0.0400054	0.159869	-0.0726899	-0.0550964	-0.00446808	0.199376	0.0649191	0.16101	0.133687	0.00317476	0.0964459	0.354035	0.00133483	0.18361	0.236776	0.28558	0.357238	0.184229	0.126395	0.374645	0.134446	1	0.210849	0.285684	0.346166	0.183244	0.05526	0.0549036	0.0192447	-0.0738654	0.0617222	0.0617222	0.0220949	-0.0203479	0.0220949	-0.0203479	0.108537	0.022112	0.0102182	0.0538881	-0.0646464	-0.0549176	-0.0920105	-0.0576025	-0.0503841	-0.331488	-0.0353635	-0.092051	-0.056527	-0.088826	-0.0503841	-0.331488	0.202649	-0.0353635	-0.088826	-0.0503841	0.0215602	-0.187779	-0.185392	-0.0994511	-0.0465777	-0.343538	-0.331488	-0.186956	0.202654	-0.0354445	0.0665246	0.0133434	-0.12856	-0.00566907	-0.0104902	-0.0170571	-0.0261748	-0.0721181	-0.10528	-0.00342996	-0.0405813	-0.287868	-0.343538	-0.331488	-0.136983	-0.0192837	0.0781667	-0.0342615	-0.00934609	0.0781667	-0.034302	-0.0554453	-0.00934609	0.135831	-0.0554453	-0.00934609	0.236551	-0.10549	-0.139172	-0.109223	3.11744e-06	-0.143596	0.125093	0.135884	0.204012	0.0802796	0.0992087	-0.122344	0.0697481	0.0593467	0.0252435	0.00642271	-0.0206188	0.2067	-0.0851295	0.0704815	0.0162769	0.0738561	0.14304	0.137941	-0.247851	0.142913	0.138395	-0.247851	0.185484	0.0408276	0.16497	-0.234851	-0.247851	0.172516	0.205277	0.143597	0.129918	0.0935349	0.2213	-0.234851	-0.247851	0.0617378	0.0617378	0.0221307	-0.0203027	0.0221307	-0.0203027	0.108552	0.0221463	0.0102338	0.053924	-0.10294	-0.0703404	-0.0575347	-0.335505	-0.0400451	-0.102984	-0.0693522	-0.0965986	-0.0575347	-0.335505	0.191748	-0.0400451	-0.0965986	-0.0575347	0.0100335	-0.198477	-0.1935	-0.111822	-0.0557032	-0.347535	-0.335505	-0.195053	0.191734	-0.0401152	0.0569167	0.00500583	-0.134723	-0.014765	-0.0199875	-0.0244096	-0.0322297	-0.0834461	-0.113164	-0.0120325	-0.0516552	-0.295292	-0.347535	-0.335505	0.0391964	0.10294	0.0398058	0.146256	-0.040388	0.146297	0.0222134	0.0703404	-0.0392416	0.132655	0.246429	-0.107291	-0.139944	-0.131261	-0.00317278	-0.144312	0.125644	0.132697	0.203025	0.0810862	0.0984558	-0.121861	0.0651195	0.0565753	0.0241758	0.00461849	-0.0225991	0.208647	-0.0903458	0.06972	0.0112025	0.0575347	-0.0347228	0.0983623	-0.0347228	0.0983872	0.136158	0.0394793	0.0333169	0.0693685	0.110446	0.0694075	0.335505	0.343533	0.35557	0.289976	0.254307	0.330551	0.0562424	0.250453	0.343537	0.224287	0.362219	0.238288	0.255159	0.231675	0.33832	0.217388	0.146254	0.244176	0.0562424	-0.0400451	-0.102984	-0.0693522	-0.0965986	-0.0575347	-0.335505	0.191748	-0.0400451	-0.0965986	-0.0575347	0.0100335	-0.198477	-0.1935	-0.111822	-0.0557032	-0.347535	-0.335505	-0.195053	0.191734	-0.0401152	0.0569167	0.00500583	-0.134723	-0.014765	-0.0199875	-0.0244096	-0.0322297	-0.0834461	-0.113164	-0.0120325	-0.0516552	-0.295292	-0.347535	-0.335505	-0.0201519	-0.0201519	0.0678923	0.0785627	0.00593561	0.0398495	0.146348	-0.0402812	0.146389	0.02231	0.132038	0.244468	-0.107857	-0.140378	-0.133681	-0.00372456	-0.144712	0.12508	0.132075	0.202033	0.0801471	0.0980973	-0.122526	0.0641608	0.0556323	0.0235445	0.00406203	-0.0231189	0.208017	-0.0909015	0.0688448	0.00954638	0.0347228	0.133349	0.0201519	0.0347228	0.133364	0.0201597	0.164309	0.0967116	0.0785658	-0.26418	0.0983623	-0.0347228	0.0983872	0.136158	0.0394793	0.0333169	0.0693685	0.110446	0.0694075	0.343533	0.35557	0.289976	0.254307	0.330551	0.0562424	0.250453	0.343537	0.224287	0.362219	0.238288	0.255159	0.231675	0.33832	0.217388	0.146254	0.244176	0.0562424	-0.133349	-0.0983623	-0.234295	-0.239087	-0.106627	-0.341814	-0.343533	-0.23871	-0.174884	-0.156728	-0.070091	-0.149828	-0.316791	-0.294522	-0.341814	-0.343533	-0.0201519	0.0678923	0.0785627	0.00593561	0.0347228	0.133364	0.0201597	0.164309	0.0967116	0.0785658	-0.26418	0.0983872	0.136158	0.0394793	0.0333169	-0.157956	-0.171773	-0.378111	-0.35557	-0.175118	0.0649488	-0.13099	0.0971192	-0.00375418	-0.0958442	0.0568691	-0.0242085	-0.0500482	-0.2981	-0.0762339	0.166794	-0.0220598	-0.342152	-0.128471	-0.364776	-0.378111	-0.35557	-0.0550852	0.07126	-0.290152	-0.289976	-0.0614736	0.234299	-0.0135429	0.188405	-0.109301	0.118706	-0.162141	0.140281	0.199857	-0.230762	-0.167324	-0.290152	-0.289976	-0.230583	-0.254307	0.239067	0.0339373	-0.0448818	-0.0853899	0.0909491	0.201973	-0.18354	-0.0754686	-0.230583	-0.254307	-0.35403	-0.330551	-0.174118	-0.0746448	0.19547	0.0755395	-0.233898	-0.0498791	-0.314134	-0.317031	-0.35403	-0.330551	0.106675	-0.0146723	-0.0680826	-0.0562424	0.224861	0.341822	0.201795	0.387	0.224557	0.246723	0.224601	0.340129	0.213083	0.111587	0.249984	-0.0562424	0.250453	0.343537	0.224287	0.362219	0.238288	0.255159	0.231675	0.33832	0.217388	0.146254	0.244176	0.0562424	0.238705	0.0396353	-0.0397528	-0.0763532	0.0950734	0.204694	-0.175199	-0.0685338	-0.224861	-0.250453	-0.0786048	-0.0174927	-0.0618867	0.002296	-0.0720792	-0.0977342	-0.0723823	-0.174898	-0.156761	-0.0701448	-0.149818	-0.316815	-0.294544	-0.341822	-0.343537	-0.0848338	0.0556309	-0.162929	-0.201795	-0.224287	0.00597536	-0.0582689	0.0207364	-0.0962798	-0.112876	-0.0960468	-0.387	-0.362219	-0.016093	-0.0536683	0.115924	-0.0219335	-0.0673204	-0.0205954	0.256383	-0.151597	-0.0283547	-0.224557	-0.238288	0.0210864	-0.0775051	-0.0061897	-0.198709	-0.12976	-0.246723	-0.255159	-0.026372	0.00145039	-0.00258358	0.162818	0.0307918	0.0373439	0.190445	0.277521	-0.152203	-0.0257961	-0.224601	-0.231675	-0.317768	-0.310678	-0.340129	-0.33832	-0.167305	-0.114564	-0.213083	-0.217388	0.149266	-0.111587	-0.146254	-0.249984	-0.244176	-0.0562424
O_unclassified_P_Firmicutes_0.856_PA	0.0587349	-0.431259	0.0526421	0.262839	0.508882	-0.0680475	0.489096	0.402857	0.483951	0.0216433	-0.100413	0.0386691	0.326479	0.12127	0.0455059	0.316048	0.128375	0.201168	0.338702	0.0165587	0.488893	0.237789	0.442226	0.0216333	0.187492	0.0733193	-0.0557071	-0.103887	0.0411584	0.0386691	0.0350087	0.202993	-0.00723102	0.060766	-0.0270733	0.29565	0.320673	0.123107	-0.0120106	0.183936	0.249445	0.201168	0.27556	0.0242056	0.488893	0.237789	0.442226	0.210849	1	NA	0.608379	0.20174	0.037141	0.019954	-0.103887	-0.00134407	0.0411276	0.0386691	0.0320588	0.119989	0.24974	0.0687653	0.185857	0.047606	-0.0387815	-0.00723102	-0.0589555	0.320673	0.123107	0.183936	0.0126765	0.246002	0.179357	0.0691464	-0.0120106	0.201168	0.27556	0.0242056	0.29565	0.314584	0.112297	0.107123	0.488893	0.237789	0.442226	0.210849	1	NA	0.608379	0.20174	0.037141	0.0674654	-0.0419347	0.0126934	-0.162643	-0.00134407	0.190785	0.00151433	0.366204	0.119989	0.200302	0.20608	0.0662216	0.169241	0.047606	-0.0387815	-0.0833308	-0.00723102	0.0342619	-0.155383	0.00659338	0.320673	0.123107	0.183936	0.226023	0.0126765	0.225153	0.0981407	0.0286615	0.0776051	0.170382	0.143052	-0.0470239	0.246002	0.1652	0.0606449	0.271033	0.192248	-0.0682962	0.0386691	0.0110949	0.201168	0.0153745	-0.0631985	-0.0246174	0.27556	0.0242056	0.29565	0.314584	0.112297	0.107123	0.488893	0.237789	0.442226	0.133825	0.121333	0.480513	0.171093	0.210849	1	NA	0.608379	0.20174	0.037141	0.0682621	0.136306	0.0149137	0.00294285	0.13952	0.0590013	0.27556	0.0242056	0.269124	0.0392055	0.0693909	0.135065	-0.130646	0.139183	0.159955	-0.162676	0.190073	0.0934777	0.17691	-0.001136	0.148095	-0.139263	-0.104332	0.284383	0.172713	0.0874555	0.246002	0.142898	0.176554	0.369627	0.184505	0.00265062	0.0358526	0.0378588	-0.130938	-0.0795626	-0.100923	0.00933459	0.0349114	0.141813	0.211203	0.200302	0.185546	0.0786433	-0.0379417	-0.0656665	-0.172328	1.22691e-05	0.0097164	0.131387	0.0643335	-0.0347458	0.0126671	0.191588	0.113508	-0.0807927	-0.0198878	0.192258	-0.0500253	0.069347	0.0146056	0.0885894	0.128597	0.0178973	0.115351	0.316677	0.1045	0.0509746	0.00308459	0.00245707	0.324338	0.0691311	0.221812	0.183936	0.151993	0.394422	0.210674	0.0507877	0.0846928	0.134314	-0.0532219	0.214288	0.0362804	-0.0537363	0.164003	-0.112851	0.0932516	0.0516368	0.135409	-0.0201401	0.0896917	-0.139033	0.256265	-0.0351922	0.142204	0.109163	0.475379	0.305458	0.453381	-0.0669889	0.0573987	0.0620001	-0.0744044	0.124314	0.10775	-0.0826768	0.29565	0.314584	0.112297	0.107123	0.297084	0.268315	0.0823077	0.239755	-0.0856218	-0.0972643	0.0281668	0.234129	0.107797	0.0663162	0.186151	0.0649169	0.163063	0.445863	0.0386691	0.160922	0.488893	0.237789	0.442226	0.133825	0.121333	0.480513	0.171093	0.210849	1	NA	0.608379	0.20174	0.037141	0.0529588	0.00532771	-0.0620154	0.0544591	0.0544591	0.0594187	-0.0554858	0.0594187	-0.0554858	0.113302	0.0591481	0.00813334	0.0505879	-0.0906577	-0.0529488	-0.0916814	-0.0910497	-0.0319066	-0.58922	-0.0247831	-0.0916396	-0.0901363	-0.131036	-0.0319066	-0.58922	0.237587	-0.0247831	-0.131036	-0.0319066	0.00100883	-0.237229	-0.317113	-0.173169	-0.0545058	-0.446977	-0.58922	-0.312348	0.237601	-0.0250059	0.0352654	0.0130462	-0.204267	-0.00706979	-0.0711695	-0.0373955	-0.0973922	-0.100311	-0.250242	-0.0373965	-0.0802918	-0.375276	-0.446977	-0.58922	-0.104882	-0.00529986	0.0936523	-0.0251014	0.0303376	0.0936523	-0.0250776	-0.101332	0.0303376	0.155096	-0.101332	0.0303376	0.272391	-0.132841	-0.241705	-0.205945	0.00216889	-0.240725	0.157285	0.155133	0.189271	0.140712	0.124461	-0.207473	0.0998058	0.00536253	0.0379994	-0.0625447	-0.0337153	0.162744	-0.258435	0.0693966	0.00933718	0.0620213	0.137174	0.10029	-0.523098	0.137243	0.100818	-0.523098	0.157428	-0.020303	0.151396	-0.34999	-0.523098	0.159004	0.173665	0.121949	0.0742636	0.0678187	0.160158	-0.34999	-0.523098	0.0544491	0.0544491	0.0594108	-0.0555067	0.0594108	-0.0555067	0.11328	0.0591401	0.00811742	0.050568	-0.0940821	-0.0938891	-0.0335203	-0.589199	-0.0257332	-0.0940403	-0.0930196	-0.132796	-0.0335203	-0.589199	0.236089	-0.0257332	-0.132796	-0.0335203	-0.00160379	-0.238979	-0.31877	-0.175581	-0.056612	-0.447078	-0.589199	-0.314003	0.236103	-0.0259481	0.0331144	0.0111021	-0.205544	-0.00912526	-0.0731832	-0.0390012	-0.098604	-0.102864	-0.251541	-0.0392331	-0.0827512	-0.375925	-0.447078	-0.589199	0.0249502	0.0940821	0.0255193	0.142538	-0.0875556	0.142582	-0.00871338	0.0938891	-0.0249263	0.157583	0.298123	-0.12609	-0.238521	-0.224874	0.00270713	-0.237273	0.164212	0.157619	0.202003	0.148418	0.128422	-0.20377	0.101211	0.00429202	0.0439489	-0.0603499	-0.0280414	0.170021	-0.260813	0.0794958	0.0169761	0.0335203	-0.0888848	0.0805833	-0.0888848	0.0805922	0.140202	0.0260237	0.0039448	0.0723703	0.0463036	0.0723902	0.589199	0.570463	0.598085	0.527551	0.444623	0.563313	0.283713	0.447221	0.570465	0.431401	0.58766	0.448358	0.44179	0.477986	0.515727	0.315562	0.369186	0.501581	0.283713	-0.0257332	-0.0940403	-0.0930196	-0.132796	-0.0335203	-0.589199	0.236089	-0.0257332	-0.132796	-0.0335203	-0.00160379	-0.238979	-0.31877	-0.175581	-0.056612	-0.447078	-0.589199	-0.314003	0.236103	-0.0259481	0.0331144	0.0111021	-0.205544	-0.00912526	-0.0731832	-0.0390012	-0.098604	-0.102864	-0.251541	-0.0392331	-0.0827512	-0.375925	-0.447078	-0.589199	-0.0592357	-0.0592357	0.0285961	0.0691956	-0.00801594	0.0254954	0.14248	-0.0876113	0.142524	-0.0087691	0.156938	0.296607	-0.12662	-0.238916	-0.226756	0.00224251	-0.237645	0.16366	0.156958	0.201058	0.147574	0.12789	-0.204309	0.100416	0.00323941	0.0432276	-0.0607548	-0.0286483	0.169566	-0.261266	0.0786571	0.015627	0.0888848	0.175174	0.0592357	0.0888848	0.175197	0.0590208	0.196383	0.146768	0.110957	-0.369085	0.0805833	-0.0888848	0.0805922	0.140202	0.0260237	0.0039448	0.0723703	0.0463036	0.0723902	0.570463	0.598085	0.527551	0.444623	0.563313	0.283713	0.447221	0.570465	0.431401	0.58766	0.448358	0.44179	0.477986	0.515727	0.315562	0.369186	0.501581	0.283713	-0.175174	-0.0805833	-0.274879	-0.363581	-0.104754	-0.441663	-0.570463	-0.356043	-0.241943	-0.222032	-0.072044	-0.165925	-0.434959	-0.369738	-0.441663	-0.570463	-0.0592357	0.0285961	0.0691956	-0.00801594	0.0888848	0.175197	0.0590208	0.196383	0.146768	0.110957	-0.369085	0.0805922	0.140202	0.0260237	0.0039448	-0.185781	-0.27349	-0.48058	-0.598085	-0.272118	0.0877834	-0.190654	0.0930554	0.0418895	-0.104999	0.0804072	0.00220073	-0.041581	-0.382285	-0.0872412	0.10665	-0.0204781	-0.449663	-0.14075	-0.441195	-0.48058	-0.598085	-0.16791	0.107335	-0.374851	-0.527551	-0.164727	0.274891	-0.0599918	0.197622	-0.216582	0.153933	-0.247267	0.220137	0.179506	-0.345403	-0.212649	-0.374851	-0.527551	-0.268571	-0.444623	0.36354	0.0829733	-0.0547038	-0.0543696	0.204979	0.248636	-0.223375	-0.0363419	-0.268571	-0.444623	-0.441258	-0.563313	-0.278583	-0.108109	0.223319	0.131909	-0.285846	-0.201507	-0.402679	-0.355521	-0.441258	-0.563313	0.104779	-0.0370901	-0.0291862	-0.283713	0.266732	0.441663	0.267687	0.472482	0.252007	0.288716	0.296813	0.402604	0.167849	0.10683	0.317825	-0.283713	0.447221	0.570465	0.431401	0.58766	0.448358	0.44179	0.477986	0.515727	0.315562	0.369186	0.501581	0.283713	0.356019	0.0812591	-0.0554988	-0.0541547	0.201731	0.248204	-0.223347	-0.0350147	-0.266732	-0.447221	-0.0691837	-0.0369547	-0.0524584	0.00949836	-0.0815165	-0.116138	-0.0860503	-0.241982	-0.222078	-0.0720719	-0.165957	-0.434963	-0.369736	-0.441663	-0.570465	-0.108528	0.10315	-0.226811	-0.267687	-0.431401	-0.00784582	-0.016986	0.039834	-0.0523001	-0.0788253	-0.0715754	-0.472482	-0.58766	-0.0200235	-0.0648111	0.0409423	-0.0558699	-0.118908	0.0286185	0.309293	-0.194025	0.0394102	-0.252007	-0.448358	0.0192196	-0.0930325	-0.0982491	-0.245674	-0.11938	-0.288716	-0.44179	-0.0433928	-0.0312092	0.0594356	0.168184	0.0430794	0.0920755	0.2634	0.304063	-0.227896	-0.0043159	-0.296813	-0.477986	-0.37273	-0.335367	-0.402604	-0.515727	-0.116619	0.00910338	-0.167849	-0.315562	0.265456	-0.10683	-0.369186	-0.317825	-0.501581	-0.283713
O_unclassified_P_Firmicutes_0.856_trunc_AB	-0.20293	-0.284905	-0.192346	0.554971	0.652667	-0.127431	0.477382	0.58197	0.445777	0.0359207	-0.223822	0.121947	0.366558	0.376453	0.104927	0.403959	0.181359	0.301082	0.347852	0.264576	0.361016	0.576819	0.632809	0.0359991	0.230383	0.132444	-0.153522	-0.230315	0.0462276	0.121947	0.0660376	0.188802	-0.0498923	0.0572699	-0.013492	0.369547	0.369786	0.338364	-0.132126	0.342798	0.404141	0.301082	0.307797	0.216437	0.361016	0.576819	0.632809	0.285684	NA	1	1	0.256056	0.0480413	-0.0438541	-0.230315	0.0589034	0.0462929	0.121947	0.0607508	0.019198	0.125919	0.116195	0.157661	0.0419299	0.00567322	-0.0498923	-0.17018	0.369786	0.338364	0.342798	0.0346277	0.390374	0.2292	0.108831	-0.132126	0.301082	0.307797	0.216437	0.369547	0.329487	0.21241	0.166135	0.361016	0.576819	0.632809	0.285684	NA	1	1	0.256056	0.0480413	0.0723074	-0.122858	-0.0453998	-0.186035	0.0589034	0.161477	0.0844367	0.209707	0.019198	0.18111	0.124812	0.099229	0.1465	0.0419299	0.00567322	-0.160624	-0.0498923	0.00671815	-0.179105	-0.0569425	0.369786	0.338364	0.342798	0.323465	0.0346277	0.162137	0.0523093	0.0855132	0.0956634	0.226331	0.0835448	-0.225693	0.390374	0.205956	0.0920775	0.27478	0.137199	-0.175158	0.121947	-0.0102151	0.301082	-0.0574346	-0.13988	-0.124769	0.307797	0.216437	0.369547	0.329487	0.21241	0.166135	0.361016	0.576819	0.632809	0.200319	0.117013	0.713923	0.1001	0.285684	NA	1	1	0.256056	0.0480413	-0.051735	0.238748	-0.0940366	-0.0662836	0.00986567	0.0417461	0.307797	0.216437	0.281187	-0.0297738	0.00857012	0.16099	-0.0180357	0.071745	0.257958	-0.18608	0.126917	0.11597	0.160388	0.0589514	0.110588	-0.193541	-0.13206	0.228402	0.240968	0.000321443	0.390374	0.227213	0.193388	0.322988	0.150604	0.0859091	0.028303	-0.0514817	-0.125738	-0.127087	-0.0422524	-0.0725481	-0.0150486	0.0971803	0.223132	0.18111	0.190263	-0.0194292	-0.0525419	-0.11886	-0.144971	-0.0213272	-0.0237531	0.160477	0.0364636	0.00950734	-0.123143	0.131876	0.0754557	-0.150075	0.0251767	0.132908	-0.172691	-0.0764633	0.0334368	0.0613955	0.0460465	-0.0488143	0.0977679	0.372911	0.0849261	0.0295058	-0.0535697	0.0122867	0.363973	0.0159844	0.196053	0.342798	0.0892985	0.452403	0.307262	0.0372698	0.0632248	0.106816	-0.0418703	0.159064	0.081111	-0.137831	0.0754657	-0.293134	0.0190547	0.0127383	0.0677978	0.0375022	0.0720447	-0.382066	0.113647	-0.087262	0.0856439	0.0631464	0.255693	0.512008	0.55214	-0.190131	-0.00819464	0.0635494	-0.0430876	0.145862	0.111111	-0.0890577	0.369547	0.329487	0.21241	0.166135	0.193986	0.205944	0.0706396	0.186904	-0.142048	-0.0337229	0.11649	0.241175	0.215734	0.090664	0.229059	0.0792646	0.0952988	0.601747	0.121947	0.267277	0.361016	0.576819	0.632809	0.200319	0.117013	0.713923	0.1001	0.285684	NA	1	1	0.256056	0.0480413	0.117611	0.00498664	-0.0912687	0.120261	0.120261	-0.0418322	0.0475577	-0.0418322	0.0475577	0.0323421	-0.0420279	0.0110663	0.0947014	-0.201279	-0.117651	-0.170684	-0.189727	-0.0464121	-0.94094	-0.113615	-0.170729	-0.188222	-0.120138	-0.0464121	-0.94094	0.199608	-0.113615	-0.120138	-0.0464121	-0.0704364	-0.386358	-0.379852	-0.215581	-0.0938339	-0.671085	-0.94094	-0.382683	0.19969	-0.113679	-0.00210317	-0.00770329	-0.264052	-0.0349866	-0.0384819	-0.116469	-0.0226395	-0.162448	-0.193796	-0.0583696	-0.205673	-0.529819	-0.671085	-0.94094	-0.14177	-0.00505877	0.206562	-0.0144694	0.0792725	0.206562	-0.0145466	0.0163911	0.0792725	0.176397	0.0163911	0.0792725	0.346704	-0.16764	-0.233269	-0.0950815	0.0336751	-0.241479	0.044824	0.176443	0.263737	0.179797	0.0670574	-0.206379	0.164924	0.183791	0.00882732	0.100277	-0.00785111	0.432819	-0.0878941	0.143137	-0.0598927	0.091254	0.175767	0.146614	-0.793752	0.175499	0.147587	-0.793752	0.216648	-0.0223566	0.20487	-0.500088	-0.793752	0.127273	0.238724	0.197866	0.197334	0.100724	0.351846	-0.500088	-0.793752	0.120304	0.120304	-0.0417553	0.0476681	-0.0417553	0.0476681	0.032375	-0.0419522	0.0110942	0.094775	-0.175734	-0.195593	-0.0501369	-0.941007	-0.115509	-0.17578	-0.194142	-0.123397	-0.0501369	-0.941007	0.196937	-0.115509	-0.123397	-0.0501369	-0.0757151	-0.38994	-0.383922	-0.221048	-0.0973062	-0.670827	-0.941007	-0.386698	0.197029	-0.11556	-0.00632204	-0.0113182	-0.267343	-0.0395491	-0.0432225	-0.119337	-0.0257615	-0.168173	-0.196932	-0.0623123	-0.21081	-0.531681	-0.670827	-0.941007	0.0202705	0.175734	0.0213327	0.158348	-0.134918	0.158441	0.00143659	0.195593	-0.0203445	0.169113	0.355146	-0.174323	-0.236928	-0.129268	0.0293265	-0.244844	0.0387906	0.169174	0.256838	0.176712	0.0616336	-0.210463	0.154275	0.183551	0.00447854	0.0965557	-0.0140236	0.436364	-0.09787	0.138539	-0.0701617	0.0501369	-0.0713368	0.0573519	-0.0713368	0.0573926	0.0365635	0.0108	-0.000110661	-0.0023084	0.0885752	-0.0022526	0.941007	0.857081	0.973716	0.857058	0.710488	0.969746	0.498933	0.699906	0.85708	0.607886	0.939509	0.753535	0.708453	0.805056	0.882965	0.727738	0.634277	0.885263	0.498933	-0.115509	-0.17578	-0.194142	-0.123397	-0.0501369	-0.941007	0.196937	-0.115509	-0.123397	-0.0501369	-0.0757151	-0.38994	-0.383922	-0.221048	-0.0973062	-0.670827	-0.941007	-0.386698	0.197029	-0.11556	-0.00632204	-0.0113182	-0.267343	-0.0395491	-0.0432225	-0.119337	-0.0257615	-0.168173	-0.196932	-0.0623123	-0.21081	-0.531681	-0.670827	-0.941007	0.0452804	0.0452804	0.149502	0.0501686	0.0372665	0.021405	0.158547	-0.134682	0.15864	0.00164208	0.167997	0.35173	-0.175509	-0.237672	-0.133562	0.0283566	-0.245627	0.0377571	0.168081	0.255096	0.175418	0.0608428	-0.211536	0.152632	0.181816	0.00316714	0.0955634	-0.0151106	0.435624	-0.0990253	0.136977	-0.0727618	0.0713368	0.112448	-0.0452804	0.0713368	0.112475	-0.0453399	0.13236	0.0982421	0.0655259	-0.452643	0.0573519	-0.0713368	0.0573926	0.0365635	0.0108	-0.000110661	-0.0023084	0.0885752	-0.0022526	0.857081	0.973716	0.857058	0.710488	0.969746	0.498933	0.699906	0.85708	0.607886	0.939509	0.753535	0.708453	0.805056	0.882965	0.727738	0.634277	0.885263	0.498933	-0.112448	-0.0573519	-0.316551	-0.382146	-0.0932699	-0.577701	-0.857081	-0.382598	-0.238076	-0.230265	-0.0434146	-0.163484	-0.471043	-0.427682	-0.577701	-0.857081	0.0452804	0.149502	0.0501686	0.0372665	0.0713368	0.112475	-0.0453399	0.13236	0.0982421	0.0655259	-0.452643	0.0573926	0.0365635	0.0108	-0.000110661	-0.246237	-0.284307	-0.692329	-0.973716	-0.290998	-0.0572052	-0.190538	0.0973326	0.0509557	-0.118601	-0.00431473	0.028039	-0.101275	-0.437257	-0.0957639	0.392811	0.00414662	-0.544132	-0.293985	-0.567829	-0.692329	-0.973716	-0.132704	0.164663	-0.533758	-0.857058	-0.144328	0.316668	-0.0486604	0.273927	-0.134411	0.227762	-0.217301	0.259624	0.383733	-0.35004	-0.239937	-0.533758	-0.857058	-0.385206	-0.710488	0.382168	0.0616418	-0.0224464	-0.0727398	0.229897	0.391075	-0.238292	-0.074534	-0.385206	-0.710488	-0.670112	-0.969746	-0.250461	-0.165508	0.34509	0.0545214	-0.365012	-0.0644885	-0.510153	-0.512015	-0.670112	-0.969746	0.0933508	-0.0484741	-0.149621	-0.498933	0.373065	0.577701	0.343877	0.67776	0.429366	0.414973	0.449649	0.65366	0.453852	0.265934	0.512434	-0.498933	0.699906	0.85708	0.607886	0.939509	0.753535	0.708453	0.805056	0.882965	0.727738	0.634277	0.885263	0.498933	0.382616	0.0726862	-0.00793704	-0.0551763	0.23734	0.396232	-0.220891	-0.0595386	-0.373065	-0.699906	-0.0503017	0.109257	0.0791705	0.0305311	0.0507363	-0.0391199	0.0497589	-0.238158	-0.230283	-0.0434709	-0.163616	-0.471055	-0.42768	-0.577701	-0.85708	-0.0947496	0.126591	-0.220391	-0.343877	-0.607886	0.0373543	-0.0073879	-0.0427459	-0.0393038	-0.146498	-0.061601	-0.67776	-0.939509	-0.021836	-0.123645	0.245778	-0.0350743	-0.208716	-0.0271188	0.443806	-0.231492	-0.0604753	-0.429366	-0.753535	-0.0441068	0.000331917	0.0542606	-0.24816	-0.141733	-0.414973	-0.708453	-0.108449	-0.0195173	-0.0809879	0.312828	0.0809188	-0.00427894	0.311309	0.48678	-0.246352	-0.0448777	-0.449649	-0.805056	-0.56209	-0.547344	-0.65366	-0.882965	-0.316233	-0.224555	-0.453852	-0.727738	0.229772	-0.265934	-0.634277	-0.512434	-0.885263	-0.498933
O_unclassified_P_Firmicutes_0.856_AB	-0.114391	-0.435189	-0.111808	0.58487	0.74859	-0.135113	0.619956	0.654734	0.59632	0.0388668	-0.223502	0.114607	0.468578	0.390386	0.103358	0.489589	0.210321	0.355468	0.445772	0.238473	0.513272	0.60002	0.705969	0.0389139	0.279704	0.146266	-0.147055	-0.230329	0.058618	0.114607	0.068498	0.259508	-0.0411828	0.0784582	-0.0261848	0.453744	0.468002	0.354163	-0.103052	0.379322	0.461629	0.355468	0.386421	0.197344	0.513272	0.60002	0.705969	0.346166	0.608379	1	1	0.311565	0.0578429	-0.0202073	-0.230329	0.0412783	0.0586488	0.114607	0.0628913	0.0869236	0.231474	0.128989	0.226712	0.0596933	-0.0188123	-0.0411828	-0.161215	0.468002	0.354163	0.379322	0.0331809	0.449243	0.274397	0.124519	-0.103052	0.355468	0.386421	0.197344	0.453744	0.4179	0.233395	0.192749	0.513272	0.60002	0.705969	0.346166	0.608379	1	1	0.311565	0.0578429	0.0934262	-0.118036	-0.0257219	-0.236786	0.0412783	0.231034	0.0695573	0.350586	0.0869236	0.260098	0.208407	0.113903	0.208939	0.0596933	-0.0188123	-0.165867	-0.0411828	0.0258307	-0.222719	-0.0378497	0.468002	0.354163	0.379322	0.383073	0.0331809	0.258012	0.0963173	0.0813687	0.116799	0.266986	0.146633	-0.201666	0.449243	0.249615	0.106524	0.360533	0.21725	-0.170089	0.114607	-0.000638176	0.355468	-0.0326689	-0.140949	-0.105715	0.386421	0.197344	0.453744	0.4179	0.233395	0.192749	0.513272	0.60002	0.705969	0.234673	0.162334	0.778286	0.180001	0.346166	0.608379	1	1	0.311565	0.0578429	0.00329553	0.268712	-0.0603798	-0.0469274	0.091975	0.0669418	0.386421	0.197344	0.364261	0.00172226	0.0486517	0.201664	-0.0927204	0.138248	0.298306	-0.236831	0.200443	0.142493	0.224285	0.0414288	0.167464	-0.224166	-0.159315	0.323818	0.292229	0.0534513	0.449243	0.264637	0.254682	0.453009	0.219725	0.0712186	0.0425719	-0.0140688	-0.171741	-0.140666	-0.0932681	-0.0465377	0.0100275	0.156405	0.291552	0.260098	0.255961	0.0335877	-0.0623623	-0.126066	-0.205609	-0.0156563	-0.0116132	0.199361	0.0659186	-0.0127848	-0.0805365	0.214921	0.126336	-0.161507	0.00630678	0.204383	-0.161446	-0.0110771	0.0334863	0.0980591	0.112417	-0.0250248	0.14421	0.464967	0.125154	0.0512771	-0.0374858	0.0105261	0.466317	0.0541834	0.275961	0.379322	0.158929	0.555728	0.362094	0.0581247	0.0982226	0.1576	-0.0630442	0.249364	0.0814217	-0.135797	0.154384	-0.294934	0.071199	0.0407906	0.13036	0.017708	0.106754	-0.35841	0.240002	-0.0841343	0.149621	0.113381	0.423338	0.56679	0.655846	-0.180304	0.0288745	0.0841374	-0.0757994	0.185484	0.1482	-0.114564	0.453744	0.4179	0.233395	0.192749	0.314498	0.303239	0.0989933	0.28267	-0.156069	-0.0872125	0.102022	0.313702	0.230533	0.10854	0.280853	0.0973956	0.170583	0.684662	0.114607	0.307261	0.513272	0.60002	0.705969	0.234673	0.162334	0.778286	0.180001	0.346166	0.608379	1	1	0.311565	0.0578429	0.116802	0.00687974	-0.103999	0.119668	0.119668	0.00663134	-0.000250765	0.00663134	-0.000250765	0.0931283	0.00631488	0.0130175	0.0993466	-0.201013	-0.116826	-0.179646	-0.192731	-0.0533079	-0.958356	-0.0965932	-0.179661	-0.191071	-0.166407	-0.0533079	-0.958356	0.289448	-0.0965932	-0.166407	-0.0533079	-0.0500675	-0.422814	-0.464205	-0.26137	-0.101387	-0.733669	-0.958356	-0.463685	0.289501	-0.0967612	0.019805	0.00226566	-0.316627	-0.0297514	-0.0715335	-0.10668	-0.0768232	-0.17892	-0.291896	-0.0647151	-0.198563	-0.598825	-0.733669	-0.958356	-0.166952	-0.00691914	0.206744	-0.0258869	0.0766657	0.206744	-0.0259256	-0.0498459	0.0766657	0.224911	-0.0498459	0.0766657	0.413153	-0.201796	-0.313443	-0.196251	0.025567	-0.31886	0.128313	0.224969	0.304496	0.215787	0.125841	-0.277411	0.179529	0.135148	0.0290522	0.0322312	-0.0263764	0.409831	-0.223432	0.144926	-0.037853	0.103991	0.210019	0.167428	-0.842623	0.209872	0.168454	-0.842623	0.252932	-0.028211	0.239369	-0.564187	-0.842623	0.189003	0.277152	0.216939	0.186944	0.113886	0.350672	-0.564187	-0.842623	0.119693	0.119693	0.00667802	-0.0001858	0.00667802	-0.0001858	0.0931443	0.00636078	0.0130316	0.0993886	-0.184733	-0.198687	-0.0570193	-0.958398	-0.0985353	-0.184749	-0.197109	-0.169846	-0.0570193	-0.958398	0.286621	-0.0985353	-0.169846	-0.0570193	-0.0554826	-0.426421	-0.468045	-0.266763	-0.105174	-0.733559	-0.958398	-0.467493	0.286681	-0.0986896	0.0154062	-0.00153484	-0.319741	-0.0342979	-0.0761872	-0.109725	-0.0797595	-0.184569	-0.294908	-0.0686581	-0.203771	-0.600492	-0.733559	-0.958398	0.0299951	0.184733	0.0311143	0.201899	-0.149293	0.201991	-0.00417676	0.198687	-0.0300323	0.220868	0.434384	-0.202357	-0.314159	-0.232031	0.0227531	-0.319154	0.128282	0.22094	0.307133	0.218315	0.124268	-0.278208	0.172928	0.134444	0.0294905	0.0311708	-0.0272181	0.416589	-0.23179	0.148169	-0.0405425	0.0570193	-0.105798	0.0916205	-0.105798	0.0916589	0.112981	0.0242434	0.00242778	0.0430319	0.0929872	0.0430817	0.958398	0.900361	0.9798	0.881452	0.754944	0.96894	0.520082	0.749803	0.900361	0.688613	0.955922	0.788894	0.743688	0.830873	0.886467	0.686737	0.683113	0.887161	0.520082	-0.0985353	-0.184749	-0.197109	-0.169846	-0.0570193	-0.958398	0.286621	-0.0985353	-0.169846	-0.0570193	-0.0554826	-0.426421	-0.468045	-0.266763	-0.105174	-0.733559	-0.958398	-0.467493	0.286681	-0.0986896	0.0154062	-0.00153484	-0.319741	-0.0342979	-0.0761872	-0.109725	-0.0797595	-0.184569	-0.294908	-0.0686581	-0.203771	-0.600492	-0.733559	-0.958398	-0.00402373	-0.00402373	0.125912	0.0791508	0.0219066	0.0311504	0.202006	-0.149158	0.202098	-0.00406364	0.219657	0.43107	-0.203519	-0.314946	-0.236241	0.0217815	-0.319928	0.127193	0.219729	0.305296	0.216891	0.12337	-0.279305	0.171267	0.132546	0.0280991	0.0302044	-0.028363	0.415811	-0.232877	0.146527	-0.0432511	0.105798	0.189211	0.00402373	0.105798	0.189244	0.00385325	0.214727	0.160633	0.114985	-0.543798	0.0916205	-0.105798	0.0916589	0.112981	0.0242434	0.00242778	0.0430319	0.0929872	0.0430817	0.900361	0.9798	0.881452	0.754944	0.96894	0.520082	0.749803	0.900361	0.688613	0.955922	0.788894	0.743688	0.830873	0.886467	0.686737	0.683113	0.887161	0.520082	-0.189211	-0.0916205	-0.395113	-0.490823	-0.131352	-0.670258	-0.900361	-0.487263	-0.318741	-0.306064	-0.076354	-0.219838	-0.594711	-0.527831	-0.670258	-0.900361	-0.00402373	0.125912	0.0791508	0.0219066	0.105798	0.189244	0.00385325	0.214727	0.160633	0.114985	-0.543798	0.0916589	0.112981	0.0242434	0.00242778	-0.290229	-0.368314	-0.764006	-0.9798	-0.372577	0.0122022	-0.253821	0.127639	0.062369	-0.150418	0.0470558	0.0216542	-0.0994657	-0.537578	-0.122586	0.348893	-0.00943917	-0.647265	-0.298823	-0.657677	-0.764006	-0.9798	-0.19719	0.182673	-0.599916	-0.881452	-0.203936	0.395202	-0.0719022	0.315492	-0.228425	0.256508	-0.304824	0.317444	0.383536	-0.458774	-0.300177	-0.599916	-0.881452	-0.439818	-0.754944	0.490809	0.0954389	-0.0496532	-0.0858903	0.28784	0.428007	-0.30917	-0.0758189	-0.439818	-0.754944	-0.73096	-0.96894	-0.349696	-0.186724	0.377747	0.119325	-0.43169	-0.171954	-0.600898	-0.574285	-0.73096	-0.96894	0.131423	-0.057218	-0.126384	-0.520082	0.429861	0.670258	0.411286	0.750407	0.462043	0.469418	0.501613	0.695368	0.423841	0.255751	0.553575	-0.520082	0.749803	0.900361	0.688613	0.955922	0.788894	0.743688	0.830873	0.886467	0.686737	0.683113	0.887161	0.520082	0.487258	0.102392	-0.0398097	-0.0731367	0.291556	0.431655	-0.296615	-0.0643384	-0.429861	-0.749803	-0.079221	0.0563391	0.0259158	0.0279286	-0.0132053	-0.0990968	-0.0165233	-0.318822	-0.30611	-0.0764131	-0.219952	-0.594722	-0.52783	-0.670258	-0.900361	-0.134948	0.154603	-0.299031	-0.411286	-0.688613	0.0220525	-0.0157345	-0.00626464	-0.0609572	-0.154897	-0.0881285	-0.750407	-0.955922	-0.0281644	-0.129595	0.203419	-0.0595912	-0.22379	-0.00221133	0.499786	-0.288029	-0.0195084	-0.462043	-0.788894	-0.0207944	-0.0572799	-0.0227804	-0.326631	-0.174698	-0.469418	-0.743688	-0.105166	-0.0331412	-0.0226285	0.327224	0.0852975	0.0544216	0.380477	0.523894	-0.316817	-0.0341781	-0.501613	-0.830873	-0.615204	-0.586227	-0.695368	-0.886467	-0.291656	-0.149722	-0.423841	-0.686737	0.328978	-0.255751	-0.683113	-0.553575	-0.887161	-0.520082
O_unclassified_P_Proteobacteria_0.455_PA	-0.0476084	-0.267752	0.0143791	0.266639	0.350744	-0.00243785	0.376198	0.307156	0.364992	-0.121283	-0.137044	0.0248423	0.263487	0.0515671	0.0745902	0.284721	0.311356	0.164282	0.234235	0.0015897	0.252808	0.25884	0.342627	-0.121304	0.319262	0.100544	-0.148077	-0.14595	0.106457	0.0248423	0.0728349	0.199674	0.0641162	0.0248213	0.00396616	0.270534	0.263381	0.0302649	-0.0625369	0.219359	0.27061	0.164282	0.171018	0.00365234	0.252808	0.25884	0.342627	0.183244	0.20174	0.256056	0.311565	1	NA	-0.0341151	-0.14595	-0.12506	0.106521	0.0248423	0.0706542	-0.00302025	0.12117	0.0988369	0.144557	0.0133961	-0.00589813	0.0641162	-0.155148	0.263381	0.0302649	0.219359	-0.0349109	0.267098	0.315413	0.0756219	-0.0625369	0.164282	0.171018	0.00365234	0.270534	0.183355	0.0903028	0.21242	0.252808	0.25884	0.342627	0.183244	0.20174	0.256056	0.311565	1	NA	0.149187	-0.00368049	-0.0437978	-0.181586	-0.12506	0.0754575	0.000512257	0.16534	-0.00302025	0.0721636	0.120042	0.0831514	0.134237	0.0133961	-0.00589813	-0.101129	0.0641162	-0.00735038	-0.00527162	-0.0706137	0.263381	0.0302649	0.219359	0.18569	-0.0349109	0.193844	-0.0400782	-0.0523311	-0.0630071	0.0855317	0.132179	-0.022097	0.267098	0.296856	0.0699586	0.0771738	0.0668121	-0.138499	0.0248423	0.0760765	0.164282	-0.0537186	-0.0977091	-0.0963872	0.171018	0.00365234	0.270534	0.183355	0.0903028	0.21242	0.252808	0.25884	0.342627	0.166216	0.100164	0.333865	0.0882426	0.183244	0.20174	0.256056	0.311565	1	NA	0.0533784	0.152693	0.00413698	-0.0477038	-0.0285063	0.172106	0.171018	0.00365234	0.0829682	0.083653	0.0955869	0.121142	-0.0752196	0.0633834	0.0887123	-0.181613	0.12619	-0.018994	0.060536	-0.124964	0.0980998	-0.0814982	-0.091698	0.20814	0.220778	0.0429052	0.267098	0.139158	0.0710975	0.203834	0.0701139	0.00423221	0.127141	0.0691416	-0.00510052	0.0345699	0.0284046	-0.0523251	-0.023557	0.0505885	0.097407	0.0721636	0.152238	-0.0882609	-0.0751961	-0.0832447	-0.161035	0.000108017	-0.0603798	0.146011	0.0205721	-0.016925	-0.0154841	0.0319904	0.105175	-0.0744372	-0.000478618	0.0995247	-0.0806389	-0.00884356	-0.0364258	0.0771839	0.119572	-0.0124948	0.0992538	0.210891	-0.0740826	-0.0324152	-0.0647075	-0.0208599	0.262704	0.103278	0.0859589	0.219359	0.0796533	0.148097	0.193258	0.00811673	0.140187	0.142523	-0.0391843	0.19156	0.12972	-0.0145828	0.118526	-0.0478739	0.0657176	0.026004	-0.0179651	-0.0186965	-0.024265	-0.0948387	0.105113	0.00565708	0.12429	0.0831864	0.187159	0.123158	0.201461	-0.143039	-0.103241	0.082803	0.0297941	0.0128453	-0.000180604	-0.0902968	0.270534	0.183355	0.0903028	0.21242	0.189733	0.190815	0.0328797	0.161978	-0.0730468	-0.0666671	0.124192	0.215291	0.0921637	0.134135	0.293946	0.0592553	0.0846366	0.241042	0.0248423	0.146994	0.252808	0.25884	0.342627	0.166216	0.100164	0.333865	0.0882426	0.183244	0.20174	0.256056	0.311565	1	NA	-0.0365825	-0.148403	-0.265148	-0.0331454	-0.0331454	0.125406	-0.122976	0.125406	-0.122976	-0.0453059	0.125347	-0.153738	-0.0709976	-0.126466	0.0366021	-0.19033	-0.126125	-0.107009	-0.313207	0.0732553	-0.190391	-0.125391	-0.0673643	-0.107009	-0.313207	0.189415	0.0732553	-0.0673643	-0.107009	-0.0899734	-0.185824	-0.144673	-0.129861	-0.152419	-0.324643	-0.313207	-0.145928	0.189389	0.0731993	-0.0319513	-0.0082224	-0.130296	-0.0187138	-0.0704629	-0.0637142	-0.039754	-0.0979239	-0.140784	-0.0801926	-0.15554	-0.240187	-0.324643	-0.313207	-0.265467	0.148462	0.133703	-0.0766329	-0.0406748	0.133703	-0.0767029	0.0320789	-0.0406748	0.17883	0.0320789	-0.0406748	0.076876	-0.0502075	-0.0532081	-0.0204089	-0.0502124	-0.0591993	0.099263	0.178859	0.132816	0.127867	-0.00896027	-0.083156	0.120518	0.059507	0.0247723	0.0226974	0.0150567	0.121201	-0.0929985	0.0310165	-0.0919754	0.26517	0.262777	0.261715	-0.136379	0.262545	0.262033	-0.136379	0.264806	0.213276	0.241175	-0.108459	-0.136379	0.245104	0.277943	0.268243	0.235782	0.237893	0.249207	-0.108459	-0.136379	-0.033165	-0.033165	0.125356	-0.123033	0.125356	-0.123033	-0.0453395	0.125299	-0.153769	-0.0710635	-0.196002	-0.132984	-0.110763	-0.315083	0.0709107	-0.196064	-0.132316	-0.0717446	-0.110763	-0.315083	0.184696	0.0709107	-0.0717446	-0.110763	-0.096095	-0.191266	-0.149039	-0.136581	-0.157362	-0.326295	-0.315083	-0.150294	0.18467	0.070856	-0.0370408	-0.0127737	-0.133539	-0.0232966	-0.0753744	-0.0675675	-0.042634	-0.104224	-0.14483	-0.0847586	-0.161574	-0.244166	-0.326295	-0.315083	0.0768942	0.196002	0.0773301	0.232336	0.0409957	0.232345	0.0847258	0.132984	-0.0769587	0.180034	0.0954377	-0.0473184	-0.0512775	-0.0213562	-0.0494094	-0.05706	0.102415	0.18004	0.137908	0.13117	-0.00625124	-0.0802185	0.121236	0.0641059	0.0272242	0.0248207	0.0165562	0.125325	-0.0940005	0.0366056	-0.0890653	0.110763	0.0488152	0.141739	0.0488152	0.141762	0.0413456	0.0963746	0.0455	0.0525136	0.133922	0.052515	0.315083	0.324189	0.289353	0.266064	0.253528	0.300178	0.0380218	0.250691	0.324203	0.217714	0.299337	0.202346	0.220435	0.266874	0.266213	0.168914	0.200209	0.249984	0.0380218	0.0709107	-0.196064	-0.132316	-0.0717446	-0.110763	-0.315083	0.184696	0.0709107	-0.0717446	-0.110763	-0.096095	-0.191266	-0.149039	-0.136581	-0.157362	-0.326295	-0.315083	-0.150294	0.18467	0.070856	-0.0370408	-0.0127737	-0.133539	-0.0232966	-0.0753744	-0.0675675	-0.042634	-0.104224	-0.14483	-0.0847586	-0.161574	-0.244166	-0.326295	-0.315083	-0.124453	-0.124453	0.012552	-0.0767534	-0.149491	0.0773946	0.23249	0.0411604	0.232499	0.0848771	0.17962	0.0941834	-0.0478229	-0.0516265	-0.0231746	-0.0498235	-0.0573697	0.102074	0.179627	0.137132	0.130673	-0.00660371	-0.08066	0.120513	0.0633386	0.0266811	0.0244465	0.016044	0.124878	-0.0943845	0.0358635	-0.0902194	-0.0488152	0.117636	0.124453	-0.0488152	0.117644	0.124437	0.0403181	0.0457817	-0.0211825	-0.192522	0.141739	0.0488152	0.141762	0.0413456	0.0963746	0.0455	0.0525136	0.133922	0.052515	0.324189	0.289353	0.266064	0.253528	0.300178	0.0380218	0.250691	0.324203	0.217714	0.299337	0.202346	0.220435	0.266874	0.266213	0.168914	0.200209	0.249984	0.0380218	-0.117636	-0.141739	-0.223617	-0.197828	-0.202806	-0.323183	-0.324189	-0.198415	-0.144809	-0.158695	-0.0757829	-0.162931	-0.238137	-0.25028	-0.323183	-0.324189	-0.124453	0.012552	-0.0767534	-0.149491	-0.0488152	0.117644	0.124437	0.0403181	0.0457817	-0.0211825	-0.192522	0.141762	0.0413456	0.0963746	0.0455	-0.0654373	-0.0645172	-0.303097	-0.289353	-0.0689073	0.0783132	-0.0533174	0.107051	0.102802	-0.12284	-0.019685	0.0977978	0.00322758	-0.124777	-0.00894135	0.119519	0.0045835	-0.185549	-0.142015	-0.203837	-0.303097	-0.289353	-0.0126167	-0.0166901	-0.274647	-0.266064	-0.0216036	0.223619	0.0110485	0.10572	-0.127723	0.103929	-0.0611628	0.146714	0.111804	-0.129723	-0.116118	-0.274647	-0.266064	-0.244998	-0.253528	0.197813	0.026176	-0.0868223	-0.0277098	0.054934	0.101632	-0.11895	-0.078424	-0.244998	-0.253528	-0.32399	-0.300178	-0.168929	-0.063841	0.122567	0.0421694	-0.106998	-0.0931008	-0.186221	-0.216857	-0.32399	-0.300178	0.202844	0.0596297	-0.0126732	-0.0380218	0.238301	0.323165	0.204457	0.315189	0.202745	0.222033	0.290559	0.270259	0.162646	0.204081	0.270329	-0.0380218	0.250691	0.324203	0.217714	0.299337	0.202346	0.220435	0.266874	0.266213	0.168914	0.200209	0.249984	0.0380218	0.1984	0.0312444	-0.0803538	-0.0191875	0.0607837	0.105295	-0.112778	-0.0702177	-0.238301	-0.250691	0.0769244	-0.0190712	-0.00928963	-0.0771837	-0.0234739	-0.077574	-0.0726801	-0.144814	-0.15872	-0.0758214	-0.16293	-0.238155	-0.250291	-0.323165	-0.324203	-0.0377767	0.0284996	-0.0962149	-0.204457	-0.217714	-0.149439	0.0253637	-0.0639867	0.0136426	-0.0639671	-0.0771311	-0.315189	-0.299337	-0.0100695	-0.0724096	0.0244668	-0.0757654	-0.179766	0.0761747	0.186449	-0.0454153	0.0272655	-0.202745	-0.202346	0.0417686	0.00650491	-0.0442115	-0.095155	-0.0686424	-0.222033	-0.220435	-0.0651675	-0.089436	0.00795823	0.096917	0.00346022	0.000632763	0.10065	0.142896	-0.123675	-0.0947938	-0.290559	-0.266874	-0.187895	-0.187291	-0.270259	-0.266213	-0.0509318	-0.0260876	-0.162646	-0.168914	0.0607718	-0.204081	-0.200209	-0.270329	-0.249984	-0.0380218
O_unclassified_P_Proteobacteria_0.455_trunc_AB	-0.0579975	-0.0403783	0.0119053	0.0666941	0.106248	0.0119333	0.0917469	0.089078	0.0823894	-0.0098093	-0.00603779	0.0113469	0.0470962	-0.020094	-0.0523083	0.0835193	0.331457	0.026564	0.0441325	0.0615171	0.0767491	0.0938027	0.115701	-0.00980093	0.0202989	0.177749	-0.0696657	-0.00183339	0.138949	0.0113469	-0.0414533	-0.0121311	-0.0773788	0.0212832	0.0310772	0.0927652	0.051246	-0.0531914	0.0677443	0.100925	0.126308	0.026564	0.0288919	0.0406469	0.0767491	0.0938027	0.115701	0.05526	0.037141	0.0480413	0.0578429	NA	1	0.0184152	-0.00183339	0.0274845	0.138949	0.0113469	-0.0417249	-0.0408726	0.0220454	-0.0719768	-0.0523718	-0.0168814	0.0158253	-0.0773788	-0.0726696	0.051246	-0.0531914	0.100925	0.0781591	0.121316	0.0232445	0.170359	0.0677443	0.026564	0.0288919	0.0406469	0.0927652	-0.0141001	0.0214819	0.0638761	0.0767491	0.0938027	0.115701	0.05526	0.037141	0.0480413	0.0578429	NA	1	-0.0305503	0.0370032	0.027757	-0.0356747	0.0274845	0.0573249	-0.0342843	0.0145528	-0.0408726	-0.0289885	0.00866461	-0.0807715	-0.0617603	-0.0168814	0.0158253	-0.0677754	-0.0773788	-0.0247655	-0.00947391	-0.0386195	0.051246	-0.0531914	0.100925	0.0889049	0.0781591	0.0303196	-0.0569525	0.0385142	-0.00604642	0.0313214	-0.00907856	0.0401487	0.121316	0.026052	0.180247	0.00189965	-0.0476722	-0.0696193	0.0113469	0.104103	0.026564	0.0592565	0.00920419	0.0505521	0.0288919	0.0406469	0.0927652	-0.0141001	0.0214819	0.0638761	0.0767491	0.0938027	0.115701	0.0984808	0.0551612	0.0982273	0.0281571	0.05526	0.037141	0.0480413	0.0578429	NA	1	-0.00823441	0.0152661	0.0483804	0.025501	-0.0709066	0.0705625	0.0288919	0.0406469	-0.00355314	0.0563819	0.0298643	0.0441021	-0.059956	0.0132384	0.0330725	-0.0356969	-0.0163838	0.0223736	0.0107547	0.0278827	0.0260214	-0.0877275	-0.0675327	-0.0437814	0.0819419	0.0209572	0.121316	0.0336212	0.0350227	0.0346152	0.0612803	-0.0376453	0.0668986	0.0327564	-0.0301942	-0.00805584	-0.0917222	-0.0639582	-0.029251	0.0489257	0.0439281	-0.0289885	-0.0813052	0.0700068	0.0284907	-0.0768448	-0.0192734	0.0229115	-0.0634024	-0.0122329	-0.0268034	0.00646896	-0.0181713	-0.00453749	0.00201717	-0.0151294	-0.0232137	0.0344259	-0.0488956	-0.0252295	0.07273	-0.0392929	0.0404894	-0.000971952	0.0360284	0.0984366	0.0363481	0.0254001	-0.0436791	-0.0176073	0.0526288	0.126735	0.0196437	0.100925	0.0284729	0.0377911	0.0922283	0.00180289	0.0385331	0.0482588	0.0173982	0.0443651	-0.069825	0.0138164	0.00581226	0.0210816	-0.00810644	0.00207054	-0.0528094	-0.0183004	-0.0501869	-0.0319483	-0.093032	-0.0764611	0.0185758	-0.0191685	0.0468901	0.0203431	0.0368033	-0.080704	0.00985591	0.0558108	0.0425292	0.0423698	0.0353529	0.0317464	0.0927652	-0.0141001	0.0214819	0.0638761	0.0472404	0.0327815	0.0173091	0.0329644	-0.0457386	-0.00651717	0.0387508	0.00385737	0.0493927	0.0452687	0.0134673	0.18177	0.0842459	0.0671208	0.0113469	-0.0255754	0.0767491	0.0938027	0.115701	0.0984808	0.0551612	0.0982273	0.0281571	0.05526	0.037141	0.0480413	0.0578429	NA	1	-0.0119743	0.00111402	-0.195912	-0.0132273	-0.0132273	-0.046687	0.0450382	-0.046687	0.0450382	0.0379342	-0.0470655	-0.0385049	0.0185007	0.00928333	0.0119513	-0.136966	0.0103582	0.0613882	-0.0489593	-0.0247492	-0.136966	0.010612	0.0333365	0.0613882	-0.0489593	0.0467419	-0.0247492	0.0333365	0.0613882	0.00480501	-0.034982	0.000516844	0.0257704	-0.109036	-0.0764132	-0.0489593	0.00669814	0.0467077	-0.0250695	0.0518246	0.0521773	-0.0317653	0.0566865	0.0156876	0.0107794	0.0170098	-0.0107926	0.0726571	0.0537086	-0.0175286	-0.0395591	-0.0764132	-0.0489593	-0.314637	-0.00112326	-0.011619	-0.137213	0.0724457	-0.011619	-0.137213	0.0305675	0.0724457	0.0271986	0.0305675	0.0724457	-0.0252551	-0.0347493	-0.00575059	0.0305092	-0.103013	-0.000144783	0.055048	0.0271554	0.083592	0.0508361	0.0862457	-0.0511907	0.0566602	0.00034243	0.0144751	0.0198167	-0.00723695	0.022037	0.0870899	0.0713419	-0.0686238	0.195924	0.250239	0.308438	0.11886	0.250239	0.308452	0.11886	0.284102	0.279877	0.223177	0.137647	0.11886	0.24127	0.297435	0.269144	0.257024	0.25181	0.205199	0.137647	0.11886	-0.0131997	-0.0131997	-0.0466621	0.0450748	-0.0466621	0.0450748	0.0379493	-0.0470406	-0.0385284	0.0185099	-0.136332	0.0119485	0.0605317	-0.0478118	-0.0235637	-0.136332	0.0122299	0.0343608	0.0605317	-0.0478118	0.050307	-0.0235637	0.0343608	0.0605317	0.00583404	-0.0335527	0.0031194	0.027059	-0.107306	-0.075266	-0.0478118	0.00894535	0.0502014	-0.0238865	0.0541693	0.052232	-0.0327724	0.0576937	0.0163139	0.0134143	0.0168426	-0.0100825	0.0741334	0.0561947	-0.0168379	-0.0377467	-0.075266	-0.0478118	0.134055	0.136332	0.134008	0.154201	0.102742	0.154188	0.109774	-0.0119485	-0.134055	0.0292088	-0.00982385	-0.0310215	-0.00322537	0.0445348	-0.098756	0.00291136	0.0600852	0.0292062	0.0932674	0.0542708	0.0882812	-0.0457051	0.0601732	0.00757614	0.0189605	0.0202714	-0.00465019	0.0270038	0.0911878	0.0802443	-0.0615524	-0.0605317	-0.0313887	-0.030886	-0.0313887	-0.0308775	0.02122	-0.0256606	-0.00895153	0.0685876	-0.0338746	0.0685886	0.0478118	0.083243	0.0559651	0.0457379	0.0572145	0.0700987	-0.0071047	0.0628706	0.0831221	0.0562463	0.0803304	0.0339754	0.0467107	0.0379148	0.0653808	0.101243	0.0324652	0.028504	-0.0071047	-0.0235637	-0.136332	0.0122299	0.0343608	0.0605317	-0.0478118	0.050307	-0.0235637	0.0343608	0.0605317	0.00583404	-0.0335527	0.0031194	0.027059	-0.107306	-0.075266	-0.0478118	0.00894535	0.0502014	-0.0238865	0.0541693	0.052232	-0.0327724	0.0576937	0.0163139	0.0134143	0.0168426	-0.0100825	0.0741334	0.0561947	-0.0168379	-0.0377467	-0.075266	-0.0478118	0.046066	0.046066	-0.0427257	0.0632041	0.00805065	0.134008	0.154201	0.102742	0.154188	0.109774	0.0292708	-0.0108948	-0.0309506	-0.00354368	0.0444082	-0.0987457	0.00268419	0.0600392	0.0292152	0.0931781	0.0540155	0.0881548	-0.0458576	0.0600978	0.00790236	0.0190503	0.0200217	-0.00459902	0.0265502	0.0912415	0.08005	-0.0618541	0.0313887	0.00989224	-0.046066	0.0313887	0.00981861	-0.0463889	0.00666202	-0.00788614	0.0149648	-0.0663654	-0.030886	-0.0313887	-0.0308775	0.02122	-0.0256606	-0.00895153	0.0685876	-0.0338746	0.0685886	0.083243	0.0559651	0.0457379	0.0572145	0.0700987	-0.0071047	0.0628706	0.0831221	0.0562463	0.0803304	0.0339754	0.0467107	0.0379148	0.0653808	0.101243	0.0324652	0.028504	-0.0071047	-0.00989224	0.030886	-0.0805604	-0.0410733	-0.140711	-0.095112	-0.083243	-0.0331897	-0.0434974	-0.0582391	0.00333608	-0.0714373	-0.0579366	-0.0640959	-0.095112	-0.083243	0.046066	-0.0427257	0.0632041	0.00805065	0.0313887	0.00981861	-0.0463889	0.00666202	-0.00788614	0.0149648	-0.0663654	-0.0308775	0.02122	-0.0256606	-0.00895153	-0.0289822	0.000739723	-0.0963449	-0.0559651	0.00564217	0.0636574	-0.00979499	0.112095	0.0605854	-0.0775923	0.0930102	0.0650275	0.0237031	-0.0318306	-0.00125517	0.0249625	0.095986	-0.0319019	-0.0471549	-0.0528757	-0.0963449	-0.0559651	0.0174304	-0.0744574	-0.0726214	-0.0457379	0.0247647	0.0804405	0.0139062	0.0710955	-0.0119834	0.0594802	0.00328806	0.034072	0.0517803	-0.0131215	-0.0325756	-0.0726214	-0.0457379	-0.0664536	-0.0572145	0.0410186	-0.00487	-0.0279542	-0.0256467	-0.00902258	0.0234605	-0.0354424	-0.0286689	-0.0664536	-0.0572145	-0.124949	-0.0700987	-0.0539908	-0.0367099	-0.00758538	0.00877252	-0.0577105	0.0858063	-0.053267	-0.101496	-0.124949	-0.0700987	0.140694	0.0865407	0.0423499	0.0071047	0.0718671	0.0950457	0.0552651	0.121585	0.0601948	0.0708431	0.067773	0.0898974	0.129711	0.0633459	0.0551309	0.0071047	0.0628706	0.0831221	0.0562463	0.0803304	0.0339754	0.0467107	0.0379148	0.0653808	0.101243	0.0324652	0.028504	-0.0071047	0.0330814	-0.00917369	-0.0332681	-0.0335352	-0.0138687	0.0189573	-0.0423057	-0.0326433	-0.0718671	-0.0628706	-0.0636794	-0.0154135	-0.0247379	0.0400892	-0.0251203	-0.0450823	-0.00839474	-0.0434297	-0.0581925	0.00334204	-0.0714187	-0.057941	-0.0641176	-0.0950457	-0.0831221	-0.0265784	-0.00838429	-0.0399834	-0.0552651	-0.0562463	0.00844067	-0.0139688	0.0562438	-0.0158053	-0.0421534	0.022278	-0.121585	-0.0803304	0.00156298	-0.0280979	-0.0262427	0.0155825	-0.0845173	0.0079644	0.0506866	0.00362032	-0.0101132	-0.0601948	-0.0339754	0.0443988	-0.0362236	0.080229	-0.0198586	-0.0182674	-0.0708431	-0.0467107	-0.021331	0.0213022	0.00981884	0.00944554	0.0416964	0.0140196	0.0206529	0.0446266	-0.0135328	-0.00257099	-0.067773	-0.0379148	-0.0483796	-0.0564288	-0.0898974	-0.0653808	-0.0854547	-0.116323	-0.129711	-0.101243	-0.00450287	-0.0633459	-0.0324652	-0.0551309	-0.028504	0.0071047
F_Acidaminococcaceae_0.715_PA	-0.0771012	-0.157698	0.0821412	0.147109	0.203466	0.0852941	0.25257	0.170765	0.244157	-0.0684527	-0.0412283	-0.0358625	0.119476	0.0255757	0.00953046	0.135364	0.10441	0.0557737	0.0603076	-0.0259445	0.10091	0.0690016	0.113451	-0.0684783	0.0890417	0.00336855	0.0192739	-0.0459966	0.0544146	-0.0358625	-0.0165813	0.160943	0.145079	-0.00163265	0.0472949	0.143987	0.11996	0.00939	-0.152375	0.0946888	0.116439	0.0557737	0.0326945	-0.0144385	0.10091	0.0690016	0.113451	0.122446	0.0674654	0.0723074	0.0934262	0.149187	-0.0305503	0.0145047	-0.0459966	-0.094276	0.0544656	-0.0358625	-0.0186938	0.0418579	0.166939	0.0905086	0.160715	0.000561365	0.0441431	0.145079	0.014325	0.11996	0.00939	0.0946888	-0.0129864	0.116204	0.0877401	-0.0214927	-0.152375	0.0557737	0.0326945	-0.0144385	0.143987	0.121658	0.055639	0.0500981	0.10091	0.0690016	0.113451	0.122446	0.0674654	0.0723074	0.0934262	0.149187	-0.0305503	1	NA	0.014567	-0.103551	-0.094276	0.0389969	0.00130457	0.115467	0.0418579	0.047268	0.154535	0.0833714	0.153135	0.000561365	0.0441431	-0.00049202	0.145079	-0.00184475	-0.00738939	0.0341702	0.11996	0.00939	0.0946888	0.110958	-0.0129864	0.0706789	-0.0758732	-0.00447251	-0.0472044	0.0283263	0.20366	0.0338828	0.116204	0.079179	-0.0320429	-0.0370315	-0.0292198	0.0015108	-0.0358625	0.0339811	0.0557737	-0.318578	-0.319008	-0.434888	0.0326945	-0.0144385	0.143987	0.121658	0.055639	0.0500981	0.10091	0.0690016	0.113451	0.121359	0.0560845	0.102193	0.0286652	0.122446	0.0674654	0.0723074	0.0934262	0.149187	-0.0305503	0.0673899	0.0571655	0.275789	0.0158186	-0.0647674	0.0683902	0.0326945	-0.0144385	-0.0223276	0.158353	0.156725	0.0225993	-0.0809387	0.0140912	0.0365363	-0.103506	0.0762433	-0.112456	-0.0377698	-0.0943627	0.094514	-0.000900487	-0.00137672	0.223984	0.0946337	0.0892693	0.116204	0.0883506	0.00980474	0.0926715	0.0367471	0.00191793	0.0340293	0.0420863	0.00799158	0.0296555	0.00396867	0.0702059	0.00668236	0.0141406	0.0804116	0.047268	0.194022	-0.531131	-0.233078	0.0417537	-0.129326	-0.00487558	0.0404368	0.179737	-0.00239659	0.0479915	-0.069339	-0.0783425	0.121498	-0.0506282	-0.0360586	0.0717421	-0.0397326	0.00860472	-0.0183531	0.0930781	0.214232	-0.00882708	0.0920459	0.0913827	-0.0936683	0.0128869	0.03105	-0.0113809	0.121262	0.133482	0.0881833	0.0946888	0.131912	0.088902	0.115063	-0.000366384	0.17594	0.0522932	-0.102205	0.0765293	0.803121	NA	0.192241	0.00376337	0.0131901	0.00775234	-0.0275019	0.0291132	-0.00325133	-0.0667682	0.0214429	0.0677946	0.220386	0.132651	0.118967	0.011061	0.0756683	-0.000256894	-0.0346193	0.124749	-0.00684164	0.0190091	-0.0216884	-0.064993	0.143987	0.121658	0.055639	0.0500981	0.116844	0.11172	0.0055581	0.0868001	-0.0439004	-0.00200388	0.0229265	0.189377	0.0930837	0.138542	0.0773988	-0.02227	-0.0226845	0.0962997	-0.0358625	0.00272436	0.10091	0.0690016	0.113451	0.121359	0.0560845	0.102193	0.0286652	0.122446	0.0674654	0.0723074	0.0934262	0.149187	-0.0305503	-0.0367359	-0.0728906	-0.108272	-0.0349983	-0.0349983	0.115624	-0.118647	0.115624	-0.118647	0.003183	0.115716	-0.0606548	-0.0931334	-0.0327182	0.0367468	-0.0665362	-0.0276793	-0.137226	-0.0966495	0.069778	-0.0665919	-0.0271421	-0.0489076	-0.137226	-0.0966495	0.135497	0.069778	-0.0489076	-0.137226	-0.0274435	-0.0707457	0.0219479	-0.0153484	-0.0437605	-0.106241	-0.0966495	0.00695577	0.135407	0.0699016	-0.0196174	-0.0189898	-0.0812416	-0.0438563	0.0186049	0.00187363	-0.0247228	-0.0329694	-0.0385245	-0.0726325	-0.0477327	-0.0910317	-0.106241	-0.0966495	-0.092287	0.0729262	0.0365272	-0.0515565	-0.142235	0.0365272	-0.0515967	-0.0432434	-0.142235	0.0918487	-0.0432434	-0.142235	0.0180399	-0.0249052	0.0339124	0.0505733	-0.0333929	0.0210513	0.0863507	0.0918565	0.00759577	-0.00112619	0.000739712	-0.0824257	-0.0416681	0.0880706	0.0455746	-0.00708176	0.00125913	0.0699124	-0.0219502	-0.0685227	-0.0261365	0.108283	0.0833775	0.0953409	-0.0292391	0.083379	0.0957197	-0.0292391	0.0927871	0.0631066	0.0832645	-0.0303143	-0.0292391	0.11699	0.0857332	0.0609911	0.0971411	0.0761919	0.106636	-0.0303143	-0.0292391	-0.0350092	-0.0350092	0.115591	-0.118682	0.115591	-0.118682	0.00316445	0.115683	-0.060678	-0.0931628	-0.0693374	-0.0311877	-0.138988	-0.097843	0.0686038	-0.0693977	-0.0306065	-0.0509327	-0.138988	-0.097843	0.133599	0.0686038	-0.0509327	-0.138988	-0.0305755	-0.0728775	0.0196298	-0.0188414	-0.0458482	-0.107359	-0.097843	0.0046717	0.133487	0.0687244	-0.022509	-0.0210822	-0.0827712	-0.0462857	0.0161338	0.00015459	-0.0259827	-0.035517	-0.0407707	-0.075	-0.0508732	-0.093264	-0.107359	-0.097843	0.0551244	0.0693374	0.0555456	0.108377	0.0148074	0.108417	0.0267572	0.0311877	-0.055146	0.0880752	-0.000223382	-0.030087	0.029454	0.0378861	-0.0361122	0.0165094	0.0821915	0.0880551	-0.00166261	-0.00649586	-0.00332291	-0.0879709	-0.0495136	0.0842128	0.0397589	-0.0138574	-0.00424349	0.0652191	-0.0280975	-0.0774186	-0.0410219	0.138988	0.0848938	0.162361	0.0848938	0.162363	0.112829	0.09515	0.0840049	-0.0432728	0.78882	-0.0432674	0.097843	0.121927	0.0870928	0.0682815	0.102656	0.0967245	-0.000514031	0.0955429	0.121926	0.100431	0.082275	0.0479569	0.0171689	0.0436712	0.0920953	0.0419335	0.032903	0.0601123	-0.000514031	0.0686038	-0.0693977	-0.0306065	-0.0509327	-0.138988	-0.097843	0.133599	0.0686038	-0.0509327	-0.138988	-0.0305755	-0.0728775	0.0196298	-0.0188414	-0.0458482	-0.107359	-0.097843	0.0046717	0.133487	0.0687244	-0.022509	-0.0210822	-0.0827712	-0.0462857	0.0161338	0.00015459	-0.0259827	-0.035517	-0.0407707	-0.075	-0.0508732	-0.093264	-0.107359	-0.097843	-0.116416	-0.116416	0.327112	-0.0420608	-0.084355	0.0555673	0.108352	0.0147633	0.108394	0.0267247	0.0876764	-0.00151111	-0.0305338	0.0291804	0.0365674	-0.0364731	0.0162319	0.0817834	0.0876594	-0.00247112	-0.00693876	-0.00357334	-0.0883852	-0.0500778	0.0838008	0.0393833	-0.0142199	-0.00470494	0.0648921	-0.0284352	-0.0778012	-0.042169	-0.0848938	0.0930947	0.116416	-0.0848938	0.0930885	0.116507	0.036392	0.0128387	-0.0159088	-0.0432504	0.162361	0.0848938	0.162363	0.112829	0.09515	0.0840049	-0.0432728	0.78882	-0.0432674	0.121927	0.0870928	0.0682815	0.102656	0.0967245	-0.000514031	0.0955429	0.121926	0.100431	0.082275	0.0479569	0.0171689	0.0436712	0.0920953	0.0419335	0.032903	0.0601123	-0.000514031	-0.0930947	-0.162361	-0.127831	-0.0446022	-0.0844269	-0.130176	-0.121927	-0.0594274	-0.0131602	-0.116369	-0.0904945	-0.0975662	-0.120682	-0.124837	-0.130176	-0.121927	-0.116416	0.327112	-0.0420608	-0.084355	-0.0848938	0.0930885	0.116507	0.036392	0.0128387	-0.0159088	-0.0432504	0.162363	0.112829	0.09515	0.0840049	-0.0247336	0.0287344	-0.0915032	-0.0870928	0.0173782	0.0804694	0.0299719	-0.00969587	-0.00755171	-0.0364739	-0.00105198	-0.0509311	0.0435518	-0.0810545	-0.00201817	0.0830271	-0.0831577	-0.071286	-0.0440364	-0.0865556	-0.0915032	-0.0870928	0.0867086	-0.00294494	-0.077172	-0.0682815	0.0672427	0.127864	0.0972014	0.0247985	-0.057563	0.0048974	-0.0487136	0.0713488	0.0577022	-0.0463197	-0.0379634	-0.077172	-0.0682815	-0.117185	-0.102656	0.044569	0.0275232	-0.0958426	-0.108136	-0.0533049	0.0149218	-0.0982976	-0.093526	-0.117185	-0.102656	-0.107039	-0.0967245	-0.0891998	-0.0907341	0.0951392	0.027997	-0.104249	-0.0435765	-0.0862008	-0.103992	-0.107039	-0.0967245	0.0844532	0.0119807	-0.326813	0.000514031	0.107848	0.130177	0.106762	0.0865494	0.0475982	0.0299951	0.0532726	0.0993193	0.04905	0.041505	0.0606185	0.000514031	0.0955429	0.121926	0.100431	0.082275	0.0479569	0.0171689	0.0436712	0.0920953	0.0419335	0.032903	0.0601123	-0.000514031	0.0594127	0.0378584	-0.0843635	-0.0935447	-0.0394065	0.0235711	-0.08855	-0.0809131	-0.107848	-0.0955429	0.042169	-0.0842259	-0.0849819	-0.0494518	-0.0924872	-0.0458212	-0.112627	-0.0131734	-0.11636	-0.0905115	-0.0975817	-0.120652	-0.124836	-0.130177	-0.121926	-0.0999528	-0.0704003	-0.0893705	-0.106762	-0.100431	-0.0844679	-0.00384078	-0.001583	-0.0272039	0.0478015	-0.0591592	-0.0865494	-0.082275	-0.0183792	0.0383847	0.0674568	-0.0529246	-0.0211618	0.00857047	0.097373	-0.0243116	0.0166671	-0.0475982	-0.0479569	0.0095722	-0.0401168	0.0252028	-0.00955298	0.0184611	-0.0299951	-0.0171689	0.0619179	-0.0296287	-0.0103946	0.0166076	-0.0833008	-0.0109906	0.0600605	0.0975523	-0.0217912	0.023687	-0.0532726	-0.0436712	-0.0890669	-0.0884872	-0.0993193	-0.0920953	-0.0242735	-0.0234551	-0.04905	-0.0419335	0.0273067	-0.041505	-0.032903	-0.0606185	-0.0601123	0.000514031
