## Supplementary Tables for "Estimating the causal effect of body mass index on gut microbiota variation" (part 2 of 3)

### Sheet: Table_S2 (continued)
Supplementary Table 2: Spearman's correlation matrix among all MTs. Primary traits can be identifed by a flag in Supplementary Tables 3 and 4.
F_Acidaminococcaceae_0.715_trunc_AB	-0.149141	0.0668707	0.0985978	0.0156148	0.0019096	-0.0143202	0.0520289	0.0753828	0.0493048	0.0112243	0.0839632	-0.00359997	-0.0107787	0.0185841	-0.0779719	0.0311164	0.0824224	0.0344095	-0.052876	0.0616801	-0.0640482	-0.0839629	-0.0995576	0.011269	-0.037953	-0.0117918	0.00666469	0.0823024	0.142064	-0.00359997	-0.118259	0.151952	0.0545686	-0.0250621	0.0293447	0.021662	-0.00365723	0.0257538	0.485917	-0.0293092	-0.0053598	0.0344095	-0.0421817	0.090087	-0.0640482	-0.0839629	-0.0995576	0.0173685	-0.0419347	-0.122858	-0.118036	-0.00368049	0.0370032	-0.000517015	0.0823024	-0.0707807	0.14213	-0.00359997	-0.118711	0.102889	0.0658803	0.17487	0.178703	0.0372243	0.00862795	0.0545686	0.0152474	-0.00365723	0.0257538	-0.0293092	-0.0516372	-0.0084487	-0.0456158	-0.0101658	0.485917	0.0344095	-0.0421817	0.090087	0.021662	-0.0582303	-0.0247008	-0.0229117	-0.0640482	-0.0839629	-0.0995576	0.0173685	-0.0419347	-0.122858	-0.118036	-0.00368049	0.0370032	NA	1	-0.00906216	-0.040184	-0.0707807	-0.0780775	-0.0984549	0.0371347	0.102889	-0.024452	0.0557911	0.172167	0.166657	0.0372243	0.00862795	0.00999579	0.0545686	0.092281	-0.0399269	0.0313154	-0.00365723	0.0257538	-0.0293092	0.0441526	-0.0516372	-0.0195942	-0.0607283	-0.0708047	-0.0893098	0.052135	0.103966	0.138589	-0.0084487	-0.0485661	-0.00853812	0.0116152	-0.100002	-0.000181209	-0.00359997	0.147773	0.0344095	-0.0792192	-0.0876019	-0.102938	-0.0421817	0.090087	0.021662	-0.0582303	-0.0247008	-0.0229117	-0.0640482	-0.0839629	-0.0995576	0.0145495	-0.0270291	-0.0650875	0.0218942	0.0173685	-0.0419347	-0.122858	-0.118036	-0.00368049	0.0370032	0.126268	-0.0691226	0.275792	-0.00852063	-0.0300872	-0.0180588	-0.0421817	0.090087	0.0202613	0.101552	0.0957101	-0.0675787	-0.0468215	0.071695	0.00565013	-0.0401556	-0.0408405	-0.0438689	-0.0568773	-0.0705967	0.0415366	0.0546021	0.0157226	0.0224776	-0.03669	0.0728723	-0.0084487	0.0369408	0.00484808	-0.0603147	-0.0870439	-0.0946828	0.0168852	0.0510086	0.106369	0.112137	-0.0358395	0.100156	0.0303507	0.00344759	-0.0376989	-0.024452	0.0470194	-0.305565	-0.209427	0.095392	0.0597372	0.0380874	-0.00693672	0.0309767	0.0592653	0.00822496	-0.112812	-0.0164489	0.072183	0.0757586	-0.0855928	-0.069231	-0.00554229	-0.0404652	-0.0549384	-0.0263329	0.040721	0.103716	-0.0256766	-0.0344543	-0.0690775	-0.105165	0.0314508	0.0189585	-0.00181964	0.109885	0.0761417	-0.0293092	0.0369128	0.0407353	0.0360996	0.0896835	0.0666805	0.0231625	0.079491	-0.0186951	-0.0942076	0.841173	0.152698	0.105348	0.033994	0.0984782	-0.057698	-0.00880909	-0.0485147	-0.0440163	-0.0869425	0.0478013	0.0245054	-0.00344035	-0.0494301	0.0130918	-0.0147081	-0.0031349	0.0799099	0.00507135	0.118136	-0.0857479	-0.0324376	-0.0489571	0.021662	-0.0582303	-0.0247008	-0.0229117	-0.000665783	-0.0126227	0.0449674	0.0191334	0.0707666	0.0480778	-0.0276371	0.0193404	-0.0310635	0.0115997	-0.0162839	-0.0427678	-0.0898059	-0.0288943	-0.00359997	0.00208968	-0.0640482	-0.0839629	-0.0995576	0.0145495	-0.0270291	-0.0650875	0.0218942	0.0173685	-0.0419347	-0.122858	-0.118036	-0.00368049	0.0370032	-0.0218002	0.029666	-0.0456835	-0.0210185	-0.0210185	0.113201	-0.110222	0.113201	-0.110222	0.0393049	0.113135	0.000180864	-0.051403	0.0839781	0.021757	-0.0858287	0.100363	-0.00739477	0.124926	0.087434	-0.0858757	0.10051	-0.0362989	-0.00739477	0.124926	0.140172	0.087434	-0.0362989	-0.00739477	0.0677478	0.00372462	0.0197325	0.114387	-0.094336	0.0824915	0.124926	0.0118262	0.140135	0.0872539	0.00783601	0.0356402	0.0651583	-0.0220685	0.120925	0.103644	0.0644298	-0.0401071	0.102056	0.00456941	0.07903	0.0642106	0.0824915	0.124926	-0.0962679	-0.0296955	-0.0825073	-0.145767	-0.0731665	-0.0825073	-0.14583	-0.126887	-0.0731665	0.0202368	-0.126887	-0.0731665	-0.019238	-0.0655214	-0.0242166	0.0834238	-0.152168	-0.0324503	0.0279558	0.0202413	-0.0886708	-0.0506559	0.020434	0.0269454	-0.12624	0.101227	0.0704569	0.0280253	-0.0985634	0.0218143	0.0698005	-0.0803666	-0.0110696	0.0456695	-0.0348699	0.107447	0.153657	-0.0351714	0.107532	0.153657	0.0797532	0.0510872	-0.0484149	0.104104	0.153657	0.090267	0.0395581	0.00585638	0.126004	0.010125	0.0838301	0.104104	0.153657	-0.0209761	-0.0209761	0.11324	-0.110167	0.11324	-0.110167	0.0393398	0.113171	0.000195199	-0.0513518	-0.0866091	0.0986805	-0.00862627	0.123805	0.0868821	-0.0866561	0.0988087	-0.0372444	-0.00862627	0.123805	0.14142	0.0868821	-0.0372444	-0.00862627	0.0660732	0.00129786	0.0188091	0.112753	-0.0957375	0.0818508	0.123805	0.010956	0.141353	0.0867011	0.00665686	0.0343583	0.0652362	-0.0221897	0.121016	0.103725	0.0642873	-0.0404279	0.100446	0.00427586	0.0777337	0.0638115	0.0818508	0.123805	0.156067	0.0866091	0.156247	0.155988	0.0878908	0.15592	0.0540077	-0.0986805	-0.156126	0.00874782	-0.0701265	-0.0774466	-0.0326885	0.045933	-0.161622	-0.0407315	0.01423	0.00876034	-0.10992	-0.0693502	0.0135887	0.0164978	-0.139971	0.0812902	0.0538708	0.0178699	-0.108235	0.00500294	0.06148	-0.104147	-0.0405765	0.00862627	-0.0203281	0.0635551	-0.0203281	0.0635336	0.074543	-0.00318634	0.0219429	0.370613	0.497536	0.370589	-0.123805	-0.0736623	-0.105893	-0.138966	-0.111969	-0.093772	-0.0793346	-0.119483	-0.0736503	-0.0528441	-0.120127	-0.0929981	-0.0725725	-0.164168	-0.0755169	-0.0299397	-0.115296	-0.12757	-0.0793346	0.0868821	-0.0866561	0.0988087	-0.0372444	-0.00862627	0.123805	0.14142	0.0868821	-0.0372444	-0.00862627	0.0660732	0.00129786	0.0188091	0.112753	-0.0957375	0.0818508	0.123805	0.010956	0.141353	0.0867011	0.00665686	0.0343583	0.0652362	-0.0221897	0.121016	0.103725	0.0642873	-0.0404279	0.100446	0.00427586	0.0777337	0.0638115	0.0818508	0.123805	-0.113828	-0.113828	0.03754	-0.0332337	-0.0678952	0.156303	0.156245	0.0882259	0.156177	0.0542793	0.00869836	-0.0709257	-0.0774864	-0.0328028	0.0454657	-0.161736	-0.0407817	0.0144242	0.00868664	-0.109802	-0.0694844	0.013678	0.0163921	-0.140262	0.0812572	0.0540946	0.0177095	-0.108171	0.00480669	0.0613327	-0.104256	-0.040867	0.0203281	0.088583	0.113828	0.0203281	0.0886134	0.113767	0.0597907	0.021191	0.0588735	0.0887203	0.0635551	-0.0203281	0.0635336	0.074543	-0.00318634	0.0219429	0.370613	0.497536	0.370589	-0.0736623	-0.105893	-0.138966	-0.111969	-0.093772	-0.0793346	-0.119483	-0.0736503	-0.0528441	-0.120127	-0.0929981	-0.0725725	-0.164168	-0.0755169	-0.0299397	-0.115296	-0.12757	-0.0793346	-0.088583	-0.0635551	-0.0961499	-0.0564913	-0.162181	0.0214577	0.0736623	-0.0624133	0.0210091	-0.00339298	-0.0865344	-0.13076	-0.0170262	-0.0148451	0.0214577	0.0736623	-0.113828	0.03754	-0.0332337	-0.0678952	0.0203281	0.0886134	0.113767	0.0597907	0.021191	0.0588735	0.0887203	0.0635336	0.074543	-0.00318634	0.0219429	-0.0526011	-0.0153798	0.0533795	0.105893	-0.0226377	0.0469038	0.0429119	-0.0816756	-0.0389886	-0.0315441	0.0301537	-0.110656	0.0808227	-0.0441465	-0.0849182	0.0313142	-0.0812383	0.0127565	0.0118623	0.0140772	0.0533795	0.105893	0.0290836	-0.102159	0.086526	0.138966	0.0150109	0.0959817	0.0918187	0.00539355	0.0730083	-0.0314906	-0.0197387	-0.0739705	0.0548224	0.03928	0.0633117	0.086526	0.138966	0.0698786	0.111969	0.0564804	0.0464358	0.0495933	-0.0306447	-0.0694063	0.0291709	0.0205499	0.0337805	0.0698786	0.111969	0.0355507	0.093772	0.00744596	-0.00648814	0.0665101	0.0173645	-0.101753	0.0495424	-0.0202337	-0.0355969	0.0355507	0.093772	0.162093	0.0694773	-0.0380073	0.0793346	-0.0770303	-0.0214791	-0.0152004	-0.0773697	-0.0346227	-0.0207456	-0.133796	-0.0290723	0.0240324	-0.0757181	-0.0760746	0.0793346	-0.119483	-0.0736503	-0.0528441	-0.120127	-0.0929981	-0.0725725	-0.164168	-0.0755169	-0.0299397	-0.115296	-0.12757	-0.0793346	0.0623992	0.0518462	0.056178	-0.0188667	-0.056494	0.0332204	0.0306202	0.0438485	0.0770303	0.119483	0.0332462	-0.0773784	-0.0609285	-0.0077984	-0.0920935	0.0189157	-0.0775614	0.021105	-0.00337622	-0.0865206	-0.130626	-0.0170186	-0.014817	0.0214791	0.0736503	-0.0758145	-0.0978208	-0.022811	0.0152004	0.0528441	-0.0677706	0.0116339	0.0602246	-0.0520398	0.119818	-0.0197609	0.0773697	0.120127	-0.0586546	0.0965833	0.0436044	-0.0270185	0.0389942	-0.0904688	-0.0213969	-0.0230548	-0.021745	0.0346227	0.0929981	0.0372095	-0.0639987	0.0384985	-0.0238165	-0.0174917	0.0207456	0.0725725	0.143154	0.0306794	-0.0170613	-0.0376533	-0.139878	-0.0696436	-0.0267346	0.0454615	0.0817281	0.0965662	0.133796	0.164168	0.000224876	-0.00760795	0.0290723	0.0755169	-0.066423	-0.0756352	-0.0240324	0.0299397	0.00333142	0.0757181	0.115296	0.0760746	0.12757	0.0793346
F_Actinomycetaceae_0.248_PA	-0.0632311	0.0801365	0.000325173	-0.00238161	0.00466191	0.0256761	0.110374	0.091465	0.116669	0.186376	-0.0789365	0.0281379	-0.00828158	0.107301	0.056714	-0.0431874	-0.0600846	0.0244019	-0.0351575	-0.00549117	-0.0479336	-0.0683507	-0.0765451	0.186391	-0.0740508	-0.0842719	0.242975	-0.0787716	-0.0735616	0.0281379	0.0105782	-0.0222627	0.0890652	0.0863146	0.0707281	-0.041626	-0.00367023	0.120233	0.0256182	-0.0463458	-0.0332457	0.0244019	-0.0286681	0.0122605	-0.0479336	-0.0683507	-0.0765451	-0.0095515	0.0126934	-0.0453998	-0.0257219	-0.0437978	0.027757	0.955131	-0.0787716	0.0947237	-0.0736206	0.0281379	0.00944426	0.19759	-0.0248344	-9.29832e-06	-0.0136427	0.113322	0.0272853	0.0890652	0.242093	-0.00367023	0.120233	-0.0463458	0.0357953	-0.0311782	-0.0705994	-0.0907665	0.0256182	0.0244019	-0.0286681	0.0122605	-0.041626	-0.0181064	0.0436044	-0.0248097	-0.0479336	-0.0683507	-0.0765451	-0.0095515	0.0126934	-0.0453998	-0.0257219	-0.0437978	0.027757	0.014567	-0.00906216	1	-0.0519026	0.0947237	0.0298631	0.0200181	0.00717507	0.19759	0.0495917	-0.0036072	-0.00760654	-0.00778198	0.113322	0.0272853	0.114148	0.0890652	0.0602167	0.0294861	0.104626	-0.00367023	0.120233	-0.0463458	-0.0494592	0.0357953	0.01215	0.0277266	0.0859486	0.0820167	-0.0172794	0.0143314	-0.0599762	-0.0311782	-0.0687508	-0.0840031	-0.0090394	-0.0160371	0.245884	0.0281379	-0.0641373	0.0244019	0.0418809	0.0163755	0.0409238	-0.0286681	0.0122605	-0.041626	-0.0181064	0.0436044	-0.0248097	-0.0479336	-0.0683507	-0.0765451	-0.00284521	-0.0211951	-0.0426951	-0.032948	-0.0095515	0.0126934	-0.0453998	-0.0257219	-0.0437978	0.027757	0.0468549	0.00432358	0.0299046	0.972296	-0.00977288	-0.0387832	-0.0286681	0.0122605	0.000866438	0.0313058	0.0111838	-0.0224402	-0.00588808	0.0239974	0.0124116	-0.0519551	-0.0377919	-0.0331031	-0.0469767	0.094422	-0.026489	0.116538	0.0250684	-0.0490427	-0.0459077	-0.00424803	-0.0311782	0.00993007	0.0262507	0.0059584	0.0285646	0.0195997	-0.0695129	-0.00755107	-0.0126864	-0.0140895	0.0189233	0.156051	0.0906564	0.000858125	0.0250018	0.0495917	-0.000749028	5.59996e-05	0.0333745	0.119621	0.0630801	0.0550832	0.0564737	0.0287633	0.100274	0.0213938	-0.0634677	0.0495328	0.0201953	0.0432888	-0.0094163	-0.0272566	0.0308392	0.00912132	0.0380412	0.0122921	0.0217406	0.0217399	0.0147305	-0.0151857	0.0278423	0.051189	0.10513	0.0608753	-0.0037309	0.0148424	0.0405457	-0.0463458	0.071001	0.0267244	-0.0542648	-0.00432333	0.0127954	-0.0411354	-0.0246152	0.0104703	0.0103572	-0.0397752	0.0168164	-0.0824958	0.0241526	0.0208616	0.0441337	0.0895316	0.0858863	-0.0254603	-0.0136395	0.0680988	0.0512067	0.0272305	-0.0290098	0.0574665	0.0277245	0.245934	0.123622	0.00900779	-0.0523584	0.0390372	0.0533903	0.105304	-0.041626	-0.0181064	0.0436044	-0.0248097	-0.0526007	0.0133951	0.0768216	0.0544781	0.0652924	0.108299	-0.0680965	-0.0418037	0.00257866	0.00862768	-0.0664864	-0.0936115	-0.0499468	0.0129488	0.0281379	0.0432767	-0.0479336	-0.0683507	-0.0765451	-0.00284521	-0.0211951	-0.0426951	-0.032948	-0.0095515	0.0126934	-0.0453998	-0.0257219	-0.0437978	0.027757	0.174978	0.178913	0.1534	0.174486	0.174486	0.0197517	0.0343777	0.0197517	0.0343777	0.154606	0.0201583	0.169584	0.111165	-0.0732999	-0.174996	0.0331256	-0.0599146	-0.101728	-0.00632769	-0.105042	0.0331854	-0.0596706	-0.177502	-0.101728	-0.00632769	0.0108643	-0.105042	-0.177502	-0.101728	-0.0678257	-0.0443787	-0.0433652	-0.040913	0.0277807	0.00316425	-0.00632769	-0.0516229	0.0111068	-0.104604	-0.115653	-0.05856	-0.0452742	-0.121228	0.000273184	-0.0285469	-0.0421981	-0.0489598	-0.0180576	-0.088894	-0.0285122	-0.0567593	0.00316425	-0.00632769	0.0652054	-0.178939	0.0732594	0.0823941	-0.0800567	0.0732594	0.082454	-0.189996	-0.0800567	0.0547088	-0.189996	-0.0800567	0.0189047	0.0354218	0.0222338	0.0537801	0.072591	0.0122311	0.0159926	0.0547266	-0.104942	-0.00765158	-0.0106485	-0.0169083	-0.101439	0.0922748	0.0246375	0.00524061	0.0191415	0.0430645	0.0254255	-0.0513182	0.102165	-0.153403	0.035898	-0.0557053	-0.0114002	0.0359117	-0.0554451	-0.0114002	-0.055867	-0.0403852	0.0333803	-0.00961318	-0.0114002	-0.0317645	-0.0918392	-0.0960776	-0.0109637	-0.0479358	-0.0206594	-0.00961318	-0.0114002	0.174504	0.174504	0.0197792	0.0344101	0.0197792	0.0344101	0.154616	0.0201857	0.169598	0.111191	0.0333244	-0.0600294	-0.101321	-0.00632607	-0.104753	0.0333859	-0.0597805	-0.176841	-0.101321	-0.00632607	0.0119748	-0.104753	-0.176841	-0.101321	-0.0677933	-0.0433733	-0.0433708	-0.0407699	0.0277662	0.00345117	-0.00632607	-0.0514968	0.0121575	-0.104338	-0.115453	-0.0579846	-0.0455046	-0.121615	-6.30425e-05	-0.0287029	-0.0423533	-0.0486333	-0.0181571	-0.0887267	-0.0281032	-0.056259	0.00345117	-0.00632607	-0.0744742	-0.0333244	-0.0742673	-0.0358979	-0.0501406	-0.0358219	-0.0650495	0.0600294	0.0745243	0.0466094	-0.020589	0.0261142	0.0156451	0.0246852	0.0652943	0.00568272	0.00156879	0.0466709	-0.123196	-0.0212518	-0.0192934	-0.0262839	-0.112444	0.0775593	0.0115505	-0.00319415	0.00994294	0.0321177	0.0158996	-0.0685531	0.0810597	0.101321	-0.0554055	0.0814905	-0.0554055	0.081518	0.0816994	0.0245866	0.0397111	0.047724	-0.0225112	0.0477571	0.00632607	0.00107738	-0.0273944	-0.0115319	-0.0125172	-0.0193072	0.0266001	-0.0188538	0.00111213	0.0112214	-0.0511606	-0.0250619	-0.0294241	-0.0447913	-0.00290157	0.0275114	-0.0429423	-0.0186768	0.0266001	-0.104753	0.0333859	-0.0597805	-0.176841	-0.101321	-0.00632607	0.0119748	-0.104753	-0.176841	-0.101321	-0.0677933	-0.0433733	-0.0433708	-0.0407699	0.0277662	0.00345117	-0.00632607	-0.0514968	0.0121575	-0.104338	-0.115453	-0.0579846	-0.0455046	-0.121615	-6.30425e-05	-0.0287029	-0.0423533	-0.0486333	-0.0181571	-0.0887267	-0.0281032	-0.056259	0.00345117	-0.00632607	-0.00323619	-0.00323619	0.019937	0.0921553	0.100344	-0.0743174	-0.0358769	-0.0501237	-0.0358009	-0.0650511	0.0465027	-0.0214151	0.0259711	0.0155376	0.0239303	0.0651189	0.0055146	0.0014718	0.0465997	-0.123564	-0.0215403	-0.0194236	-0.0265264	-0.112762	0.0774696	0.0112959	-0.00351583	0.00982574	0.0318478	0.0155262	-0.0687333	0.080418	0.0554055	0.147761	0.00323619	0.0554055	0.147755	0.00356756	0.117026	0.108772	0.125976	0.106264	0.0814905	-0.0554055	0.081518	0.0816994	0.0245866	0.0397111	0.047724	-0.0225112	0.0477571	0.00107738	-0.0273944	-0.0115319	-0.0125172	-0.0193072	0.0266001	-0.0188538	0.00111213	0.0112214	-0.0511606	-0.0250619	-0.0294241	-0.0447913	-0.00290157	0.0275114	-0.0429423	-0.0186768	0.0266001	-0.147761	-0.0814905	-0.0281889	-0.03878	0.0359342	0.00325073	-0.00107738	-0.0458844	0.0070349	-0.035657	-0.0987391	-0.0370278	-0.0477337	-0.0449372	0.00325073	-0.00107738	-0.00323619	0.019937	0.0921553	0.100344	0.0554055	0.147755	0.00356756	0.117026	0.108772	0.125976	0.106264	0.081518	0.0816994	0.0245866	0.0397111	0.0339807	0.0181781	0.0455862	0.0273944	0.00892698	0.00754247	0.0530454	-0.123767	-0.0062897	0.0822018	-0.0141482	-0.115321	0.0210077	-0.015978	0.0190364	0.041077	-0.0645984	-0.0175581	0.103285	0.0047977	0.0455862	0.0273944	-0.00993486	0.040479	0.0238891	0.0115319	-0.0217602	0.0283772	0.0256357	-0.0810872	-0.0218345	-0.0756009	-0.0530737	-0.0442382	0.00279165	-0.0369947	-0.0287369	0.0238891	0.0115319	0.0263744	0.0125172	0.0388366	0.0204662	-0.0175145	-0.0535733	-0.0036403	0.0043863	-0.0397605	-0.0148198	0.0263744	0.0125172	0.0411183	0.0193072	-0.0235949	-0.030064	0.0660338	0.00595024	-0.0374707	0.0113436	-0.028083	-0.0150615	0.0411183	0.0193072	-0.0358308	-0.0564385	-0.0196905	-0.0266001	-0.0335807	-0.0032184	0.00279571	-0.0751855	-0.0595267	-0.0503016	-0.0735927	-0.0171767	0.00847925	-0.0852713	-0.0597498	-0.0266001	-0.0188538	0.00111213	0.0112214	-0.0511606	-0.0250619	-0.0294241	-0.0447913	-0.00290157	0.0275114	-0.0429423	-0.0186768	0.0266001	0.0459337	0.029331	-0.00793851	-0.0404556	0.0059066	0.0111125	-0.0320427	-0.00416323	0.0335807	0.0188538	-0.091596	-0.0713108	-0.00538287	-0.0136544	-0.0742892	0.0195351	-0.045271	0.00695488	-0.0356788	-0.098769	-0.0371919	-0.047749	-0.0449606	0.0032184	-0.00111213	-0.0519432	-0.0318559	-0.0414682	-0.00279571	-0.0112214	0.0998876	0.0736167	0.038228	-0.0307502	0.101328	0.0266743	0.0751855	0.0511606	-0.0761635	0.0268618	0.0359286	-0.0424535	0.0638233	-0.0199134	0.0151747	-0.0140585	0.0225466	0.0595267	0.0250619	-0.0180568	-0.0217642	0.0466007	-0.0129247	0.0222298	0.0503016	0.0294241	0.115384	0.0417382	-0.0340745	-0.0117461	-0.0716616	-0.0302806	0.0316223	0.0240976	-0.00253223	0.0525395	0.0735927	0.0447913	-0.0285429	-0.0166343	0.0171767	0.00290157	-0.0673899	-0.0398841	-0.00847925	-0.0275114	0.0421035	0.0852713	0.0429423	0.0597498	0.0186768	-0.0266001
F_Bacteroidaceae_1_AB	0.34951	0.264374	-0.47187	-0.199172	-0.429775	-0.553491	-0.389747	-0.407892	-0.367862	-0.170081	0.563161	-0.0327847	-0.282576	-0.127511	-0.43998	-0.151612	0.0540057	-0.0798626	-0.0787846	0.0579681	-0.195799	-0.202132	-0.264967	-0.170039	0.0140312	0.152272	-0.0964041	0.570315	0.241522	-0.0327847	-0.319645	-0.0167673	-0.219581	-0.0753641	-0.0896047	-0.134662	-0.276957	-0.126296	-0.216187	-0.166165	-0.199815	-0.0798626	-0.0157454	0.0267405	-0.195799	-0.202132	-0.264967	-0.15367	-0.162643	-0.186035	-0.236786	-0.181586	-0.0356747	-0.0610264	0.570315	-0.114936	0.241572	-0.0327847	-0.316571	-0.203879	-0.0388086	0.0698682	0.0330645	-0.00767198	-0.0439142	-0.219581	-0.0886461	-0.276957	-0.126296	-0.166165	-0.0736882	-0.200947	0.0336479	0.180062	-0.216187	-0.0798626	-0.0157454	0.0267405	-0.134662	-0.241086	-0.0975878	-0.123694	-0.195799	-0.202132	-0.264967	-0.15367	-0.162643	-0.186035	-0.236786	-0.181586	-0.0356747	-0.103551	-0.040184	-0.0519026	1	-0.114936	-0.240503	-0.193363	-0.162766	-0.203879	-0.161564	-0.0435012	0.076443	0.0290008	-0.00767198	-0.0439142	0.0172225	-0.219581	0.0420487	-0.164912	-0.140457	-0.276957	-0.126296	-0.166165	-0.144688	-0.0736882	-0.17341	-0.12852	-0.243082	-0.258871	0.302171	-0.372904	-0.407469	-0.200947	0.0645468	0.225883	0.285797	-0.128915	-0.0353156	-0.0327847	0.276559	-0.0798626	-0.127199	-0.147446	-0.179537	-0.0157454	0.0267405	-0.134662	-0.241086	-0.0975878	-0.123694	-0.195799	-0.202132	-0.264967	-0.234771	-0.164081	-0.314699	0.0603489	-0.15367	-0.162643	-0.186035	-0.236786	-0.181586	-0.0356747	0.00946616	-0.148286	-0.142677	-0.06377	0.108973	0.0853377	-0.0157454	0.0267405	0.264462	-0.273866	-0.284019	-0.0720417	0.046123	0.0535463	-0.0690227	0.999999	0.00115856	0.313001	0.2267	-0.114782	0.0362037	-0.0437723	-0.0569973	-0.101055	-0.29157	-0.298611	-0.200947	-0.0844173	-0.0842237	-0.143641	-0.235753	-0.193021	0.0574435	0.0633489	0.129092	0.135473	0.100641	-0.172252	0.0925034	0.213147	-0.321654	-0.161564	-0.206221	-0.0461206	-0.246439	-0.230366	0.221774	0.108404	-0.0136608	-0.25595	-0.016046	-0.0331543	-0.0138707	-0.0370077	-0.122651	0.244265	-0.0167919	-0.260197	-0.0171161	-0.158052	-0.0746643	-0.121972	-0.381389	0.180534	-0.239216	-0.205533	-0.0601178	-0.152351	-0.141483	-0.0766048	-0.275465	-0.298647	-0.190764	-0.166165	-0.301196	-0.0817681	-0.141805	0.352464	-0.22322	0.04619	0.266953	-0.175815	-0.0406658	0.046678	-0.465804	-0.41499	-0.0675439	0.130743	-0.20449	-0.286095	-0.317813	0.0119383	-0.114777	-0.105768	-0.311669	-0.212495	-0.158044	-0.161152	-0.213279	-0.0242663	0.197962	-0.134086	0.320099	-0.171952	-0.158683	0.0163293	-0.134662	-0.241086	-0.0975878	-0.123694	-0.13717	-0.224258	-0.130346	-0.242732	0.19428	0.0859961	-0.139109	-0.224121	-0.0554741	-0.230401	0.0331922	0.220246	0.086817	-0.286186	-0.0327847	-0.0724846	-0.195799	-0.202132	-0.264967	-0.234771	-0.164081	-0.314699	0.0603489	-0.15367	-0.162643	-0.186035	-0.236786	-0.181586	-0.0356747	-0.359423	-0.0919856	-0.141634	-0.362941	-0.362941	0.00496704	-0.0130972	0.00496704	-0.0130972	-0.195019	0.00468202	-0.150567	-0.00412531	0.546002	0.359383	0.0674912	0.522725	0.40638	0.376941	0.257607	0.0674473	0.522007	0.410384	0.40638	0.376941	-0.769879	0.257607	0.410384	0.40638	0.46913	0.152044	0.0277116	0.481947	0.00135716	0.46389	0.376941	0.0409449	-0.769906	0.257337	0.345185	0.354971	0.487655	0.452353	0.36038	0.296856	0.348261	0.025412	0.340191	0.371178	0.474132	0.520841	0.46389	0.376941	-0.132323	0.0919175	-0.552879	-0.29087	0.1443	-0.552879	-0.290911	0.116963	0.1443	-0.980485	0.116963	0.1443	-0.0922671	-0.368044	-0.347875	-0.12573	-0.321292	-0.326334	-0.140078	-0.980496	-0.105565	-0.0638532	-0.169769	0.259437	0.125686	-0.130408	-0.0867387	0.101658	-0.406141	-0.0977685	0.0347098	-0.00992785	-0.0187024	0.141615	-0.195732	0.11975	0.245971	-0.195955	0.119261	0.245971	0.101677	-0.151489	-0.223391	0.308248	0.245971	0.00528521	0.0550722	0.153354	0.0768655	-0.213523	0.0375216	0.308248	0.245971	-0.362901	-0.362901	0.00503544	-0.0130237	0.00503544	-0.0130237	-0.194975	0.00475021	-0.150535	-0.00407405	0.0731293	0.529552	0.41011	0.378505	0.259834	0.0730865	0.528836	0.414325	0.41011	0.378505	-0.768951	0.259834	0.414325	0.41011	0.475549	0.156815	0.0321045	0.488321	0.00621027	0.464831	0.378505	0.045243	-0.768972	0.259567	0.350616	0.359002	0.490658	0.457167	0.365514	0.300032	0.351527	0.0315625	0.344409	0.375525	0.479751	0.523299	0.464831	0.378505	0.27665	-0.0731293	0.27615	-0.525005	0.00277331	-0.525126	-0.0687293	-0.529552	-0.276691	-0.973103	-0.0344208	-0.353123	-0.338243	-0.0738452	-0.309301	-0.316345	-0.12678	-0.973115	-0.0780601	-0.0404367	-0.160073	0.277155	0.145754	-0.10211	-0.06554	0.11866	-0.39075	-0.0807014	0.0543212	0.0129712	0.0173692	-0.41011	-0.0314737	-0.706968	-0.0314737	-0.706993	-0.27803	-0.048452	-0.129027	-0.694666	0.0201905	-0.694708	-0.378505	-0.59516	-0.189822	-0.369797	-0.435822	-0.20642	0.051288	-0.425303	-0.595158	-0.352094	-0.197572	-0.177379	-0.00545448	-0.243166	-0.167139	-0.0812326	-0.100825	-0.133987	0.051288	0.259834	0.0730865	0.528836	0.414325	0.41011	0.378505	-0.768951	0.259834	0.414325	0.41011	0.475549	0.156815	0.0321045	0.488321	0.00621027	0.464831	0.378505	0.045243	-0.768972	0.259567	0.350616	0.359002	0.490658	0.457167	0.365514	0.300032	0.351527	0.0315625	0.344409	0.375525	0.479751	0.523299	0.464831	0.378505	-0.0066072	-0.0066072	0.0707901	-0.144565	-0.114065	0.276191	-0.52481	0.00300757	-0.524932	-0.0685339	-0.973011	-0.0327509	-0.352542	-0.337746	-0.0721412	-0.308857	-0.315846	-0.126348	-0.973025	-0.0773381	-0.0398533	-0.159796	0.277499	0.14642	-0.101635	-0.0649218	0.119053	-0.390158	-0.080215	0.0548476	0.0134662	0.0187155	0.0314737	-0.766428	0.0066072	0.0314737	-0.76642	0.00643149	-0.169623	-0.0193558	-0.108504	0.061565	-0.706968	-0.0314737	-0.706993	-0.27803	-0.048452	-0.129027	-0.694666	0.0201905	-0.694708	-0.59516	-0.189822	-0.369797	-0.435822	-0.20642	0.051288	-0.425303	-0.595158	-0.352094	-0.197572	-0.177379	-0.00545448	-0.243166	-0.167139	-0.0812326	-0.100825	-0.133987	0.051288	0.766428	0.706968	0.640646	0.410056	0.443649	0.691519	0.59516	0.414875	0.335563	0.762463	0.823034	0.549492	0.674791	0.828323	0.691519	0.59516	-0.0066072	0.0707901	-0.144565	-0.114065	0.0314737	-0.76642	0.00643149	-0.169623	-0.0193558	-0.108504	0.061565	-0.706993	-0.27803	-0.048452	-0.129027	-0.306284	-0.304597	0.250576	0.189822	-0.285265	-0.115029	-0.243645	-0.0540857	-0.0354258	-0.13644	-0.158857	0.150164	-0.0544439	0.0194685	-0.355959	-0.085167	0.0156218	0.153612	0.0428212	0.174422	0.250576	0.189822	-0.112605	-0.0605297	0.47292	0.369797	-0.09141	-0.640779	-0.090222	0.236913	0.328614	0.340375	0.313708	-0.129702	0.174588	0.389882	0.488867	0.47292	0.369797	0.518331	0.435822	-0.410077	0.00835018	0.360253	0.365841	0.0455204	0.208477	0.473859	0.488602	0.518331	0.435822	0.284641	0.20642	0.0756287	0.280511	-0.0816798	-0.0460783	0.000372414	0.0796352	0.176409	0.223364	0.284641	0.20642	-0.443735	0.000679837	-0.0706243	-0.051288	-0.503161	-0.691512	-0.408735	-0.259155	-0.225769	-0.0489745	-0.330558	-0.206829	-0.136014	-0.169777	-0.204287	-0.051288	-0.425303	-0.595158	-0.352094	-0.197572	-0.177379	-0.00545448	-0.243166	-0.167139	-0.0812326	-0.100825	-0.133987	0.051288	-0.414882	-0.006593	0.342346	0.341907	0.0274706	0.194439	0.453749	0.466635	0.503161	0.425303	0.144062	0.102329	0.0936908	-0.0718598	0.205283	0.0850508	0.117089	0.335641	0.762471	0.823035	0.549556	0.674769	0.828306	0.691512	0.595158	0.257972	0.0456296	0.34133	0.408735	0.352094	-0.11376	0.00058255	-0.143836	0.182794	-0.0354774	0.0633202	0.259155	0.197572	0.150686	-0.0153974	-0.0425981	0.0485152	0.049228	-0.0967635	-0.0933667	0.10767	0.069572	0.225769	0.177379	0.155317	0.180436	-0.122714	-0.0662038	-0.122009	0.0489745	0.00545448	-0.150619	-0.122278	-0.035175	-0.0462989	0.0572113	-0.113125	-0.310746	-0.0329029	0.216798	0.227884	0.330558	0.243166	0.143767	0.145152	0.206829	0.167139	0.0347309	0.0386462	0.136014	0.0812326	-0.0410383	0.169777	0.100825	0.204287	0.133987	-0.051288
F_Bifidobacteriaceae_0.889_AB	0.0340137	-0.00155414	-0.075718	0.0287516	-0.0169926	0.0967212	0.0160919	0.113211	0.011397	0.840183	-0.259897	0.0084341	-0.00451867	0.164566	0.152635	-0.0239609	-0.167533	0.0311519	0.0322863	0.0696309	-0.033887	-0.00654783	-0.0280836	0.840179	-0.0792387	-0.134216	0.131769	-0.255503	-0.0625958	0.0084341	0.112965	-0.104426	0.036975	0.0439556	-0.0541826	-0.0258569	-0.000850154	0.188363	0.128264	-0.0281872	0.0072267	0.0311519	0.0423885	0.0699793	-0.033887	-0.00654783	-0.0280836	0.0147146	-0.00134407	0.0589034	0.0412783	-0.12506	0.0274845	0.10311	-0.255503	1	-0.0625451	0.0084341	0.113513	0.275401	-0.0130607	-0.100748	-0.0851569	0.0181972	-0.0633045	0.036975	0.132419	-0.000850154	0.188363	-0.0281872	0.0424914	0.0113604	-0.0784616	-0.132573	0.128264	0.0311519	0.0423885	0.0699793	-0.0258569	0.0335098	-0.01872	-0.0888278	-0.033887	-0.00654783	-0.0280836	0.0147146	-0.00134407	0.0589034	0.0412783	-0.12506	0.0274845	-0.094276	-0.0707807	0.0947237	-0.114936	1	0.0715511	-0.00788656	-0.0136046	0.275401	0.0676712	0.0175046	-0.111779	-0.0701454	0.0181972	-0.0633045	-0.00794658	0.036975	0.00277589	0.00791319	0.0803181	-0.000850154	0.188363	-0.0281872	0.0117256	0.0424914	-0.130762	0.176477	0.136691	0.20589	-0.138175	-0.0572509	-0.179722	0.0113604	-0.0739003	-0.129044	-0.0156185	0.163642	0.102039	0.0084341	-0.0628498	0.0311519	0.172304	0.134983	0.204482	0.0423885	0.0699793	-0.0258569	0.0335098	-0.01872	-0.0888278	-0.033887	-0.00654783	-0.0280836	-0.012558	0.031166	0.0239829	-0.06757	0.0147146	-0.00134407	0.0589034	0.0412783	-0.12506	0.0274845	-0.0721843	-0.0328097	0.0842118	0.0937857	0.086548	-0.0927158	0.0423885	0.0699793	-0.0125656	0.00678251	-0.0861702	-0.0124076	0.229024	-0.0662787	0.0261219	-0.11487	0.0155561	-0.0575876	-0.0333238	0.999974	0.0348564	0.0545544	0.0366953	-0.0634894	-0.0652965	-0.00736667	0.0113604	-0.0203183	0.0627705	-0.0558285	0.0705946	-0.0142531	-0.24945	-0.0549206	-0.0462596	-0.0663743	0.0419992	0.320548	0.0245343	-0.00364297	0.131634	0.0676712	-0.0738168	0.182603	0.0592752	0.154291	0.0087725	-0.0424981	0.00937974	-0.00501923	0.0370286	-0.0702386	0.146423	0.119643	0.0560575	0.0275337	0.138733	0.0815385	0.123888	0.140272	0.0462847	0.026956	-0.0348115	-0.104218	-0.0223215	-0.0594541	0.162104	0.0275282	0.0777941	0.0232744	0.00792957	0.0277285	0.01021	-0.0281872	0.135536	-0.0197604	0.0119998	-0.0973611	-0.0873035	-0.000210223	-0.101873	-0.127374	-0.12819	-0.140553	-0.0796115	-0.143204	-0.0343165	-0.0590538	0.176536	0.153846	0.219477	0.0621301	0.114903	-0.0309964	0.0195991	-6.87088e-05	-0.0244506	0.0660383	0.0363492	0.103968	0.0503057	0.0613201	-0.100622	0.0912173	0.0966914	0.0695925	-0.0258569	0.0335098	-0.01872	-0.0888278	-0.0620436	0.0606033	0.0732347	0.0869717	-0.052124	-0.0449347	-0.065818	-0.0846633	-0.0969602	-0.0310643	-0.0703997	-0.0900308	-0.0118578	0.00865286	0.0084341	0.068368	-0.033887	-0.00654783	-0.0280836	-0.012558	0.031166	0.0239829	-0.06757	0.0147146	-0.00134407	0.0589034	0.0412783	-0.12506	0.0274845	0.75921	0.825103	0.644687	0.75831	0.75831	-0.841187	0.855724	-0.841187	0.855724	0.501948	-0.841185	0.735305	0.695012	-0.242306	-0.759198	-0.0758897	-0.231828	-0.133173	-0.103742	-0.958719	-0.0759372	-0.232142	-0.324504	-0.133173	-0.103742	-0.0583463	-0.958719	-0.324504	-0.133173	-0.1844	-0.0253578	-0.0991961	-0.258627	-0.0607163	-0.0938428	-0.103742	-0.0991559	-0.0584015	-0.958839	-0.183603	-0.171356	-0.205474	-0.253137	-0.243101	-0.226127	-0.213668	-0.0513786	-0.192464	-0.114294	-0.135736	-0.134239	-0.0938428	-0.103742	0.183856	-0.825106	0.239367	0.0927563	-0.00304509	0.239367	0.0927063	-0.23851	-0.00304509	0.132066	-0.23851	-0.00304509	0.116525	0.167062	0.0423516	-0.0921591	0.0901111	0.0384668	-0.197602	0.132061	0.00881318	0.0179503	-0.0137903	-0.103896	-0.102218	-0.100698	-0.101117	-0.11608	0.124082	-0.0217985	-0.082332	0.0926425	0.152718	-0.644699	-0.128426	-0.178088	-0.109047	-0.128432	-0.178164	-0.109047	-0.147016	-0.0430182	-0.104267	-0.100481	-0.109047	-0.242223	-0.155751	-0.202917	-0.18256	-0.0625654	-0.141118	-0.100481	-0.109047	0.758298	0.758298	-0.841188	0.855721	-0.841188	0.855721	0.501941	-0.841186	0.735315	0.694995	-0.0736186	-0.229254	-0.131786	-0.102597	-0.95823	-0.0736695	-0.229551	-0.322709	-0.131786	-0.102597	-0.0570745	-0.95823	-0.322709	-0.131786	-0.182566	-0.0233751	-0.0980192	-0.255766	-0.059342	-0.0926378	-0.102597	-0.097854	-0.057143	-0.958348	-0.182326	-0.170275	-0.204079	-0.25156	-0.241341	-0.225075	-0.212933	-0.0493851	-0.190887	-0.113253	-0.133556	-0.131999	-0.0926378	-0.102597	-0.0892281	0.0736186	-0.0893799	0.0210776	0.0502672	0.0211376	0.0182292	0.229254	0.0891805	0.127412	0.103645	0.160365	0.0380843	-0.111293	0.08653	0.0341659	-0.205084	0.127445	0.000931036	0.00994906	-0.0176812	-0.108623	-0.111962	-0.111604	-0.107924	-0.123094	0.118527	-0.0286439	-0.0893444	0.0856105	0.14077	0.131786	-0.165376	0.0846842	-0.165376	0.0846838	-0.041368	-0.0726581	0.050262	0.152166	-0.175718	0.15217	0.102597	0.0700124	0.0368493	0.0988524	0.0504155	0.00337796	0.0443782	0.0470396	0.069976	0.0547466	0.0197593	0.0807628	-0.042634	0.06273	0.00128855	-0.0194785	0.0227558	0.0410372	0.0443782	-0.95823	-0.0736695	-0.229551	-0.322709	-0.131786	-0.102597	-0.0570745	-0.95823	-0.322709	-0.131786	-0.182566	-0.0233751	-0.0980192	-0.255766	-0.059342	-0.0926378	-0.102597	-0.097854	-0.057143	-0.958348	-0.182326	-0.170275	-0.204079	-0.25156	-0.241341	-0.225075	-0.212933	-0.0493851	-0.190887	-0.113253	-0.133556	-0.131999	-0.0926378	-0.102597	0.850379	0.850379	0.495922	0.814182	0.933276	-0.089333	0.0210764	0.0502152	0.0211378	0.0182078	0.127694	0.104407	0.160501	0.0382043	-0.110561	0.0866067	0.03427	-0.204962	0.127733	0.00123688	0.0102497	-0.0175062	-0.108408	-0.111722	-0.111439	-0.107759	-0.122938	0.11855	-0.0284549	-0.0891339	0.085689	0.140938	0.165376	0.240515	-0.850379	0.165376	0.240487	-0.850395	0.221951	0.144407	0.258614	0.153041	0.0846842	-0.165376	0.0846838	-0.041368	-0.0726581	0.050262	0.152166	-0.175718	0.15217	0.0700124	0.0368493	0.0988524	0.0504155	0.00337796	0.0443782	0.0470396	0.069976	0.0547466	0.0197593	0.0807628	-0.042634	0.06273	0.00128855	-0.0194785	0.0227558	0.0410372	0.0443782	-0.240515	-0.0846842	0.0424517	-0.0562468	-0.0145476	-0.0589552	-0.0700124	-0.0560637	-0.0180006	-0.135828	-0.165158	0.0217178	-0.0651373	-0.0704633	-0.0589552	-0.0700124	0.850379	0.495922	0.814182	0.933276	0.165376	0.240487	-0.850395	0.221951	0.144407	0.258614	0.153041	0.0846838	-0.041368	-0.0726581	0.050262	0.118123	0.0157159	-0.0170141	-0.0368493	0.0129505	-0.232713	0.035813	-0.0470349	-0.0239778	0.267324	-0.0347025	-0.151997	-0.130214	0.0216137	0.0861524	-0.0549448	0.0507665	-0.0269039	0.0943291	0.00133965	-0.0170141	-0.0368493	-0.0909621	-0.0412592	-0.0943489	-0.0988524	-0.088672	-0.0423843	-0.049075	-0.129056	-0.0396369	-0.193141	-0.0894454	-0.050284	-0.11973	-0.110941	-0.12588	-0.0943489	-0.0988524	-0.0323046	-0.0504155	0.0562107	0.0327806	0.0186	0.00995643	0.0559075	-0.0414322	-0.0454079	-0.0327125	-0.0323046	-0.0504155	0.0262646	-0.00337796	0.122809	-0.0738118	-0.0736421	-0.0572513	0.0994142	-0.0491985	0.0204241	0.0874445	0.0262646	-0.00337796	0.014572	0.0130002	-0.496351	-0.0443782	0.0288736	0.0589424	0.0352235	0.00108681	0.0531324	-0.0788863	0.0478968	-0.0231718	-0.0510912	-0.00594001	0.015881	-0.0443782	0.0470396	0.069976	0.0547466	0.0197593	0.0807628	-0.042634	0.06273	0.00128855	-0.0194785	0.0227558	0.0410372	0.0443782	0.0560654	0.0342407	0.0198436	0.0142856	0.0547226	-0.039465	-0.0415731	-0.0280621	-0.0288736	-0.0470396	-0.814471	0.199857	0.179159	0.121295	0.0929782	0.0812902	0.224267	-0.0179955	-0.135827	-0.165141	0.0216618	-0.0651108	-0.0704198	-0.0589424	-0.069976	-0.0170801	0.0230522	-0.047557	-0.0352235	-0.0547466	0.933364	0.0152936	-0.0140716	-0.106983	-0.0915756	0.0795358	-0.00108681	-0.0197593	-0.0940018	-0.0939219	-0.0321511	0.0543863	0.0800886	-0.0284534	-0.0774517	-0.0663205	-0.0676381	-0.0531324	-0.0807628	-0.209213	0.0646138	0.0346431	0.0744653	0.11359	0.0788863	0.042634	-0.00336675	0.188582	-0.0251311	0.0227698	0.160585	0.154099	0.0475623	-0.0569639	-0.0600056	-0.0424835	-0.0478968	-0.06273	0.0179209	0.0391731	0.0231718	-0.00128855	0.0456846	0.0835376	0.0510912	0.0194785	0.0307006	0.00594001	-0.0227558	-0.015881	-0.0410372	-0.0443782
F_Clostridiaceae_1_0.664_PA	-0.0201615	-0.272861	0.148216	0.130665	0.270412	0.275414	0.303778	0.237742	0.293488	0.058013	-0.147886	0.0332264	0.177187	0.0358028	0.155981	0.126292	-0.0555466	0.00854548	0.074588	-0.0524458	0.153166	0.144983	0.196871	0.0580691	-0.0711168	-0.0415928	0.0298952	-0.148178	-0.0897411	0.0332264	0.155073	-0.0270851	-0.0169315	0.137628	0.0284443	0.115202	0.172259	0.0316182	0.013768	0.0832038	0.111007	0.00854548	0.0516616	-0.0534869	0.153166	0.144983	0.196871	0.101349	0.190785	0.161477	0.231034	0.0754575	0.0573249	0.0294413	-0.148178	0.0715511	-0.0897854	0.0332264	0.153334	0.0776148	0.051848	-0.0884068	-0.0406577	0.0530896	-0.0103391	-0.0169315	0.0340391	0.172259	0.0316182	0.0832038	0.19403	0.107343	-0.078003	-0.0537246	0.013768	0.00854548	0.0516616	-0.0534869	0.115202	0.18191	0.00103515	0.022908	0.153166	0.144983	0.196871	0.101349	0.190785	0.161477	0.231034	0.0754575	0.0573249	0.0389969	-0.0780775	0.0298631	-0.240503	0.0715511	1	NA	0.143463	0.0776148	0.134047	0.0437199	-0.0968361	-0.0442799	0.0530896	-0.0103391	-0.00898656	-0.0169315	-0.0201821	0.0389334	0.0707965	0.172259	0.0316182	0.0832038	0.0691896	0.19403	0.161944	0.280607	0.38447	0.442536	-0.0713619	0.110123	0.131833	0.107343	-0.0963663	-0.0688206	-0.0153907	0.126588	0.00409381	0.0332264	-0.0965593	0.00854548	0.112477	-0.0321904	0.0660844	0.0516616	-0.0534869	0.115202	0.18191	0.00103515	0.022908	0.153166	0.144983	0.196871	0.094721	0.0633997	0.207337	-0.00198731	0.101349	0.190785	0.161477	0.231034	0.0754575	0.0573249	-0.0512425	0.107222	0.0285296	0.042061	0.0203755	-0.0833934	0.0516616	-0.0534869	-0.0161375	0.095267	0.0983955	0.0911037	-0.117745	-0.0255815	0.0774024	-0.240479	0.105096	-0.0470835	0.0275821	0.0715946	-0.00933321	-0.121281	0.0172125	0.0839651	0.180035	0.0754227	0.107343	0.0334713	0.0709276	0.1187	0.986083	NA	-0.0142872	-0.0819604	-0.207585	-0.209206	-0.0869764	0.0665659	-0.00933482	-0.0439661	0.239992	0.134047	0.100402	0.107434	-0.0326964	0.0507911	-0.155641	-0.100449	0.0532882	0.147815	0.0287518	-0.0373008	0.0582749	0.0457775	0.0912181	-0.116011	0.0574991	0.185511	0.00525059	0.106043	0.200065	0.102398	0.123107	-0.0851246	0.133245	0.155411	0.314645	0.252812	0.0704232	0.0257593	0.170484	0.104777	0.130757	0.0832038	0.15216	0.0769053	0.069019	-0.133438	0.0848413	0.0341637	-0.136998	0.172768	0.00765437	-0.11413	0.126384	0.125165	0.0138194	-0.0545427	0.339762	0.302047	0.413463	0.0483634	0.179724	0.0413624	0.147927	0.047532	0.178272	0.096712	0.173715	-0.00650089	-0.0998197	0.0868465	-0.113392	0.319981	0.287845	0.0857127	0.115202	0.18191	0.00103515	0.022908	0.100003	0.144858	0.0576841	0.140679	-0.107515	-0.118004	0.0867228	0.12745	0.0579401	0.0901282	-0.0978024	-0.0480046	0.0143525	0.185657	0.0332264	-0.00507893	0.153166	0.144983	0.196871	0.094721	0.0633997	0.207337	-0.00198731	0.101349	0.190785	0.161477	0.231034	0.0754575	0.0573249	0.095728	0.0233477	0.0714865	0.0955817	0.0955817	-0.0225441	0.0314328	-0.0225441	0.0314328	0.138402	-0.0226756	0.0523718	0.00147207	-0.160708	-0.0957649	0.0137191	-0.164407	-0.043648	-0.244864	-0.102022	0.0137679	-0.163893	-0.125096	-0.043648	-0.244864	0.197415	-0.102022	-0.125096	-0.043648	-0.125418	-0.0279996	-0.0528526	-0.170863	0.0292855	-0.221119	-0.244864	-0.0515497	0.197465	-0.102059	-0.00603673	-0.0953033	-0.248392	-0.116313	-0.125445	-0.119763	-0.143223	0.0472317	-0.204165	-0.105535	-0.145961	-0.211015	-0.221119	-0.244864	0.0839396	-0.023429	0.160844	0.11943	0.0539857	0.160844	0.119476	-0.0350903	0.0539857	0.252266	-0.0350903	0.0539857	0.0774501	0.106506	0.0448733	-0.0430327	0.124586	0.0449095	0.162586	0.252224	0.201079	0.0338435	0.121342	-0.218404	-0.00402547	-0.00453586	-0.0166736	-0.084046	0.159073	-0.0123667	-0.157098	0.0117079	-0.0130743	-0.0715013	0.0425712	-0.089613	-0.244066	0.0427197	-0.0893138	-0.244066	-0.0626305	0.000539192	0.0639705	-0.219976	-0.244066	0.0417792	0.0270793	-0.0757395	-0.087615	0.0667401	-0.0674411	-0.219976	-0.244066	0.0956187	0.0956187	-0.0224636	0.0315274	-0.0224636	0.0315274	0.138434	-0.0225951	0.0524043	0.00154888	0.013208	-0.164954	-0.0445173	-0.244738	-0.101811	0.0132553	-0.164524	-0.125216	-0.0445173	-0.244738	0.197826	-0.101811	-0.125216	-0.0445173	-0.126346	-0.0290528	-0.0538675	-0.17123	0.0286023	-0.220847	-0.244738	-0.0526244	0.197888	-0.101853	-0.0064932	-0.0960183	-0.248577	-0.117003	-0.12581	-0.119737	-0.143147	0.0463934	-0.204401	-0.105086	-0.146539	-0.210741	-0.220847	-0.244738	-0.123152	-0.013208	-0.122895	0.100672	-0.0225449	0.100724	0.0453225	0.164954	0.123194	0.258503	0.106721	0.11224	0.0503627	-0.0366229	0.128342	0.0504447	0.172419	0.25851	0.21273	0.0406344	0.126412	-0.213553	0.000460898	0.00328759	-0.00752062	-0.0796652	0.165058	-0.00511494	-0.155504	0.0261907	0.0014344	0.0445173	-0.0752114	0.121959	-0.0752114	0.12196	0.109061	-0.0672476	-0.048288	0.135359	-0.0446956	0.135367	0.244738	0.282671	0.207433	0.26123	0.24356	0.197822	0.0697497	0.243687	0.282663	0.175039	0.242118	0.178726	0.0502833	0.219199	0.142342	0.0486909	0.11525	0.178374	0.0697497	-0.101811	0.0132553	-0.164524	-0.125216	-0.0445173	-0.244738	0.197826	-0.101811	-0.125216	-0.0445173	-0.126346	-0.0290528	-0.0538675	-0.17123	0.0286023	-0.220847	-0.244738	-0.0526244	0.197888	-0.101853	-0.0064932	-0.0960183	-0.248577	-0.117003	-0.12581	-0.119737	-0.143147	0.0463934	-0.204401	-0.105086	-0.146539	-0.210741	-0.220847	-0.244738	0.0256035	0.0256035	-0.000959552	0.127226	0.0681723	-0.122936	0.100539	-0.0226823	0.100593	0.0451939	0.25828	0.106019	0.11189	0.0501197	-0.0375226	0.128116	0.0502512	0.172182	0.258288	0.212284	0.0402163	0.126243	-0.2137	-9.60205e-06	0.00300101	-0.00777914	-0.0798772	0.164689	-0.0053897	-0.155777	0.0259388	0.000877479	0.0752114	0.202123	-0.0256035	0.0752114	0.202131	-0.0256811	0.146812	0.0225921	0.028702	-0.112776	0.121959	-0.0752114	0.12196	0.109061	-0.0672476	-0.048288	0.135359	-0.0446956	0.135367	0.282671	0.207433	0.26123	0.24356	0.197822	0.0697497	0.243687	0.282663	0.175039	0.242118	0.178726	0.0502833	0.219199	0.142342	0.0486909	0.11525	0.178374	0.0697497	-0.202123	-0.121959	-0.152047	-0.1443	-0.0756922	-0.266512	-0.282671	-0.140012	-0.153721	-0.291512	-0.199656	-0.0866319	-0.255093	-0.27086	-0.266512	-0.282671	0.0256035	-0.000959552	0.127226	0.0681723	0.0752114	0.202131	-0.0256811	0.146812	0.0225921	0.028702	-0.112776	0.12196	0.109061	-0.0672476	-0.048288	0.0766797	0.0280284	-0.18049	-0.207433	0.0281133	0.149653	-0.0144112	0.186131	0.0098421	0.0372951	0.109073	-0.0341043	-0.0436679	-0.0513754	0.133503	-0.036586	-0.0109493	-0.143786	-0.0583672	-0.138646	-0.18049	-0.207433	-0.029202	0.0377309	-0.246722	-0.26123	-0.0272255	0.152054	-0.0555649	0.0119043	-0.159172	-0.0866518	-0.140231	0.135514	-0.0755223	-0.220064	-0.219665	-0.246722	-0.26123	-0.214136	-0.24356	0.144292	-0.0364443	-0.117317	-0.0826892	0.0733789	-0.044459	-0.191111	-0.15026	-0.214136	-0.24356	-0.172344	-0.197822	-0.0511036	-0.182208	0.0362588	0.0127774	0.00409343	-0.14943	-0.127826	-0.119893	-0.172344	-0.197822	0.0757114	0.0231631	0.000689195	-0.0697497	0.212082	0.26653	0.143384	0.227681	0.126845	0.00765211	0.192429	0.109846	0.00171139	0.0683084	0.140769	-0.0697497	0.243687	0.282663	0.175039	0.242118	0.178726	0.0502833	0.219199	0.142342	0.0486909	0.11525	0.178374	0.0697497	0.139999	-0.0363572	-0.116289	-0.0843245	0.0710877	-0.0445505	-0.188319	-0.149612	-0.212082	-0.243687	-0.12713	-0.051139	-0.123907	0.00944842	-0.158357	-0.164799	-0.134291	-0.153746	-0.291493	-0.199638	-0.086688	-0.255099	-0.270861	-0.26653	-0.282663	-0.0355735	0.0911628	-0.115398	-0.143384	-0.175039	0.0681819	-0.110745	0.0442824	-0.15511	-0.142782	-0.133155	-0.227681	-0.242118	-0.0278201	-0.0510556	-0.0342402	-0.0210639	-0.041407	0.0576205	0.0359382	-0.092711	-0.022341	-0.126845	-0.178726	-0.0749189	-0.121484	0.0102365	0.0409754	0.102492	-0.00765211	-0.0502833	-0.0203608	0.029646	0.00371008	0.0100866	0.0482865	0.0890849	0.166338	0.00501744	-0.149699	-0.102922	-0.192429	-0.219199	-0.0863342	-0.0584129	-0.109846	-0.142342	0.0360144	0.0799112	-0.00171139	-0.0486909	0.0913982	-0.0683084	-0.11525	-0.140769	-0.178374	-0.0697497
F_Clostridiaceae_1_0.664_trunc_AB	-0.032612	-0.118934	0.111162	0.0149666	0.097132	0.346299	0.102924	0.112895	0.0931613	-0.0154741	-0.129767	0.0533541	0.0889946	0.0176599	0.149171	0.022168	-0.103276	-0.0681736	-0.0239991	-0.11045	0.0616078	0.0520327	0.0763151	-0.0154741	-0.0756938	-0.0682318	0.0508007	-0.128088	-0.143686	0.0533541	0.156522	-0.171245	0.0201504	0.126451	0.0780278	0.022721	0.0866757	0.0201687	-0.00912934	0.00994626	0.0447429	-0.0681736	-0.0185041	-0.119998	0.0616078	0.0520327	0.0763151	0.0685685	0.00151433	0.0844367	0.0695573	0.000512257	-0.0342843	0.0233304	-0.128088	-0.00788656	-0.143726	0.0533541	0.156129	-0.000587588	-0.04145	-0.187283	-0.171172	-0.00300204	0.0651473	0.0201504	0.0523863	0.0866757	0.0201687	0.00994626	0.232071	0.04788	-0.0800567	-0.0781323	-0.00912934	-0.0681736	-0.0185041	-0.119998	0.022721	0.0490752	-0.00405989	-0.0141006	0.0616078	0.0520327	0.0763151	0.0685685	0.00151433	0.0844367	0.0695573	0.000512257	-0.0342843	0.00130457	-0.0984549	0.0200181	-0.193363	-0.00788656	NA	1	0.0296918	-0.000587588	0.0568561	-0.0301558	-0.183191	-0.154387	-0.00300204	0.0651473	0.0089968	0.0201504	-0.0361653	0.142299	0.0501848	0.0866757	0.0201687	0.00994626	-0.0100476	0.232071	0.0732351	0.140989	0.487375	0.483944	-0.17182	0.0599189	0.10095	0.04788	-0.105703	-0.0893968	-0.149615	0.0042554	0.0400159	0.0533541	-0.148353	-0.0681736	0.0814152	-0.00826178	0.0526994	-0.0185041	-0.119998	0.022721	0.0490752	-0.00405989	-0.0141006	0.0616078	0.0520327	0.0763151	0.0455692	0.0811392	0.0142333	-0.128206	0.0685685	0.00151433	0.0844367	0.0695573	0.000512257	-0.0342843	-0.0381048	0.0403426	0.0186278	0.02811	-0.0696414	-0.0819219	-0.0185041	-0.119998	-0.137816	0.0387457	0.0664567	0.0645041	-0.104685	-0.0714607	-0.0180657	-0.193357	-0.064204	-0.0778813	-0.0962932	-0.00805611	-0.0741185	-0.0451167	0.0716394	-0.0373848	0.150089	0.100968	0.04788	-0.0392095	-0.00918134	0.0376934	0.106124	0.997715	0.0539057	-0.104684	-0.218924	-0.225557	-0.0818583	-0.00449707	-0.0878697	-0.0985785	0.193126	0.0568561	0.022727	0.0473341	-0.0269118	0.0474239	-0.0164122	-0.0371739	0.0314715	0.0641416	-0.0333954	0.0835282	0.00483053	0.0292012	0.0609863	-0.156582	0.0257725	0.123563	0.00857067	0.0628742	0.231046	0.018649	0.107707	-0.124698	0.148187	0.0576889	0.222023	0.403833	0.0521754	0.0383452	0.079409	0.0920259	0.0573177	0.00994626	0.0842699	-0.0753801	-0.0159268	-0.19629	0.0823913	-0.0138636	-0.0805888	0.0787329	-0.0177929	-0.124315	0.0638842	0.0994553	0.027428	-0.0905661	0.164146	0.40854	0.397395	0.0806607	0.0882593	0.0843091	0.110719	0.0754661	0.0167545	0.0285845	0.0319166	0.034241	-0.160751	0.0120517	-0.167252	0.345553	0.27789	0.134773	0.022721	0.0490752	-0.00405989	-0.0141006	0.0644231	0.0211434	0.0229222	0.0294213	-0.10436	-0.0187963	0.109423	0.0294319	-0.0177969	0.0547249	-0.0945663	-0.108109	-0.0708412	0.0438714	0.0533541	-0.0900868	0.0616078	0.0520327	0.0763151	0.0455692	0.0811392	0.0142333	-0.128206	0.0685685	0.00151433	0.0844367	0.0695573	0.000512257	-0.0342843	0.0449423	-0.0479361	0.0591224	0.0447126	0.0447126	-0.00626187	0.0089615	-0.00626187	0.0089615	0.0869905	-0.00602459	-0.0428759	-0.034735	-0.137249	-0.0449423	0.0793481	-0.138567	-0.0772797	-0.105851	-0.0340195	0.079355	-0.13843	-0.061754	-0.0772797	-0.105851	0.105757	-0.0340195	-0.061754	-0.0772797	-0.144335	0.0713538	0.0794603	-0.0947148	0.0949995	-0.06437	-0.105851	0.0684788	0.105586	-0.0337927	-0.0396023	-0.127314	-0.204877	-0.109678	-0.0862866	-0.0873048	-0.104978	0.117191	-0.125886	-0.129413	-0.138037	-0.107373	-0.06437	-0.105851	0.125128	0.0479361	0.136146	0.157471	0.0159086	0.136146	0.157515	0.0359932	0.0159086	0.203077	0.0359932	0.0159086	-0.0560754	0.194709	0.170297	0.110167	0.160738	0.160406	0.14198	0.203041	0.108779	-0.0189025	0.109013	-0.169479	0.00402723	0.0560269	0.012013	-0.0415562	0.213434	-0.0490842	-0.0552227	-0.0420083	-0.0505617	-0.0591224	0.0362034	-0.126946	-0.126247	0.0365129	-0.126833	-0.126247	-0.132181	0.0300573	0.055254	-0.0819233	-0.126247	-0.00175448	-0.060242	-0.103856	-0.0925721	0.074928	-0.113946	-0.0819233	-0.126247	0.0447126	0.0447126	-0.00626187	0.0089615	-0.00626187	0.0089615	0.0869905	-0.00602459	-0.0428759	-0.034735	0.0801431	-0.137456	-0.0765902	-0.104844	-0.0342571	0.0801418	-0.137279	-0.0608635	-0.0765902	-0.104844	0.105721	-0.0342571	-0.0608635	-0.0765902	-0.143898	0.0719543	0.0792072	-0.093588	0.0956337	-0.0632594	-0.104844	0.0683927	0.105532	-0.0340115	-0.0391308	-0.126743	-0.204569	-0.109434	-0.0862277	-0.0875535	-0.10522	0.117086	-0.124923	-0.129699	-0.136855	-0.10587	-0.0632594	-0.104844	-0.160042	-0.0801431	-0.160012	0.0301412	-0.00839047	0.0301626	0.0330283	0.137456	0.160116	0.205954	-0.0382363	0.199773	0.174179	0.13337	0.163682	0.164044	0.144892	0.205942	0.115458	-0.0146784	0.111614	-0.163664	0.0089018	0.0675105	0.0160071	-0.0391754	0.216028	-0.0445291	-0.051457	-0.0364053	-0.0417542	0.0765902	0.0177542	0.130014	0.0177542	0.129989	0.126911	-0.0141649	-0.0358894	0.103024	-0.0649965	0.103022	0.104844	0.153733	0.038705	0.153944	0.184534	0.0670423	0.0809861	0.17887	0.153729	0.131462	0.0749089	0.0685498	-0.0467031	0.130304	0.0142538	0.00856675	0.0634554	0.0701054	0.0809861	-0.0342571	0.0801418	-0.137279	-0.0608635	-0.0765902	-0.104844	0.105721	-0.0342571	-0.0608635	-0.0765902	-0.143898	0.0719543	0.0792072	-0.093588	0.0956337	-0.0632594	-0.104844	0.0683927	0.105532	-0.0340115	-0.0391308	-0.126743	-0.204569	-0.109434	-0.0862277	-0.0875535	-0.10522	0.117086	-0.124923	-0.129699	-0.136855	-0.10587	-0.0632594	-0.104844	0.00643239	0.00643239	-0.0465627	0.0590642	-0.0262683	-0.160084	0.0298869	-0.00871542	0.0299082	0.0328125	0.205821	-0.0385035	0.199626	0.174102	0.133282	0.163802	0.163947	0.144954	0.205823	0.11534	-0.0146061	0.111695	-0.163736	0.00860168	0.0677512	0.0159897	-0.0392326	0.215832	-0.0447897	-0.0517027	-0.0365242	-0.0423806	-0.0177542	0.131118	-0.00643239	-0.0177542	0.131112	-0.00632849	0.0333824	-0.0450512	-0.0608932	-0.0358828	0.130014	0.0177542	0.129989	0.126911	-0.0141649	-0.0358894	0.103024	-0.0649965	0.103022	0.153733	0.038705	0.153944	0.184534	0.0670423	0.0809861	0.17887	0.153729	0.131462	0.0749089	0.0685498	-0.0467031	0.130304	0.0142538	0.00856675	0.0634554	0.0701054	0.0809861	-0.131118	-0.130014	-0.0420346	0.00220889	-0.00320957	-0.115826	-0.153733	-0.00608723	-0.0268576	-0.24347	-0.16728	0.00297975	-0.135129	-0.16325	-0.115826	-0.153733	0.00643239	-0.0465627	0.0590642	-0.0262683	-0.0177542	0.131112	-0.00632849	0.0333824	-0.0450512	-0.0608932	-0.0358828	0.129989	0.126911	-0.0141649	-0.0358894	0.188315	0.166495	0.0166985	-0.038705	0.157286	0.154767	0.114727	0.1348	0.00310798	-0.000518756	0.120708	0.0304861	0.0311392	0.10424	0.208223	-0.0333105	-0.019737	0.0042808	-0.0137922	0.0207229	0.0166985	-0.038705	0.0426633	0.0276177	-0.119695	-0.153944	0.0354013	0.0420122	-0.000193324	-0.0955986	-0.150736	-0.149927	-0.071722	0.05557	-0.150442	-0.147245	-0.184194	-0.119695	-0.153944	-0.130963	-0.184534	-0.00221693	-0.0107338	-0.149091	-0.105564	0.00629142	-0.152589	-0.174788	-0.179759	-0.130963	-0.184534	-0.00904345	-0.0670423	-0.0249381	-0.19205	0.00759357	-0.0205282	0.0878361	-0.0902931	-0.0316576	-0.0370233	-0.00904345	-0.0670423	0.00322717	0.0105806	0.0468327	-0.0809861	0.125458	0.115785	0.09179	0.0345908	-0.000359388	-0.110734	0.0763608	-0.021818	-0.0469655	-0.0151903	-0.0144211	-0.0809861	0.17887	0.153729	0.131462	0.0749089	0.0685498	-0.0467031	0.130304	0.0142538	0.00856675	0.0634554	0.0701054	0.0809861	0.00606245	-0.0021117	-0.14048	-0.0950835	0.0113045	-0.14583	-0.166075	-0.170292	-0.125458	-0.17887	-0.058782	-0.0729764	-0.145454	-0.00877058	-0.125299	-0.112987	-0.157538	-0.0268727	-0.24346	-0.167289	0.00301731	-0.135082	-0.163234	-0.115785	-0.153729	-0.0657371	0.0206052	-0.108448	-0.09179	-0.131462	-0.0264797	-0.101816	0.0650219	-0.0905616	-0.0681894	-0.139078	-0.0345908	-0.0749089	0.019268	0.0177441	-0.0236415	-0.0107652	-0.01528	0.0901742	-0.0229895	-0.012033	0.00288476	0.000359388	-0.0685498	-0.00768853	-0.137229	0.0806123	0.119213	0.155419	0.110734	0.0467031	0.00486231	-0.0349994	-0.0016279	-0.0663164	-0.0428366	0.0130243	0.0962953	-0.0882226	-0.122973	-0.145353	-0.0763608	-0.130304	0.0166669	0.0354488	0.021818	-0.0142538	0.0315889	0.0443456	0.0469655	-0.00856675	0.0265089	0.0151903	-0.0634554	0.0144211	-0.0701054	-0.0809861
F_Clostridiales_Incertae_Sedis_XIII_0.847_PA	0.0136662	-0.359452	0.0698623	0.234437	0.459822	-0.0420283	0.454825	0.365148	0.449385	0.0302099	-0.100264	0.0478744	0.251913	0.13922	0.070984	0.271969	0.0830616	0.154247	0.23732	0.0732185	0.348168	0.156709	0.32278	0.0302012	0.113216	0.0170582	-0.0223392	-0.103741	0.0094786	0.0478744	0.0621862	0.207891	0.0604984	0.015221	-0.0229793	0.255497	0.253278	0.125824	0.00636048	0.167581	0.209297	0.154247	0.188696	0.0806247	0.348168	0.156709	0.32278	0.196546	0.366204	0.209707	0.350586	0.16534	0.0145528	0.00975276	-0.103741	-0.0136046	0.00955129	0.0478744	0.0595492	0.134932	0.218178	0.104404	0.195276	0.035145	-0.0308279	0.0604984	-0.0257764	0.253278	0.125824	0.167581	-0.0325475	0.205424	0.105033	0.00766511	0.00636048	0.154247	0.188696	0.0806247	0.255497	0.280871	0.0940524	0.0594029	0.348168	0.156709	0.32278	0.196546	0.366204	0.209707	0.350586	0.16534	0.0145528	0.115467	0.0371347	0.00717507	-0.162766	-0.0136046	0.143463	0.0296918	1	0.134932	0.165747	0.190059	0.0974265	0.181223	0.035145	-0.0308279	-0.0701999	0.0604984	0.0714254	-0.0774655	0.0196109	0.253278	0.125824	0.167581	0.207923	-0.0325475	0.176358	0.0631365	0.0281673	0.0573992	0.123268	0.152552	-0.021745	0.205424	0.0933634	-0.00200051	0.200118	0.140695	-0.0363595	0.0478744	-0.0144646	0.154247	-0.0318277	-0.0611481	-0.0596974	0.188696	0.0806247	0.255497	0.280871	0.0940524	0.0594029	0.348168	0.156709	0.32278	0.155699	0.111844	0.374749	0.149186	0.196546	0.366204	0.209707	0.350586	0.16534	0.0145528	0.0820462	0.11268	0.0225643	-0.000103882	0.124936	0.0221912	0.188696	0.0806247	0.207359	0.0950165	0.102543	0.0964285	-0.0647949	0.110072	0.177256	-0.1628	0.182096	0.0505598	0.142988	-0.0137453	0.130997	-0.0731162	-0.0361511	0.276643	0.156995	0.091458	0.205424	0.129612	0.14175	0.269411	0.139816	0.0291043	0.0421565	0.0312183	-0.0732566	-0.0390947	-0.0428384	0.0530999	0.0767863	0.0793392	0.178002	0.165747	0.185966	-0.0166145	0.002705	0.0384711	-0.117691	0.045092	-0.00345145	0.18413	0.0536344	-0.0359178	-0.000978823	0.107307	0.117315	-0.0555192	0.027722	0.138615	-0.0515734	0.0377148	-0.0312548	0.118969	0.133286	0.0432194	0.12307	0.274266	0.0766628	0.0161918	0.0211869	0.0309078	0.253986	0.104036	0.508286	0.167581	0.130036	0.339223	0.196921	0.0227236	0.106907	0.132571	-0.0543308	0.169806	0.0942995	0.0335468	0.173455	-0.109045	0.0651325	0.0711794	0.096785	0.0224909	0.0842714	-0.132297	0.180313	0.0366801	0.107502	0.146522	0.384583	0.253403	0.38198	-0.0401174	0.0696486	0.0466142	-0.0886173	0.0803478	0.0614868	-0.0587157	0.255497	0.280871	0.0940524	0.0594029	0.643432	0.287155	0.0636994	0.244935	-0.0541718	-0.0424747	0.0285206	0.21882	0.102667	0.109905	0.115536	-0.0265769	0.0699694	0.363843	0.0478744	0.104779	0.348168	0.156709	0.32278	0.155699	0.111844	0.374749	0.149186	0.196546	0.366204	0.209707	0.350586	0.16534	0.0145528	0.0602421	0.00559091	-0.0287522	0.0617714	0.0617714	0.0921722	-0.0779909	0.0921722	-0.0779909	0.0725685	0.0922507	0.000153123	-0.00924163	-0.0978386	-0.0602266	-0.058143	-0.0990267	-0.0907833	-0.350577	-0.012557	-0.0581953	-0.098234	-0.147912	-0.0907833	-0.350577	0.211357	-0.012557	-0.147912	-0.0907833	-0.0346164	-0.196145	-0.250996	-0.149226	-0.0303871	-0.363	-0.350577	-0.255158	0.211485	-0.0124078	-0.0092804	-0.0354295	-0.182999	-0.0757831	-0.0633201	-0.0758064	-0.0741569	-0.082255	-0.197117	-0.0876395	-0.0833162	-0.318487	-0.363	-0.350577	-0.0564664	-0.00555603	0.100525	0.0110248	-0.0358239	0.100525	0.0109609	-0.107347	-0.0358239	0.166374	-0.107347	-0.0358239	0.184514	-0.0832832	-0.171148	-0.125406	0.0328739	-0.179205	0.0955107	0.166416	0.131621	0.0833947	0.0710005	-0.16919	-0.00101856	0.0355661	-0.00666859	-0.0216562	-0.0020565	0.162931	-0.170616	0.00452487	0.0144255	0.0287716	0.119386	0.0526034	-0.289625	0.119049	0.053088	-0.289625	0.0938506	-0.0338634	0.137009	-0.289338	-0.289625	0.0915431	0.0997197	0.0361718	0.043135	0.0394766	0.128631	-0.289338	-0.289625	0.0617559	0.0617559	0.0921566	-0.0780103	0.0921566	-0.0780103	0.0725453	0.0922351	0.000139555	-0.00925326	-0.0603875	-0.101541	-0.0922283	-0.35096	-0.013564	-0.0604379	-0.100787	-0.149687	-0.0922283	-0.35096	0.210269	-0.013564	-0.149687	-0.0922283	-0.0369539	-0.197778	-0.252334	-0.151424	-0.0322343	-0.363256	-0.35096	-0.256421	0.210372	-0.0134108	-0.0113679	-0.0372088	-0.184206	-0.0774665	-0.0654561	-0.0773124	-0.0753596	-0.08442	-0.198441	-0.0892928	-0.0854444	-0.319205	-0.363256	-0.35096	-0.0122207	0.0603875	-0.01171	0.109017	-0.0794804	0.10906	-0.0211678	0.101541	0.0121568	0.168533	0.206472	-0.078894	-0.16944	-0.137556	0.034377	-0.177056	0.100391	0.168562	0.143037	0.0872712	0.0749303	-0.166948	0.000960409	0.0377602	-0.000296554	-0.0201376	0.00177545	0.168085	-0.174008	0.012715	0.0212385	0.0922283	-0.0542413	0.128142	-0.0542413	0.128173	0.119832	0.0128226	0.0159335	0.0877121	0.117331	0.0877393	0.35096	0.35585	0.342532	0.282009	0.20579	0.310462	0.01842	0.20224	0.355868	0.20774	0.335794	0.20909	0.196576	0.189323	0.313022	0.152686	0.0850362	0.219625	0.01842	-0.013564	-0.0604379	-0.100787	-0.149687	-0.0922283	-0.35096	0.210269	-0.013564	-0.149687	-0.0922283	-0.0369539	-0.197778	-0.252334	-0.151424	-0.0322343	-0.363256	-0.35096	-0.256421	0.210372	-0.0134108	-0.0113679	-0.0372088	-0.184206	-0.0774665	-0.0654561	-0.0773124	-0.0753596	-0.08442	-0.198441	-0.0892928	-0.0854444	-0.319205	-0.363256	-0.35096	-0.0871724	-0.0871724	0.053809	0.0157271	-0.0298221	-0.011648	0.109294	-0.0791169	0.109335	-0.0208984	0.168073	0.204995	-0.079333	-0.169754	-0.139181	0.0339671	-0.177341	0.099898	0.168108	0.14202	0.0865259	0.0744573	-0.167481	0.00021127	0.0368599	-0.000990452	-0.0205669	0.00132189	0.167564	-0.174484	0.0119591	0.0199903	0.0542413	0.192005	0.0871724	0.0542413	0.192024	0.0873304	0.169493	0.0966573	0.0820583	-0.274258	0.128142	-0.0542413	0.128173	0.119832	0.0128226	0.0159335	0.0877121	0.117331	0.0877393	0.35585	0.342532	0.282009	0.20579	0.310462	0.01842	0.20224	0.355868	0.20774	0.335794	0.20909	0.196576	0.189323	0.313022	0.152686	0.0850362	0.219625	0.01842	-0.192005	-0.128142	-0.240461	-0.299028	-0.0844869	-0.36459	-0.35585	-0.303329	-0.203315	-0.212583	-0.129063	-0.152749	-0.380384	-0.325045	-0.36459	-0.35585	-0.0871724	0.053809	0.0157271	-0.0298221	0.0542413	0.192024	0.0873304	0.169493	0.0966573	0.0820583	-0.274258	0.128173	0.119832	0.0128226	0.0159335	-0.116814	-0.19155	-0.363286	-0.342532	-0.197834	0.046997	-0.142777	0.0540048	0.0173222	-0.0729145	0.042005	-0.0686232	-0.0644792	-0.311897	-0.040437	0.133628	-0.0602363	-0.363589	-0.0872954	-0.346092	-0.363286	-0.342532	-0.135648	0.0949913	-0.293933	-0.282009	-0.1432	0.240519	-0.0450646	0.128483	-0.159329	0.0683063	-0.224465	0.195507	0.14356	-0.291239	-0.174182	-0.293933	-0.282009	-0.198543	-0.20579	0.299043	0.0622135	-0.0195745	-0.0690593	0.176745	0.199436	-0.183398	-0.0389542	-0.198543	-0.20579	-0.344692	-0.310462	-0.189156	-0.105349	0.192056	0.066681	-0.261716	-0.13401	-0.338576	-0.304194	-0.344692	-0.310462	0.0845237	-0.0412278	-0.0538547	-0.01842	0.190129	0.364603	0.199747	0.355527	0.221787	0.201852	0.186595	0.323801	0.153962	0.0598634	0.225236	-0.01842	0.20224	0.355868	0.20774	0.335794	0.20909	0.196576	0.189323	0.313022	0.152686	0.0850362	0.219625	0.01842	0.303354	0.0673461	-0.0129767	-0.0556689	0.1831	0.203054	-0.174032	-0.0285254	-0.190129	-0.20224	-0.0155604	-0.0192217	-0.0303648	0.0100557	-0.0959575	-0.0909898	-0.0843725	-0.203357	-0.212602	-0.129096	-0.152764	-0.380383	-0.325064	-0.364603	-0.355868	-0.0998519	0.0791229	-0.173569	-0.199747	-0.20774	-0.029949	-0.0125018	0.0178204	-0.100819	-0.0807111	-0.0744477	-0.355527	-0.335794	-0.0648756	-0.0675233	0.0769451	-0.0661994	-0.0674622	-0.0363493	0.245153	-0.185934	-0.0118806	-0.221787	-0.20909	0.0243669	-0.0861548	-0.0329224	-0.184175	-0.0840227	-0.201852	-0.196576	-0.0119571	0.00405581	-0.00107186	0.138743	0.0245617	0.0261026	0.247519	0.276288	-0.160538	0.0218413	-0.186595	-0.189323	-0.324934	-0.289116	-0.323801	-0.313022	-0.137864	-0.0350632	-0.153962	-0.152686	0.210694	-0.0598634	-0.0850362	-0.225236	-0.219625	-0.01842
F_Coriobacteriaceae_0.995_AB	-0.022629	-0.0802005	-0.0260422	0.113941	0.145688	0.0271934	0.276649	0.348454	0.262735	0.665092	-0.307853	0.0686848	0.066438	0.297638	0.232136	-0.0202149	-0.14964	0.162041	0.0618015	0.13597	0.0745472	-0.0743609	0.00535003	0.665087	-0.0874242	-0.170693	0.194544	-0.30467	-0.174933	0.0686848	0.154709	0.0524597	0.202049	-0.0198004	-0.00798518	-0.014361	0.0751269	0.321915	0.119444	-0.0420901	-0.0123017	0.162041	0.0665933	0.17517	0.0745472	-0.0743609	0.00535003	0.0622072	0.119989	0.019198	0.0869236	-0.00302025	-0.0408726	0.194159	-0.30467	0.275401	-0.174999	0.0686848	0.152766	1	0.0589157	0.0702304	0.0868662	0.0839574	-0.0180918	0.202049	0.19327	0.0751269	0.321915	-0.0420901	-0.135535	-0.00152204	-0.0879474	-0.162713	0.119444	0.162041	0.0665933	0.17517	-0.014361	0.094306	0.133375	-0.0515847	0.0745472	-0.0743609	0.00535003	0.0622072	0.119989	0.019198	0.0869236	-0.00302025	-0.0408726	0.0418579	0.102889	0.19759	-0.203879	0.275401	0.0776148	-0.000587588	0.134932	1	0.148501	0.0610122	0.0657869	0.0849205	0.0839574	-0.0180918	0.0251323	0.202049	0.13656	0.07575	0.14691	0.0751269	0.321915	-0.0420901	0.047226	-0.135535	-0.00351897	0.0955126	0.102342	0.132488	-0.0540913	0.060546	-0.165457	-0.00152204	-0.0885338	-0.149532	0.0689061	0.127533	0.167355	0.0686848	-0.16619	0.162041	0.0362161	0.0794221	0.0726082	0.0665933	0.17517	-0.014361	0.094306	0.133375	-0.0515847	0.0745472	-0.0743609	0.00535003	0.0196395	0.0297659	0.121188	0.065409	0.0622072	0.119989	0.019198	0.0869236	-0.00302025	-0.0408726	0.117686	-0.0144719	0.0911814	0.192044	0.167671	-0.0567767	0.0665933	0.17517	0.0755157	0.100286	0.0202855	0.0341638	0.107407	0.128193	0.0381985	-0.203974	0.0428913	-0.0177506	0.0122467	0.27532	0.0370079	0.21602	0.13878	0.0575305	-0.0281763	0.063767	-0.00152204	0.083491	0.0986838	0.142967	0.0676091	0.00438382	-0.164363	-0.017932	0.000724417	-0.00958541	0.0797716	0.734878	0.151784	-0.0292475	0.173827	0.148501	0.06733	0.00802803	0.0958459	0.319724	0.0169315	0.062585	0.0252708	0.214131	0.090232	-0.00862314	-0.0193999	0.168945	0.13055	0.196471	0.0534138	0.0446871	0.183372	0.166369	-0.135864	0.136559	0.0475771	0.0297445	0.0543172	0.0512693	0.0601983	0.0290308	0.146507	0.0839915	0.0721479	0.0664885	0.157438	-0.0420901	0.252474	0.167821	0.0415314	-0.0292403	0.028723	-0.0631623	-0.0645725	-0.00247117	0.0367005	0.0267148	0.0778664	-0.197088	0.112656	0.12184	0.111932	0.161037	0.176217	-0.0397084	0.139823	0.206175	0.198327	0.245803	0.13655	0.187797	0.219756	0.166401	0.210424	0.0231057	-0.20583	0.0234081	0.0669195	-0.082003	-0.014361	0.094306	0.133375	-0.0515847	0.0258595	0.273476	0.546014	0.505213	0.104833	0.0498546	-0.000801481	0.0181311	-0.105213	0.0230951	-0.0665022	-0.147324	0.0351616	0.143077	0.0686848	0.174076	0.0745472	-0.0743609	0.00535003	0.0196395	0.0297659	0.121188	0.065409	0.0622072	0.119989	0.019198	0.0869236	-0.00302025	-0.0408726	0.64131	0.632263	0.522148	0.640785	0.640785	0.221908	-0.173332	0.221908	-0.173332	0.45138	0.221804	0.564962	0.423662	-0.301119	-0.641286	0.0206719	-0.283168	-0.286494	-0.16954	-0.326292	0.0207461	-0.282672	-0.890778	-0.286494	-0.16954	0.0839539	-0.326292	-0.890778	-0.286494	-0.252523	-0.151253	-0.223184	-0.277552	0.0304785	-0.210819	-0.16954	-0.225852	0.0842546	-0.326179	-0.308663	-0.266106	-0.261909	-0.38041	-0.167104	-0.187204	-0.254949	-0.159547	-0.235858	-0.305921	-0.213573	-0.264204	-0.210819	-0.16954	0.184588	-0.632261	0.299178	0.212916	-0.155612	0.299178	0.212983	-0.963636	-0.155612	0.226212	-0.963636	-0.155612	0.0965308	0.110077	-0.0231024	0.00336813	0.201016	-0.0305654	-0.0543493	0.226309	-0.140317	-0.0658623	-0.0355611	-0.131488	-0.256559	0.113175	0.0069301	-0.12293	0.0782427	0.0981961	-0.0925908	-0.139801	0.108905	-0.522143	0.034611	-0.173985	-0.161034	0.0347824	-0.173633	-0.161034	-0.154844	-0.0981686	0.0460243	-0.209705	-0.161034	-0.165137	-0.214764	-0.274237	-0.104441	-0.107376	-0.0747662	-0.209705	-0.161034	0.64076	0.64076	0.221904	-0.17335	0.221904	-0.17335	0.451357	0.221801	0.564956	0.423648	0.0218275	-0.281863	-0.285922	-0.168621	-0.326092	0.0219024	-0.281404	-0.889413	-0.285922	-0.168621	0.0852544	-0.326092	-0.889413	-0.285922	-0.251946	-0.149297	-0.222663	-0.276161	0.0311335	-0.209654	-0.168621	-0.225222	0.0855213	-0.325984	-0.308373	-0.26571	-0.260832	-0.379519	-0.166281	-0.186367	-0.254919	-0.15797	-0.235034	-0.305371	-0.212016	-0.261741	-0.209654	-0.168621	-0.202526	-0.0218275	-0.202157	-0.0234076	-0.129001	-0.0232942	-0.14081	0.281863	0.202585	0.217329	0.0549418	0.101166	-0.0305233	-0.0312671	0.192297	-0.0379231	-0.0640476	0.217465	-0.158175	-0.0785185	-0.042813	-0.142576	-0.265622	0.0988526	-0.00437976	-0.134308	0.0681258	0.0866888	-0.105429	-0.154095	0.0864227	0.285922	-0.524638	0.245625	-0.524638	0.245699	0.10625	-0.0136517	0.0614199	0.186815	0.00600852	0.186897	0.168621	0.146035	0.066224	0.112107	0.0461483	0.0559475	-0.046347	0.0396673	0.146094	0.0714622	0.0113221	-4.24086e-05	-0.0351131	0.00945672	0.0736508	-0.00623226	-0.088556	0.027401	-0.046347	-0.326092	0.0219024	-0.281404	-0.889413	-0.285922	-0.168621	0.0852544	-0.326092	-0.889413	-0.285922	-0.251946	-0.149297	-0.222663	-0.276161	0.0311335	-0.209654	-0.168621	-0.225222	0.0855213	-0.325984	-0.308373	-0.26571	-0.260832	-0.379519	-0.166281	-0.186367	-0.254919	-0.15797	-0.235034	-0.305371	-0.212016	-0.261741	-0.209654	-0.168621	-0.211519	-0.211519	0.119961	0.19735	0.283447	-0.202216	-0.0235346	-0.129159	-0.0234195	-0.140944	0.217149	0.0536976	0.100801	-0.0307426	-0.032496	0.191984	-0.0381128	-0.0643564	0.217288	-0.15889	-0.0788887	-0.0430223	-0.142915	-0.266126	0.0982422	-0.00473371	-0.134596	0.0678317	0.0864317	-0.105856	-0.154486	0.0854389	0.524638	0.746268	0.211519	0.524638	0.746275	0.211428	0.77591	0.689113	0.703608	0.417066	0.245625	-0.524638	0.245699	0.10625	-0.0136517	0.0614199	0.186815	0.00600852	0.186897	0.146035	0.066224	0.112107	0.0461483	0.0559475	-0.046347	0.0396673	0.146094	0.0714622	0.0113221	-4.24086e-05	-0.0351131	0.00945672	0.0736508	-0.00623226	-0.088556	0.027401	-0.046347	-0.746268	-0.245625	-0.10902	-0.204708	0.035577	-0.178366	-0.146035	-0.206165	-0.118312	-0.21128	-0.302064	-0.118728	-0.257954	-0.210516	-0.178366	-0.146035	-0.211519	0.119961	0.19735	0.283447	0.524638	0.746275	0.211428	0.77591	0.689113	0.703608	0.417066	0.245699	0.10625	-0.0136517	0.0614199	0.078234	-0.0366366	-0.0930981	-0.066224	-0.0435125	-0.0767142	0.00901481	-0.193558	-0.0883974	0.209153	-0.0478299	-0.296503	-0.0162461	-0.115159	0.0524327	0.0859683	-0.178774	-0.169713	0.0754845	-0.0902768	-0.0930981	-0.066224	-0.136473	0.1234	-0.151719	-0.112107	-0.1429	0.109203	-0.0483538	-0.159118	-0.164713	-0.222955	-0.196132	-0.0321403	-0.00679858	-0.244082	-0.160596	-0.151719	-0.112107	-0.0770664	-0.0461483	0.204797	0.0547152	-0.0637827	-0.0588017	0.0900979	0.0691479	-0.149935	-0.0335281	-0.0770664	-0.0461483	-0.0855652	-0.0559475	-0.0930056	-0.123103	0.15775	0.0134958	-0.107312	-0.0896393	-0.183529	-0.0849869	-0.0855652	-0.0559475	-0.0354794	-0.141336	-0.120224	0.046347	0.0686296	0.178431	0.0980337	0.0247359	0.0187227	-0.00505457	0.0303732	0.0945648	0.0128468	-0.0632888	0.0519832	0.046347	0.0396673	0.146094	0.0714622	0.0113221	-4.24086e-05	-0.0351131	0.00945672	0.0736508	-0.00623226	-0.088556	0.027401	-0.046347	0.206239	0.0594525	-0.0554312	-0.0473776	0.0955985	0.0737497	-0.14002	-0.0259645	-0.0686296	-0.0396673	-0.197186	-0.0255406	0.0102836	0.0174496	-0.118299	0.0450906	-0.0314837	-0.118405	-0.211337	-0.302139	-0.118875	-0.257982	-0.210577	-0.178431	-0.146094	-0.0822869	0.016163	-0.140486	-0.0980337	-0.0714622	0.283263	0.0475564	0.021121	-0.126757	0.106833	-0.0153561	-0.0247359	-0.0113221	-0.151448	0.0498009	0.125114	-0.0577753	0.123564	0.00543618	0.101636	-0.0913414	0.0402889	-0.0187227	4.24086e-05	-0.159257	-0.0317875	0.032308	-0.0414395	0.0748244	0.00505457	0.0351131	0.181858	0.106167	-0.0528956	0.0272595	-0.105389	0.0463163	0.130864	0.105733	-0.137128	0.0526108	-0.0303732	-0.00945672	-0.151272	-0.100033	-0.0945648	-0.0736508	-0.0742576	0.0243785	-0.0128468	0.00623226	0.176567	0.0632888	0.088556	-0.0519832	-0.027401	0.046347
F_Defluviitaleaceae_0.266_PA	-0.056091	-0.184832	0.0321599	0.1899	0.323581	0.0098018	0.327704	0.271186	0.327684	0.100045	-0.113897	0.0172529	0.192304	0.154964	0.0802453	0.139497	-0.0102148	0.14226	0.150393	0.0591717	0.199262	0.155069	0.242956	0.0999821	0.0232802	-0.0107766	-0.0277162	-0.119131	-0.0525307	0.0172529	0.0742174	0.0684696	0.0344972	0.044985	-0.0242401	0.125908	0.191614	0.129003	-0.0122644	0.128955	0.190491	0.14226	0.0969189	0.0640382	0.199262	0.155069	0.242956	0.141808	0.200302	0.18111	0.260098	0.0721636	-0.0289885	0.0361184	-0.119131	0.0676712	-0.0525765	0.0172529	0.0719981	0.148501	0.0611543	0.0212291	0.0504745	0.0546007	-0.00478117	0.0344972	-0.0312284	0.191614	0.129003	0.128955	0.00129437	0.194355	0.0209173	-0.0280814	-0.0122644	0.14226	0.0969189	0.0640382	0.125908	0.153086	0.0595992	0.070366	0.199262	0.155069	0.242956	0.141808	0.200302	0.18111	0.260098	0.0721636	-0.0289885	0.047268	-0.024452	0.0495917	-0.161564	0.0676712	0.134047	0.0568561	0.165747	0.148501	1	0.0512099	0.0147873	0.0420754	0.0546007	-0.00478117	-0.0476294	0.0344972	0.0408429	-0.0860253	0.0189194	0.191614	0.129003	0.128955	0.124115	0.00129437	0.145143	0.0795884	0.0869245	0.113288	0.0793281	0.0876812	0.00251315	0.194355	0.000819994	-0.0408378	0.0959819	0.167608	-0.0437162	0.0172529	-0.0855161	0.14226	0.00534384	-0.0530726	-0.0266603	0.0969189	0.0640382	0.125908	0.153086	0.0595992	0.070366	0.199262	0.155069	0.242956	0.102366	0.0745088	0.273231	0.017409	0.141808	0.200302	0.18111	0.260098	0.0721636	-0.0289885	0.0233195	0.113828	-0.0166625	0.0482179	0.0161604	-0.00284663	0.0969189	0.0640382	0.0995237	0.0456395	0.046107	0.0673462	-0.0182103	0.129784	0.143433	-0.161605	0.0746127	0.0077541	0.0501271	0.0678346	0.0405645	-0.0386262	-0.01314	0.113332	0.108664	0.077383	0.194355	0.0945963	0.103378	0.194266	0.124298	0.0627374	-0.0167717	-0.0490518	-0.126693	-0.125213	-0.0366548	0.0782037	-0.00398886	0.0369743	0.11759	1	0.0777201	-0.00344077	0.0143565	0.0304424	-0.0494031	0.0187763	-0.00368481	0.162827	0.0608578	-0.0239739	0.0257547	0.107416	0.126486	-0.0126862	0.0136022	0.0715038	-0.0083644	0.032659	-0.00238978	0.0621969	0.0527564	0.0113502	0.0764651	0.196296	0.0800065	0.0817539	0.0174177	0.0475906	0.19428	0.0499755	0.165233	0.128955	0.139261	0.203635	0.123056	0.00421133	0.062332	-0.0017614	-0.0834957	0.141566	0.0449412	-0.0435446	0.117183	-0.027027	0.0769434	0.0628954	0.0854394	0.0487585	0.0926272	-0.134896	0.136415	0.0152867	0.0709122	0.0894318	0.180069	0.183558	0.248393	-0.0469323	0.0494506	0.0366372	-0.0960515	0.135037	0.113087	-0.0589608	0.125908	0.153086	0.0595992	0.070366	0.135114	0.162095	0.113287	0.189536	-0.0256904	0.0106657	0.0259884	0.136384	0.0891254	0.0945586	0.00468433	-0.0301959	0.0475002	0.258022	0.0172529	0.133322	0.199262	0.155069	0.242956	0.102366	0.0745088	0.273231	0.017409	0.141808	0.200302	0.18111	0.260098	0.0721636	-0.0289885	0.11808	0.0820659	0.073885	0.120476	0.120476	0.0097797	-0.00328137	0.0097797	-0.00328137	0.104674	0.00959733	0.0800487	0.0828033	-0.111614	-0.11803	-0.00416073	-0.11088	-0.0746271	-0.266266	-0.0882454	-0.00410863	-0.110203	-0.161416	-0.0746271	-0.266266	0.172038	-0.0882454	-0.161416	-0.0746271	-0.0399849	-0.148264	-0.144442	-0.154737	0.0415102	-0.270939	-0.266266	-0.144981	0.172029	-0.0884349	-0.0373803	-0.0532605	-0.133743	-0.0786165	-0.0714509	-0.0617312	-0.0673336	-0.057625	-0.155676	-0.0735668	-0.0878262	-0.247061	-0.270939	-0.266266	0.0292372	-0.0819807	0.116342	0.0701948	-0.0129204	0.116342	0.0702374	-0.124952	-0.0129204	0.162239	-0.124952	-0.0129204	0.195088	-0.0465663	-0.0736489	-0.13889	0.098337	-0.0776912	0.0409023	0.162295	0.0841455	0.0429724	0.0576313	-0.104873	0.00453259	0.0045168	0.0110177	-0.0151847	0.0138575	0.165168	-0.122626	0.0139925	0.0201097	-0.0738597	0.0547142	-0.0296675	-0.260203	0.0547213	-0.0292175	-0.260203	0.0141149	-0.0927883	0.0873353	-0.262009	-0.260203	0.00131375	0.0122217	-0.0207168	-0.0231825	-0.0263816	0.078555	-0.262009	-0.260203	0.120425	0.120425	0.00969681	-0.00337693	0.00969681	-0.00337693	0.104633	0.00951601	0.0800077	0.0827291	-0.00819278	-0.115158	-0.0772317	-0.267192	-0.0900487	-0.00813751	-0.114534	-0.164066	-0.0772317	-0.267192	0.17075	-0.0900487	-0.164066	-0.0772317	-0.0441093	-0.150847	-0.147079	-0.158422	0.0383285	-0.271829	-0.267192	-0.147628	0.170738	-0.0902319	-0.0404389	-0.0564739	-0.135295	-0.0816277	-0.0737595	-0.0634405	-0.0689419	-0.0615354	-0.158313	-0.0764027	-0.0922499	-0.249421	-0.271829	-0.267192	-0.0695277	0.00819278	-0.0690263	0.062366	-0.114085	0.0623755	-0.057869	0.115158	0.0695608	0.163607	0.215192	-0.0443264	-0.0726881	-0.146938	0.0984017	-0.076942	0.0429748	0.163638	0.0896042	0.0492206	0.0591093	-0.102058	0.00787697	0.00773249	0.0146628	-0.0123053	0.01503	0.170755	-0.12377	0.0200923	0.0243502	0.0772317	-0.0877094	0.114994	-0.0877094	0.114989	0.0928464	0.0118632	0.0108369	0.0745316	0.0423557	0.0745521	0.267192	0.274983	0.259443	0.227979	0.195178	0.226247	0.0335003	0.19336	0.275013	0.188443	0.24153	0.16032	0.16319	0.186295	0.250376	0.123757	0.101409	0.185438	0.0335003	-0.0900487	-0.00813751	-0.114534	-0.164066	-0.0772317	-0.267192	0.17075	-0.0900487	-0.164066	-0.0772317	-0.0441093	-0.150847	-0.147079	-0.158422	0.0383285	-0.271829	-0.267192	-0.147628	0.170738	-0.0902319	-0.0404389	-0.0564739	-0.135295	-0.0816277	-0.0737595	-0.0634405	-0.0689419	-0.0615354	-0.158313	-0.0764027	-0.0922499	-0.249421	-0.271829	-0.267192	-0.00862544	-0.00862544	0.0700835	0.0837081	0.0594716	-0.0690611	0.0623976	-0.11405	0.0624071	-0.0578595	0.163288	0.213979	-0.0446493	-0.0729423	-0.148475	0.0979533	-0.0771859	0.0426566	0.163313	0.0891439	0.0487153	0.0587737	-0.102437	0.00738747	0.00705035	0.0141954	-0.0126977	0.0145578	0.170322	-0.12427	0.019501	0.0231777	0.0877094	0.197315	0.00862544	0.0877094	0.197336	0.00848806	0.15552	0.116376	0.108616	-0.125567	0.114994	-0.0877094	0.114989	0.0928464	0.0118632	0.0108369	0.0745316	0.0423557	0.0745521	0.274983	0.259443	0.227979	0.195178	0.226247	0.0335003	0.19336	0.275013	0.188443	0.24153	0.16032	0.16319	0.186295	0.250376	0.123757	0.101409	0.185438	0.0335003	-0.197315	-0.114994	-0.192514	-0.198866	-0.0210682	-0.272415	-0.274983	-0.197905	-0.128344	-0.156958	-0.124051	-0.128938	-0.264346	-0.251623	-0.272415	-0.274983	-0.00862544	0.0700835	0.0837081	0.0594716	0.0877094	0.197336	0.00848806	0.15552	0.116376	0.108616	-0.125567	0.114989	0.0928464	0.0118632	0.0108369	-0.0921472	-0.104748	-0.27182	-0.259443	-0.107627	-0.00975522	-0.0626605	-0.00741195	-0.0226851	-0.0240044	0.0252407	-0.0615607	-0.0541085	-0.19905	-0.0335219	0.132664	-0.062576	-0.243773	-0.0973462	-0.25187	-0.27182	-0.259443	-0.0529455	0.137138	-0.228311	-0.227979	-0.0581429	0.192547	-0.00532132	0.0815006	-0.125709	0.0371671	-0.128169	0.109858	0.132008	-0.195963	-0.138602	-0.228311	-0.227979	-0.176426	-0.195178	0.198851	0.0413919	-0.0696469	-0.0639506	0.0881081	0.140066	-0.154814	-0.0671457	-0.176426	-0.195178	-0.234176	-0.226247	-0.1283	-0.0507625	0.123616	0.0683923	-0.121686	-0.0880591	-0.207386	-0.180199	-0.234176	-0.226247	0.02108	-0.086736	-0.0703686	-0.0335003	0.172477	0.272438	0.175625	0.254228	0.140245	0.155673	0.175918	0.252174	0.113476	0.0700765	0.178432	-0.0335003	0.19336	0.275013	0.188443	0.24153	0.16032	0.16319	0.186295	0.250376	0.123757	0.101409	0.185438	0.0335003	0.197921	0.047262	-0.0649122	-0.0574071	0.0921512	0.141335	-0.149809	-0.0623068	-0.172477	-0.19336	-0.0839047	0.00097268	-0.0135386	0.0248239	-0.0365079	-0.0328651	-0.0325264	-0.128393	-0.156988	-0.124091	-0.128941	-0.264346	-0.251663	-0.272438	-0.275013	-0.0818247	0.0300592	-0.145532	-0.175625	-0.188443	0.0596217	-0.0206655	0.0259102	-0.0585613	-0.0441006	-0.0400394	-0.254228	-0.24153	-0.0188796	-0.0275461	0.109855	-0.0358392	-0.0365395	0.0275517	0.204028	-0.0937739	0.0145144	-0.140245	-0.16032	-0.0316816	-0.0569894	-0.0311748	-0.113596	-0.0591235	-0.155673	-0.16319	0.000265277	0.00459576	0.0101279	0.159575	0.0123046	0.0175896	0.152835	0.193589	-0.135964	-0.0300062	-0.175918	-0.186295	-0.236179	-0.225314	-0.252174	-0.250376	-0.0759142	-0.0219643	-0.113476	-0.123757	0.126888	-0.0700765	-0.101409	-0.178432	-0.185438	-0.0335003
F_Desulfovibrionaceae_0.857_PA	0.0435529	-0.255136	-0.0059742	0.177196	0.236177	-0.0973765	0.28561	0.232018	0.27989	0.0162106	-0.050393	-0.0115167	0.139506	0.0273725	0.0223312	0.214095	0.194985	0.137276	0.188562	0.0425466	0.181446	0.0983157	0.18312	0.0163043	0.22164	0.0225651	-0.0415939	-0.0530663	0.153067	-0.0115167	0.0100958	0.519443	0.0383045	0.0450391	-0.0190586	0.208717	0.13345	0.028526	0.0404443	0.111168	0.159872	0.137276	0.154719	0.0386157	0.181446	0.0983157	0.18312	0.112366	0.20608	0.124812	0.208407	0.120042	0.00866461	0.00683831	-0.0530663	0.0175046	0.153039	-0.0115167	0.00902443	0.0610122	0.875205	0.236736	0.57625	0.0629509	-0.0205767	0.0383045	-0.0460207	0.13345	0.028526	0.111168	-0.0185549	0.158784	0.21599	0.0306647	0.0404443	0.137276	0.154719	0.0386157	0.208717	0.142004	0.0675944	0.0685421	0.181446	0.0983157	0.18312	0.112366	0.20608	0.124812	0.208407	0.120042	0.00866461	0.154535	0.0557911	-0.0036072	-0.0435012	0.0175046	0.0437199	-0.0301558	0.190059	0.0610122	0.0512099	1	NA	0.606832	0.0629509	-0.0205767	-0.072563	0.0383045	0.00721172	-0.0459341	0.010246	0.13345	0.028526	0.111168	0.155413	-0.0185549	-0.0867292	-0.0202587	-0.0257125	-0.0314677	0.128152	0.114101	-0.0508431	0.158784	0.206866	0.0321436	0.124838	0.0687431	-0.0463819	-0.0115167	0.148927	0.137276	-0.0249985	-0.0231095	-0.0322328	0.154719	0.0386157	0.208717	0.142004	0.0675944	0.0685421	0.181446	0.0983157	0.18312	0.0539196	0.0532812	0.212764	0.100902	0.112366	0.20608	0.124812	0.208407	0.120042	0.00866461	0.0954313	0.0506578	0.0348194	-0.0105434	0.071385	0.124615	0.154719	0.0386157	0.117056	0.0541505	0.0352702	0.0650292	-0.0263085	0.0297889	0.0870576	-0.0435152	0.21786	0.00987796	0.135838	0.017367	0.805463	-0.0486474	-0.0482038	0.263774	0.0460355	0.0174484	0.158784	0.106711	0.0698212	0.123901	0.0381203	-0.0288233	0.0572981	0.0827816	0.0404086	0.0766779	0.0202801	0.0659143	0.0229383	0.138837	0.0722807	0.0512099	0.287747	-0.0443661	-0.0231384	0.00998716	-0.139595	0.00228186	-0.0302304	0.0925085	0.0696645	0.000696479	0.00519102	0.0264732	0.0674453	0.00449483	-0.0103036	0.116838	-0.0251576	0.0453526	-0.0193945	0.0845052	0.0794806	0.0317503	0.0425776	0.137881	-0.0263331	-0.0271934	0.00678762	-0.012011	0.136932	0.0404032	0.125459	0.111168	0.0737253	0.185797	0.144258	0.0832851	0.103632	0.177296	-0.0787828	-0.0945519	0.122902	0.0458568	0.0882831	-0.0754071	-0.00861808	0.0107406	0.0346675	-0.0322264	0.00724966	-0.0417786	0.0947371	0.0270896	0.14022	0.0618929	0.182686	0.0957189	0.171847	-0.0519198	0.0161647	0.121864	0.0749122	0.00683831	0.00395657	-0.0873496	0.208717	0.142004	0.0675944	0.0685421	0.160062	0.159891	-0.00791859	0.1157	-0.0907948	0.00131382	0.0443162	0.161815	0.0582632	0.0271379	0.189177	0.0373597	0.110247	0.163309	-0.0115167	0.10002	0.181446	0.0983157	0.18312	0.0539196	0.0532812	0.212764	0.100902	0.112366	0.20608	0.124812	0.208407	0.120042	0.00866461	0.0337725	0.00278503	-0.122076	0.0349097	0.0349097	0.00804788	-0.00304127	0.00804788	-0.00304127	0.0190164	0.00807381	-0.00884787	0.00636209	-0.0448698	-0.0338483	-0.172105	-0.0407261	-0.044777	-0.196636	-0.0326075	-0.172065	-0.0403212	-0.0728897	-0.044777	-0.196636	0.0912977	-0.0326075	-0.0728897	-0.044777	-0.00898752	-0.162664	-0.130081	-0.0571092	-0.165513	-0.197356	-0.196636	-0.122409	0.0913017	-0.0324758	0.00184439	0.014384	-0.0677745	-0.0328129	-0.0179002	-0.016397	-0.0432129	-0.105272	-0.0973575	-0.0480478	-0.0474443	-0.13705	-0.197356	-0.196636	-0.174	-0.00290274	0.0471122	-0.135986	-0.0263232	0.0471122	-0.135948	-0.0449087	-0.0263232	0.0407042	-0.0449087	-0.0263232	0.0954812	-0.106336	-0.116055	-0.0518423	-0.134395	-0.108346	0.0387102	0.0407202	0.0785296	0.0676378	-0.0100379	-0.0665835	0.00962094	0.0113416	0.0266015	-0.0409945	-0.0710673	0.0545516	-0.0874503	-0.0135601	-0.0333676	0.12204	0.129985	0.173033	-0.0725605	0.130027	0.173281	-0.0725605	0.182741	0.0936448	0.106384	-0.0502204	-0.0725605	0.149512	0.176447	0.142729	0.154159	0.107057	0.160342	-0.0502204	-0.0725605	0.0349875	0.0349875	0.00816658	-0.00288661	0.00816658	-0.00288661	0.0190873	0.00819252	-0.00878403	0.00649376	-0.173691	-0.0428808	-0.0461296	-0.197086	-0.0333107	-0.173651	-0.0424359	-0.0742733	-0.0461296	-0.197086	0.0897815	-0.0333107	-0.0742733	-0.0461296	-0.0108768	-0.164218	-0.131517	-0.0590364	-0.166891	-0.197659	-0.197086	-0.123842	0.0897775	-0.0331631	0.000220449	0.0130284	-0.0688139	-0.034396	-0.0196499	-0.0175351	-0.0441735	-0.107411	-0.0986603	-0.0493366	-0.0492828	-0.138067	-0.197659	-0.197086	0.1373	0.173691	0.137568	0.145415	0.0421935	0.145465	0.0500649	0.0428808	-0.137266	0.0374743	0.0944558	-0.107593	-0.119226	-0.0642473	-0.135928	-0.111282	0.0373426	0.0375281	0.0762752	0.0656468	-0.010399	-0.0687989	0.00523491	0.00683092	0.0265885	-0.0426843	-0.0736837	0.053189	-0.090761	-0.0155202	-0.0338723	0.0461296	-0.0270952	0.0436379	-0.0270952	0.0436698	0.0197311	0.0241745	-0.00304738	0.0535062	0.136917	0.0535142	0.197086	0.175624	0.197801	0.127673	0.104336	0.191193	0.0333718	0.109922	0.175601	0.0729309	0.195417	0.147568	0.128269	0.112372	0.15964	0.0942515	0.0939216	0.153321	0.0333718	-0.0333107	-0.173651	-0.0424359	-0.0742733	-0.0461296	-0.197086	0.0897815	-0.0333107	-0.0742733	-0.0461296	-0.0108768	-0.164218	-0.131517	-0.0590364	-0.166891	-0.197659	-0.197086	-0.123842	0.0897775	-0.0331631	0.000220449	0.0130284	-0.0688139	-0.034396	-0.0196499	-0.0175351	-0.0441735	-0.107411	-0.0986603	-0.0493366	-0.0492828	-0.138067	-0.197659	-0.197086	-0.00718504	-0.00718504	0.0474596	0.0218264	0.00194813	0.137534	0.145351	0.0421406	0.145403	0.050011	0.0371551	0.0936618	-0.107846	-0.119397	-0.0652827	-0.136209	-0.111476	0.037201	0.037183	0.075959	0.0652678	-0.0106464	-0.0689785	0.0049187	0.00635012	0.0263092	-0.0428867	-0.073956	0.0529436	-0.0910303	-0.0158553	-0.0344578	0.0270952	0.0589695	0.00718504	0.0270952	0.0589605	0.00727082	0.0774882	0.0559311	0.00933765	-0.106377	0.0436379	-0.0270952	0.0436698	0.0197311	0.0241745	-0.00304738	0.0535062	0.136917	0.0535142	0.175624	0.197801	0.127673	0.104336	0.191193	0.0333718	0.109922	0.175601	0.0729309	0.195417	0.147568	0.128269	0.112372	0.15964	0.0942515	0.0939216	0.153321	0.0333718	-0.0589695	-0.0436379	-0.13293	-0.127405	-0.138264	-0.170222	-0.175624	-0.119905	-0.119999	-0.0640378	-0.0273097	-0.0878722	-0.140703	-0.118115	-0.170222	-0.175624	-0.00718504	0.0474596	0.0218264	0.00194813	0.0270952	0.0589605	0.00727082	0.0774882	0.0559311	0.00933765	-0.106377	0.0436698	0.0197311	0.0241745	-0.00304738	-0.117802	-0.126653	-0.197508	-0.197801	-0.119026	0.0154893	-0.137493	0.050784	0.0358593	-0.0672508	-0.0192628	-0.0226813	0.000496758	-0.168141	-0.083953	0.0411551	-0.0454214	-0.161725	-0.0817346	-0.15155	-0.197508	-0.197801	-0.0199351	-0.0508708	-0.120587	-0.127673	-0.0120798	0.132956	-0.0188179	0.117397	-0.0057177	0.0845805	-0.0549715	0.0877209	0.10163	-0.0547042	-0.00877805	-0.120587	-0.127673	-0.082795	-0.104336	0.127407	0.00134564	0.0356379	-0.0177656	0.0295421	0.110044	-0.0336479	0.0201017	-0.082795	-0.104336	-0.196709	-0.191193	-0.0909156	-0.0498653	0.0758373	0.0459182	-0.148823	-0.0776089	-0.152906	-0.133287	-0.196709	-0.191193	0.138287	0.0578584	-0.0472462	-0.0333718	0.0876957	0.170229	0.046911	0.194702	0.139182	0.120394	0.0990436	0.154892	0.0895155	0.0777862	0.150909	-0.0333718	0.109922	0.175601	0.0729309	0.195417	0.147568	0.128269	0.112372	0.15964	0.0942515	0.0939216	0.153321	0.0333718	0.119933	-0.00581049	0.0285566	-0.0279292	0.0225047	0.104801	-0.0401906	0.0129925	-0.0876957	-0.109922	-0.0216808	0.0123152	0.0144369	-0.0311112	-0.0243371	-0.0114583	-0.041202	-0.120028	-0.0640498	-0.0273127	-0.0878832	-0.140688	-0.118093	-0.170229	-0.175601	0.00235612	0.0326903	-0.0104275	-0.046911	-0.0729309	0.00178154	0.0137805	-0.04157	-0.0373586	-0.00894762	-0.0694383	-0.194702	-0.195417	-0.0367342	-0.0297556	0.00762892	-0.0596478	-0.0823052	-0.0430574	0.0918443	-0.0912441	-0.00916309	-0.139182	-0.147568	0.0262723	-0.0127431	-0.0329218	-0.0770103	-0.0341137	-0.120394	-0.128269	0.00823142	-0.0249386	0.0300109	0.0591391	-0.0374284	0.0228569	0.0560129	0.132057	-0.0354028	0.0590723	-0.0990436	-0.112372	-0.126558	-0.109415	-0.154892	-0.15964	-0.0467322	-0.00223042	-0.0895155	-0.0942515	0.0892309	-0.0777862	-0.0939216	-0.150909	-0.153321	-0.0333718
F_Desulfovibrionaceae_0.857_trunc_AB	-0.125958	0.0109578	-0.0741159	0.18059	0.205146	-0.266718	0.226324	0.232403	0.21702	-0.0402636	0.0694615	-0.0331229	0.103924	0.0821493	-0.137228	0.184743	0.359742	0.162716	0.100028	0.143425	0.0842938	0.0866416	0.114721	-0.0402636	0.104801	0.115662	-0.110705	0.0684379	0.208888	-0.0331229	-0.148515	0.923007	0.0392003	-0.040945	0.00262424	0.178123	0.102411	0.0684868	0.0421259	0.144856	0.122817	0.162716	0.0753501	0.164134	0.0842938	0.0866416	0.114721	0.102759	0.0662216	0.099229	0.113903	0.0831514	-0.0807715	-0.0125594	0.0684379	-0.111779	0.208901	-0.0331229	-0.15119	0.0657869	NA	0.987034	0.987034	0.062198	-0.00314844	0.0392003	-0.118428	0.102411	0.0684868	0.144856	-0.168543	0.125289	0.106273	0.107899	0.0421259	0.162716	0.0753501	0.164134	0.178123	-0.00227323	0.122393	0.0756196	0.0842938	0.0866416	0.114721	0.102759	0.0662216	0.099229	0.113903	0.0831514	-0.0807715	0.0833714	0.172167	-0.00760654	0.076443	-0.111779	-0.0968361	-0.183191	0.0974265	0.0657869	0.0147873	NA	1	1	0.062198	-0.00314844	-0.0509096	0.0392003	0.108745	-0.160898	-0.000209345	0.102411	0.0684868	0.144856	0.16696	-0.168543	-0.0204826	-0.0798064	-0.192583	-0.191926	0.270194	0.0574892	-0.0746524	0.125289	0.107538	0.10942	0.186918	-0.0491631	-0.113079	-0.0331229	0.186087	0.162716	-0.0942975	0.00669977	-0.0674213	0.0753501	0.164134	0.178123	-0.00227323	0.122393	0.0756196	0.0842938	0.0866416	0.114721	0.0930288	0.0126436	0.164132	0.134475	0.102759	0.0662216	0.099229	0.113903	0.0831514	-0.0807715	0.156727	-0.00964854	0.0291284	-0.021257	-0.036569	0.101432	0.0753501	0.164134	0.192004	-0.0147957	0.0196906	-0.0585451	-0.0868354	0.182927	0.0933378	0.0763544	0.0267376	0.0869544	0.0839043	-0.111929	-0.0324459	-0.0345082	-0.0698307	0.136592	0.0405107	0.0361479	0.125289	0.148136	0.0651413	0.146673	-0.101355	-0.185376	0.0301289	0.0403146	0.135171	0.129505	-0.0141046	0.0412199	0.0986078	0.0842839	-0.110886	0.0147873	0.542531	-0.0900284	-0.0460296	0.00109592	0.0323894	0.101222	-0.0115285	0.0822227	0.066993	-0.000341278	-0.178858	0.0260721	0.0438564	0.150766	-0.090978	-0.0503382	-0.0590669	-0.0744702	-0.16848	-0.0362723	0.0258466	0.113051	-0.000555559	0.06854	-0.0843336	-0.144462	-0.00324315	0.0165124	0.102738	0.00684308	0.126367	0.144856	0.0275148	0.267679	0.157115	0.223552	0.0866076	0.0799613	0.0522938	-0.0321083	0.085917	0.146622	0.0671866	-0.134265	0.0454244	0.163957	-0.107056	-0.172512	-0.180627	-0.205849	-0.0176693	-0.0213951	0.0250498	0.0667884	0.0742646	0.148693	0.159283	-0.117482	0.196841	0.0581115	0.113603	-0.134051	-0.104735	-0.133374	0.178123	-0.00227323	0.122393	0.0756196	0.028296	0.0115491	0.0283345	0.0258685	0.101649	0.106954	-0.0537111	0.116482	0.128075	0.0582903	0.110752	0.0871061	-0.0058827	0.154784	-0.0331229	0.121872	0.0842938	0.0866416	0.114721	0.0930288	0.0126436	0.164132	0.134475	0.102759	0.0662216	0.099229	0.113903	0.0831514	-0.0807715	-0.0526105	-0.0177183	-0.234393	-0.0522553	-0.0522553	0.147777	-0.146517	0.147777	-0.146517	0.0250434	0.147973	-0.0427621	-0.0391935	0.088013	0.0526105	-0.177535	0.0955348	0.00225786	-0.0843831	0.115959	-0.177531	0.0964538	-0.0239383	0.00225786	-0.0843831	0.0468532	0.115959	-0.0239383	0.00225786	0.126185	-0.214769	-0.144655	0.0727313	-0.156947	-0.118792	-0.0843831	-0.149563	0.0470134	0.116098	0.0618557	0.0985048	0.114172	0.0367363	0.165417	0.107635	0.0853726	-0.181967	0.0379228	0.0545717	0.0862157	-0.0726062	-0.118792	-0.0843831	-0.358101	0.0177183	-0.0877135	-0.213832	-0.0652717	-0.0877135	-0.213836	-0.0926075	-0.0652717	-0.0959112	-0.0926075	-0.0652717	0.107267	-0.269736	-0.197858	-0.018092	-0.193778	-0.202899	0.0622188	-0.0958272	-0.0110778	0.0396025	-0.0065932	0.0954279	-0.0358679	0.153789	0.0633611	0.0593632	-0.22616	0.187376	-0.00609755	-0.0111536	0.00684062	0.234393	0.218224	0.361296	0.0630913	0.218054	0.361522	0.0630913	0.363955	0.116786	0.178492	0.0558311	0.0630913	0.274232	0.286423	0.254575	0.358301	0.102646	0.353647	0.0558311	0.0630913	-0.0522553	-0.0522553	0.147777	-0.146517	0.147777	-0.146517	0.0250434	0.147973	-0.0427621	-0.0391935	-0.176857	0.0951959	0.00237844	-0.0845572	0.115635	-0.17685	0.0961285	-0.0241401	0.00237844	-0.0845572	0.0465287	0.115635	-0.0241401	0.00237844	0.126359	-0.213385	-0.144686	0.0724223	-0.157572	-0.118713	-0.0845572	-0.149589	0.0466719	0.115788	0.0618462	0.0984145	0.11476	0.0374659	0.166153	0.107361	0.0861332	-0.181206	0.0374469	0.0547721	0.0863912	-0.072558	-0.118713	-0.0845572	0.220484	0.176857	0.220934	0.120185	-0.0105536	0.120243	-0.0108694	-0.0951959	-0.220497	-0.101352	0.0952962	-0.274978	-0.201345	-0.0432704	-0.198787	-0.206202	0.0565661	-0.101298	-0.0193658	0.0372896	-0.010228	0.0919154	-0.0389871	0.151124	0.0565759	0.0551692	-0.230506	0.18567	-0.0108591	-0.0199402	-0.00380961	-0.00237844	-0.007992	-0.0182888	-0.007992	-0.0182635	0.0674631	0.041441	0.0532452	-0.0145663	0.123533	-0.01453	0.0845572	0.0611621	0.13582	-0.000803985	-0.00117682	0.125418	-0.0220537	-0.00656201	0.0612031	0.0472367	0.112264	0.022259	0.181882	-0.0292201	0.172613	0.122823	0.0185955	0.0655921	-0.0220537	0.115635	-0.17685	0.0961285	-0.0241401	0.00237844	-0.0845572	0.0465287	0.115635	-0.0241401	0.00237844	0.126359	-0.213385	-0.144686	0.0724223	-0.157572	-0.118713	-0.0845572	-0.149589	0.0466719	0.115788	0.0618462	0.0984145	0.11476	0.0374659	0.166153	0.107361	0.0861332	-0.181206	0.0374469	0.0547721	0.0863912	-0.072558	-0.118713	-0.0845572	-0.147387	-0.147387	-0.0131885	-0.0624078	-0.10536	0.220945	0.120296	-0.010426	0.120354	-0.0107716	-0.101881	0.0937323	-0.275508	-0.201738	-0.0454758	-0.199246	-0.206484	0.056226	-0.101795	-0.0200905	0.0365805	-0.0105617	0.091363	-0.0397377	0.150482	0.0560209	0.0547051	-0.230827	0.185425	-0.0113274	-0.0205488	-0.00497792	0.007992	-0.00801696	0.147387	0.007992	-0.00797649	0.147559	0.0729469	0.0575839	0.0646203	-0.101001	-0.0182888	-0.007992	-0.0182635	0.0674631	0.041441	0.0532452	-0.0145663	0.123533	-0.01453	0.0611621	0.13582	-0.000803985	-0.00117682	0.125418	-0.0220537	-0.00656201	0.0612031	0.0472367	0.112264	0.022259	0.181882	-0.0292201	0.172613	0.122823	0.0185955	0.0655921	-0.0220537	0.00801696	0.0182888	-0.133176	-0.116693	-0.112624	-0.0830829	-0.0611621	-0.122939	-0.0308533	0.118704	0.0590019	-0.123206	-0.080621	-0.030323	-0.0830829	-0.0611621	-0.147387	-0.0131885	-0.0624078	-0.10536	0.007992	-0.00797649	0.147559	0.0729469	0.0575839	0.0646203	-0.101001	-0.0182635	0.0674631	0.041441	0.0532452	-0.270717	-0.204311	-0.181843	-0.13582	-0.209724	0.0224261	-0.112747	-0.0844378	-0.00967194	-0.108324	-0.0352003	-0.0750701	0.025741	-0.273124	-0.241473	0.181775	-0.0561837	-0.18195	-0.0716308	-0.184438	-0.181843	-0.13582	-0.00512217	0.00886117	-0.0213537	0.000803985	-0.0168616	0.133206	0.0790235	0.211033	0.0292858	0.182272	-0.0547459	0.0291279	0.2888	0.000458742	0.102062	-0.0213537	0.000803985	-0.00916032	0.00117682	0.116711	0.0762087	0.0422615	-0.0304574	0.0098505	0.23733	0.0136209	0.0967739	-0.00916032	0.00117682	-0.176338	-0.125418	-0.170375	0.105875	0.232416	0.0660741	-0.297749	0.00329074	-0.175614	-0.182121	-0.176338	-0.125418	0.112689	-0.00910447	0.0134798	0.0220537	0.00271869	0.0831039	0.0653288	0.147835	0.0406426	0.218723	-0.0264152	0.207235	0.162056	0.0283119	0.10461	0.0220537	-0.00656201	0.0612031	0.0472367	0.112264	0.022259	0.181882	-0.0292201	0.172613	0.122823	0.0185955	0.0655921	-0.0220537	0.122979	0.0804049	0.0496568	-0.0197462	0.0196213	0.241161	0.0212484	0.104419	-0.00271869	0.00656201	0.0626623	-0.058262	-0.0243546	-0.0542946	-0.0609317	0.00360044	-0.0498435	-0.0309036	0.118663	0.0589529	-0.123265	-0.0806686	-0.0303735	-0.0831039	-0.0612031	-0.0921188	-0.0561506	-0.0565798	-0.0653288	-0.0472367	-0.105549	0.0437144	-0.00945388	-0.0271875	0.0719756	0.00570528	-0.147835	-0.112264	-0.0630052	0.0295415	0.14494	-0.0278579	-0.0359553	-0.0759526	0.218662	-0.0280354	0.0474102	-0.0406426	-0.022259	0.0620982	0.0116189	-0.078008	-0.221803	-0.214885	-0.218723	-0.181882	0.0701273	0.0131059	-0.0420773	0.0911549	-0.0658331	-0.0503508	0.0507794	0.276817	0.0655826	0.175558	0.0264152	0.0292201	-0.209809	-0.211809	-0.207235	-0.172613	-0.149348	-0.119222	-0.162056	-0.122823	0.0762472	-0.0283119	-0.0185955	-0.10461	-0.0655921	0.0220537
F_Desulfovibrionaceae_0.857_AB	-0.0667701	-0.147521	-0.0580543	0.244423	0.287317	-0.24944	0.332791	0.307115	0.323098	-0.019562	0.0195075	-0.0312395	0.161393	0.081772	-0.0852566	0.26632	0.375158	0.207574	0.185735	0.138284	0.168452	0.121311	0.194302	-0.0195027	0.209657	0.107634	-0.105927	0.0172155	0.243252	-0.0312395	-0.100685	0.913752	0.0512887	-0.00250098	-0.0092078	0.258779	0.156659	0.0706871	0.0552423	0.178171	0.190063	0.207574	0.148437	0.152589	0.168452	0.121311	0.194302	0.145437	0.169241	0.1465	0.208939	0.134237	-0.0617603	-0.00510678	0.0172155	-0.0701454	0.243248	-0.0312395	-0.103283	0.0849205	0.531102	0.981021	0.983946	0.0838439	-0.0145506	0.0512887	-0.114335	0.156659	0.0706871	0.178171	-0.135028	0.191346	0.20752	0.105012	0.0552423	0.207574	0.148437	0.152589	0.258779	0.0845431	0.132479	0.0988859	0.168452	0.121311	0.194302	0.145437	0.169241	0.1465	0.208939	0.134237	-0.0617603	0.153135	0.166657	-0.00778198	0.0290008	-0.0701454	-0.0442799	-0.154387	0.181223	0.0849205	0.0420754	0.606832	1	1	0.0838439	-0.0145506	-0.0807318	0.0512887	0.0845847	-0.145004	0.00606329	0.156659	0.0706871	0.178171	0.220139	-0.135028	-0.0675735	-0.0715659	-0.155649	-0.159778	0.27323	0.110601	-0.0872842	0.191346	0.203209	0.106961	0.210652	0.00628271	-0.110792	-0.0312395	0.223915	0.207574	-0.0849845	-0.00942079	-0.0689656	0.148437	0.152589	0.258779	0.0845431	0.132479	0.0988859	0.168452	0.121311	0.194302	0.102366	0.0417635	0.246787	0.162158	0.145437	0.169241	0.1465	0.208939	0.134237	-0.0617603	0.174228	0.0234782	0.042844	-0.0219999	0.0166813	0.152184	0.148437	0.152589	0.209868	0.021793	0.0360611	-0.00385943	-0.0789032	0.153216	0.123853	0.0289239	0.149829	0.0734781	0.142167	-0.0703537	0.473497	-0.0543731	-0.0800365	0.251297	0.0582277	0.0374005	0.191346	0.179111	0.0910425	0.181987	-0.0510619	-0.154998	0.056943	0.0786673	0.124696	0.140287	0.00199357	0.0698789	0.0871767	0.145225	-0.0368382	0.0420754	0.587596	-0.093179	-0.0473407	0.00674901	-0.0618901	0.0759377	-0.0267075	0.11723	0.0915729	-0.00021273	-0.127023	0.0353003	0.0738574	0.113556	-0.0724103	0.0361179	-0.0590925	-0.0262667	-0.135462	0.025108	0.0673847	0.102714	0.0254238	0.13409	-0.0782223	-0.121752	0.00172978	0.00481428	0.159064	0.0296514	0.168147	0.178171	0.0651284	0.306959	0.206159	0.21191	0.127052	0.163853	0.000464597	-0.0807525	0.136954	0.140548	0.102655	-0.146663	0.028091	0.127236	-0.057049	-0.147409	-0.127282	-0.17543	0.044447	0.000806958	0.103584	0.0870765	0.160392	0.169227	0.219646	-0.11757	0.154861	0.11623	0.129839	-0.0946476	-0.0747151	-0.14935	0.258779	0.0845431	0.132479	0.0988859	0.11732	0.10517	0.0179631	0.0887441	0.0194423	0.0732247	-0.0124641	0.182058	0.133336	0.0597942	0.195992	0.0910371	0.0625123	0.210513	-0.0312395	0.154168	0.168452	0.121311	0.194302	0.102366	0.0417635	0.246787	0.162158	0.145437	0.169241	0.1465	0.208939	0.134237	-0.0617603	-0.0176354	-0.0112854	-0.243389	-0.0166969	-0.0166969	0.111774	-0.107389	0.111774	-0.107389	0.0298755	0.111934	-0.0365022	-0.0246743	0.0363279	0.0175885	-0.232789	0.0441947	-0.0254777	-0.179939	0.0641946	-0.232766	0.0451112	-0.0617147	-0.0254777	-0.179939	0.0898498	0.0641946	-0.0617147	-0.0254777	0.0860896	-0.254904	-0.18429	0.0174764	-0.213489	-0.204243	-0.179939	-0.18347	0.0899702	0.0643962	0.045762	0.0800705	0.0416836	0.00682833	0.108279	0.067777	0.0352585	-0.196206	-0.031421	0.0101501	0.0340474	-0.135329	-0.204243	-0.179939	-0.361339	0.0112078	-0.0348057	-0.23572	-0.0631205	-0.0348057	-0.235704	-0.09461	-0.0631205	-0.0447946	-0.09461	-0.0631205	0.13551	-0.259119	-0.21276	-0.0445569	-0.22002	-0.211963	0.0682787	-0.0447286	0.0396138	0.0692656	-0.0107531	0.0288325	-0.0203764	0.119201	0.0621102	0.0178439	-0.206217	0.169579	-0.0572916	-0.0162719	-0.0151673	0.243373	0.231396	0.362545	0.000822087	0.23131	0.362867	0.000822087	0.370159	0.139762	0.190079	0.00939918	0.000822087	0.286446	0.312123	0.268995	0.348888	0.138505	0.350755	0.00939918	0.000822087	-0.0166498	-0.0166498	0.111856	-0.107295	0.111856	-0.107295	0.0299201	0.112015	-0.0364674	-0.024589	-0.233269	0.0426859	-0.0261976	-0.180353	0.0635459	-0.233244	0.043646	-0.0626667	-0.0261976	-0.180353	0.0886112	0.0635459	-0.0626667	-0.0261976	0.0850863	-0.254944	-0.185173	0.0161125	-0.214778	-0.204388	-0.180353	-0.184342	0.0887084	0.0637663	0.0447773	0.0791685	0.0414804	0.00632554	0.107726	0.0668857	0.0352165	-0.196962	-0.0324911	0.0094861	0.0330402	-0.135932	-0.204388	-0.180353	0.241296	0.233269	0.241785	0.174745	0.0181233	0.174818	0.0227301	-0.0426859	-0.241287	-0.0507587	0.125869	-0.263836	-0.217279	-0.0702408	-0.224475	-0.216304	0.0634809	-0.0506834	0.0321564	0.066464	-0.0137243	0.02499	-0.025297	0.114482	0.0571948	0.0138244	-0.211011	0.16757	-0.0626971	-0.0238225	-0.0231395	0.0261976	-0.0225181	0.0131802	-0.0225181	0.0132201	0.0616241	0.0446304	0.0366286	0.0220515	0.172556	0.0220805	0.180353	0.149767	0.21827	0.0766504	0.0612963	0.207202	0.00397499	0.0607449	0.149785	0.0773816	0.199411	0.106105	0.209881	0.0471467	0.221976	0.146406	0.0708932	0.141087	0.00397499	0.0635459	-0.233244	0.043646	-0.0626667	-0.0261976	-0.180353	0.0886112	0.0635459	-0.0626667	-0.0261976	0.0850863	-0.254944	-0.185173	0.0161125	-0.214778	-0.204388	-0.180353	-0.184342	0.0887084	0.0637663	0.0447773	0.0791685	0.0414804	0.00632554	0.107726	0.0668857	0.0352165	-0.196962	-0.0324911	0.0094861	0.0330402	-0.135932	-0.204388	-0.180353	-0.111098	-0.111098	0.0191657	-0.0315329	-0.0751801	0.241776	0.174786	0.0181808	0.17486	0.0227701	-0.0513214	0.124312	-0.264368	-0.217662	-0.0724945	-0.22496	-0.216622	0.0631804	-0.0512474	0.0314706	0.065748	-0.0141294	0.0244809	-0.0260247	0.113728	0.0566318	0.0133717	-0.211419	0.167231	-0.0631935	-0.0244514	-0.0243317	0.0225181	0.0302078	0.111098	0.0225181	0.0302258	0.111279	0.100045	0.0759827	0.0529152	-0.138603	0.0131802	-0.0225181	0.0132201	0.0616241	0.0446304	0.0366286	0.0220515	0.172556	0.0220805	0.149767	0.21827	0.0766504	0.0612963	0.207202	0.00397499	0.0607449	0.149785	0.0773816	0.199411	0.106105	0.209881	0.0471467	0.221976	0.146406	0.0708932	0.141087	0.00397499	-0.0302078	-0.0131802	-0.177117	-0.161582	-0.164938	-0.161973	-0.149767	-0.161778	-0.0944901	0.0470221	0.0263125	-0.142693	-0.143017	-0.0927027	-0.161973	-0.149767	-0.111098	0.0191657	-0.0315329	-0.0751801	0.0225181	0.0302258	0.111279	0.100045	0.0759827	0.0529152	-0.138603	0.0132201	0.0616241	0.0446304	0.0366286	-0.26744	-0.224207	-0.250294	-0.21827	-0.223675	0.0256733	-0.163702	-0.0304023	0.0144509	-0.120215	-0.0372748	-0.0682359	0.0190532	-0.30008	-0.225314	0.157581	-0.0686622	-0.229674	-0.102155	-0.224964	-0.250294	-0.21827	-0.0160551	-0.0244018	-0.0878388	-0.0766504	-0.019679	0.177161	0.0451714	0.224077	0.0178374	0.182572	-0.0726769	0.0744247	0.270527	-0.0326389	0.068642	-0.0878388	-0.0766504	-0.0562983	-0.0612963	0.161599	0.0553997	0.0522189	-0.0326761	0.0253204	0.23824	-0.0104248	0.082114	-0.0562983	-0.0612963	-0.246291	-0.207202	-0.179426	0.0466813	0.213059	0.0755989	-0.306097	-0.0445366	-0.220592	-0.212899	-0.246291	-0.207202	0.164993	0.0285945	-0.0188176	-0.00397499	0.054614	0.161993	0.0751889	0.223896	0.114218	0.230938	0.041251	0.243669	0.171789	0.0677183	0.167631	-0.00397499	0.0607449	0.149785	0.0773816	0.199411	0.106105	0.209881	0.0471467	0.221976	0.146406	0.0708932	0.141087	0.00397499	0.161822	0.0543939	0.0534614	-0.0310157	0.0280559	0.237994	-0.00895172	0.0833665	-0.054614	-0.0607449	0.0318029	-0.0351295	-0.00895195	-0.0582817	-0.058788	-0.00439558	-0.0608611	-0.0945428	0.0469899	0.0262757	-0.142744	-0.143041	-0.0927289	-0.161993	-0.149785	-0.0644574	-0.0207326	-0.0469025	-0.0751889	-0.0773816	-0.0754385	0.0401171	-0.0319758	-0.0422114	0.0469162	-0.0377369	-0.223896	-0.199411	-0.0680672	0.00369697	0.110515	-0.0564858	-0.0755634	-0.0817786	0.214853	-0.0764156	0.0291767	-0.114218	-0.106105	0.0612626	0.000625934	-0.0762622	-0.207265	-0.176332	-0.230938	-0.209881	0.0559653	-0.00546646	-0.0130153	0.102016	-0.0709108	-0.022544	0.0707455	0.280734	0.0255782	0.163166	-0.041251	-0.0471467	-0.22891	-0.220389	-0.243669	-0.221976	-0.137041	-0.0881685	-0.171789	-0.146406	0.109835	-0.0677183	-0.0708932	-0.167631	-0.141087	-0.00397499
F_Enterobacteriaceae_0.548_PA	-0.117759	0.00703613	-0.0196629	0.133913	0.13757	-0.0531682	0.230065	0.132994	0.232815	0.0553498	-0.00818873	-0.0033347	0.125304	0.107615	-0.0753112	0.0730461	0.167053	0.11401	0.0462844	0.0931812	0.0332782	0.0157631	0.0333005	0.0553919	-0.0532774	-0.0412143	0.112835	-0.0108987	-0.0532425	-0.0033347	-0.1102	0.078124	0.0261047	0.662988	0.341926	0.0642078	0.126075	0.107037	0.0509195	0.038299	0.0568717	0.11401	0.0520828	0.0978975	0.0332782	0.0157631	0.0333005	0.0867115	0.047606	0.0419299	0.0596933	0.0133961	-0.0168814	0.128405	-0.0108987	0.0181972	-0.05315	-0.0033347	-0.111047	0.0839574	0.0575665	0.081371	0.0955125	1	NA	0.0261047	0.109896	0.126075	0.107037	0.038299	0.00204338	0.0604116	-0.05436	-0.0400907	0.0509195	0.11401	0.0520828	0.0978975	0.0642078	0.02394	0.021313	0.016499	0.0332782	0.0157631	0.0333005	0.0867115	0.047606	0.0419299	0.0596933	0.0133961	-0.0168814	0.000561365	0.0372243	0.113322	-0.00767198	0.0181972	0.0530896	-0.00300204	0.035145	0.0839574	0.0546007	0.0629509	0.062198	0.0838439	1	NA	0.115189	0.0261047	0.0724414	-0.155981	0.127457	0.126075	0.107037	0.038299	0.108917	0.00204338	0.0376775	0.00181651	0.0729131	0.0567208	0.0591429	0.0499879	-0.0638389	0.0604116	-0.0591616	-0.0289821	0.0595134	-0.00365229	0.0587882	-0.0033347	-0.0545005	0.11401	0.0636365	0.00988621	0.0533152	0.0520828	0.0978975	0.0642078	0.02394	0.021313	0.016499	0.0332782	0.0157631	0.0333005	0.034335	0.0289591	0.0901617	0.0595291	0.0867115	0.047606	0.0419299	0.0596933	0.0133961	-0.0168814	0.0751085	0.0186878	0.0570296	0.0993192	-0.0106718	-0.0408547	0.0520828	0.0978975	0.0601879	0.0083178	0.0129688	0.0141011	-0.120938	0.102621	0.0228608	-0.00781292	0.0266242	0.0358038	0.0425701	0.0179967	0.0191414	-0.088676	-0.0630735	0.067422	0.0226922	0.0411974	0.0604116	0.0948681	0.0221298	0.0380519	0.0503396	-0.0016477	-0.0792108	-0.0500559	-0.0822941	-0.0922016	-0.0866649	0.0428881	0.142344	0.00652045	-0.0182483	0.0546007	0.0538669	0.0512648	-0.0369504	0.024387	0.0431661	0.0909613	0.164984	0.0399446	0.896799	NA	-0.0857234	0.102107	0.0795043	0.080145	-0.119576	-0.0205703	-0.00467874	-0.0149941	0.00351157	-0.026255	0.0160463	0.0371946	0.0508218	0.0335853	0.0321748	0.0759347	0.127736	0.0621431	0.123648	0.0572984	0.113538	0.038299	0.0714257	0.128026	0.106182	0.0205546	0.0432552	0.0448595	0.0543438	0.0493181	-0.0115994	-0.0146588	0.0444037	-0.0757628	0.0220313	0.0463975	0.019379	0.0215585	0.0269858	-0.111906	0.00436928	-0.0501286	0.0291569	0.0235023	0.0140617	0.156045	0.128513	0.0552325	0.125765	-0.061125	-0.0836239	0.0201271	0.105177	0.0421547	0.0642078	0.02394	0.021313	0.016499	-0.0189887	0.0101286	0.0779786	0.0524765	0.128761	0.0748087	-0.0683005	0.0279527	0.031644	0.0290723	-0.0569713	-0.0238621	-0.00558424	0.0911771	-0.0033347	0.0995082	0.0332782	0.0157631	0.0333005	0.034335	0.0289591	0.0901617	0.0595291	0.0867115	0.047606	0.0419299	0.0596933	0.0133961	-0.0168814	0.0427631	0.0717382	-0.0726525	0.0435898	0.0435898	0.0352672	-0.024217	0.0352672	-0.024217	0.154244	0.0355119	0.0780415	0.0340619	0.0140861	-0.0427954	0.0501659	0.0283818	-0.0294287	-0.0557856	-0.0155508	0.0500747	0.0287514	-0.0661395	-0.0294287	-0.0557856	0.0307756	-0.0155508	-0.0661395	-0.0294287	0.0637822	-0.0601117	-0.0611326	0.00294763	0.0545712	-0.0814701	-0.0557856	-0.0624143	0.0310497	-0.0152577	0.0554687	0.0413047	0.0134179	-0.0209104	0.0615007	0.089987	0.000661184	-0.021709	-0.00606284	0.0280867	0.0316569	-0.070176	-0.0814701	-0.0557856	-0.169347	-0.0717956	-0.0116068	0.0352132	-0.0417892	-0.0116068	0.0351304	-0.103464	-0.0417892	-0.00950339	-0.103464	-0.0417892	0.144506	-0.0699362	-0.0692582	-0.0407508	0.0375382	-0.0694636	0.109989	-0.00941925	0.0706163	0.0444817	0.075497	0.00502374	-0.0455775	0.0689427	0.106105	0.00617923	-0.0332808	0.105165	-0.0156826	0.0334336	0.0551553	0.0726412	0.243862	0.176526	0.0335052	0.243655	0.176627	0.0335052	0.197453	0.104339	0.22497	0.0192746	0.0335052	0.187773	0.182314	0.124406	0.181368	0.122204	0.187423	0.0192746	0.0335052	0.0436234	0.0436234	0.0353317	-0.0241559	0.0353317	-0.0241559	0.154269	0.035575	0.0780709	0.0341166	0.0480603	0.0255737	-0.0312972	-0.0563633	-0.0160185	0.0479692	0.0259425	-0.0673784	-0.0312972	-0.0563633	0.0303086	-0.0160185	-0.0673784	-0.0312972	0.0614852	-0.0616332	-0.0624283	0.000539184	0.0531254	-0.0818663	-0.0563633	-0.0637198	0.0305982	-0.0157226	0.0540573	0.0398814	0.012355	-0.022936	0.0596784	0.0892536	-0.000489403	-0.0235671	-0.00735997	0.0271492	0.0295114	-0.0717192	-0.0818663	-0.0563633	-0.0268085	-0.0480603	-0.0266241	-0.0401591	-0.0886632	-0.0400875	-0.0650745	-0.0255737	0.0267201	-0.0185608	0.116426	-0.0798666	-0.0764302	-0.0712502	0.0303542	-0.0766911	0.102207	-0.0184739	0.0544071	0.0329639	0.0678313	-0.00346999	-0.0588033	0.0576654	0.0958766	-0.00182509	-0.0422366	0.0972831	-0.0241322	0.0174972	0.0359774	0.0312972	-0.0486886	0.0204841	-0.0486886	0.0205458	0.128528	0.0126116	0.0511482	0.0367318	-0.0279481	0.0367837	0.0563633	0.049755	0.0854646	0.0372486	0.0197409	0.0680852	-0.0143594	0.0178576	0.0497802	0.0205694	0.083542	0.0483696	0.0794528	-0.00499994	0.097814	0.060355	-0.0304764	0.0368805	-0.0143594	-0.0160185	0.0479692	0.0259425	-0.0673784	-0.0312972	-0.0563633	0.0303086	-0.0160185	-0.0673784	-0.0312972	0.0614852	-0.0616332	-0.0624283	0.000539184	0.0531254	-0.0818663	-0.0563633	-0.0637198	0.0305982	-0.0157226	0.0540573	0.0398814	0.012355	-0.022936	0.0596784	0.0892536	-0.000489403	-0.0235671	-0.00735997	0.0271492	0.0295114	-0.0717192	-0.0818663	-0.0563633	-0.0306319	-0.0306319	-0.0413035	0.0899456	0.0356324	-0.0265371	-0.0399936	-0.08849	-0.0399235	-0.0649245	-0.0188076	0.116019	-0.0799858	-0.0765039	-0.0722619	0.0302041	-0.0766939	0.102156	-0.0186899	0.0540299	0.0325607	0.0677311	-0.0036579	-0.0592233	0.0574691	0.0957154	-0.00204596	-0.0424308	0.0971682	-0.024461	0.0172427	0.0353211	0.0486886	0.0532432	0.0306319	0.0486886	0.0532678	0.0308331	0.143865	0.0585888	0.102336	-0.0521425	0.0204841	-0.0486886	0.0205458	0.128528	0.0126116	0.0511482	0.0367318	-0.0279481	0.0367837	0.049755	0.0854646	0.0372486	0.0197409	0.0680852	-0.0143594	0.0178576	0.0497802	0.0205694	0.083542	0.0483696	0.0794528	-0.00499994	0.097814	0.060355	-0.0304764	0.0368805	-0.0143594	-0.0532432	-0.0204841	-0.0529235	-0.0553025	0.0501736	-0.0739769	-0.049755	-0.0555542	-0.0476333	0.0204729	-0.0133387	-0.0208788	-0.0932593	-0.0578722	-0.0739769	-0.049755	-0.0306319	-0.0413035	0.0899456	0.0356324	0.0486886	0.0532678	0.0308331	0.143865	0.0585888	0.102336	-0.0521425	0.0205458	0.128528	0.0126116	0.0511482	-0.0990963	-0.0900157	-0.113743	-0.0854646	-0.089886	0.0705904	-0.074047	-0.00433801	-0.0118375	0.00605513	0.0432455	-0.108485	0.0572187	-0.15993	-0.0658611	0.07229	-0.0232803	-0.147345	-0.039155	-0.12629	-0.113743	-0.0854646	-0.0276057	0.0859428	-0.0633517	-0.0372486	-0.0301894	0.0530827	-0.0242843	0.0928056	-0.000629633	0.0277733	-0.0881121	0.0398843	0.10529	-0.0867673	-0.0169145	-0.0633517	-0.0372486	-0.0396003	-0.0197409	0.055374	-0.00020684	0.0156546	-0.0514252	0.0444796	0.101628	-0.0650367	0.0128409	-0.0396003	-0.0197409	-0.0888448	-0.0680852	-0.0465367	0.0158551	0.11549	0.109801	-0.139469	0.000153552	-0.136341	-0.0965757	-0.0888448	-0.0680852	-0.0500909	-0.0614811	0.0416367	0.0143594	0.0370789	0.074033	0.0314173	0.113112	0.0647891	0.0906722	0.00230399	0.114399	0.0738748	-0.014264	0.0642008	0.0143594	0.0178576	0.0497802	0.0205694	0.083542	0.0483696	0.0794528	-0.00499994	0.097814	0.060355	-0.0304764	0.0368805	-0.0143594	0.0556355	0.000889763	0.0168416	-0.0481662	0.0463222	0.101951	-0.0650339	0.0160633	-0.0370789	-0.0178576	-0.0896694	-0.0707671	-0.0659474	-0.0158846	-0.119468	-0.0158229	-0.0809148	-0.0477273	0.0204154	-0.0134214	-0.0210296	-0.093302	-0.0579318	-0.074033	-0.0497802	-0.0368344	0.0405287	-0.0565777	-0.0314173	-0.0205694	0.0353471	-0.0147887	0.0454044	-0.10941	0.0557309	-0.0342771	-0.113112	-0.083542	-0.0736201	0.0479538	0.0614425	-0.0122834	-0.0129874	-0.0600333	0.0960113	-0.0867647	-0.00714682	-0.0647891	-0.0483696	-0.02997	-0.0604917	-0.0263402	-0.125625	-0.0746662	-0.0906722	-0.0794528	0.122361	0.0578919	0.03031	0.052913	-0.0673308	0.0101982	0.0936744	0.142581	-0.0314209	0.0771861	-0.00230399	0.00499994	-0.137411	-0.116549	-0.114399	-0.097814	-0.101464	-0.0518311	-0.0738748	-0.060355	0.102193	0.014264	0.0304764	-0.0642008	-0.0368805	0.0143594
F_Enterobacteriaceae_0.548_trunc_AB	-0.120481	0.088689	0.0102851	0.0350786	0.0661736	-0.00830649	0.0500227	0.0409654	0.0397259	-0.0499604	-0.0319186	0.0329403	0.0373133	0.088719	-0.162348	0.000497208	0.412685	0.0650663	-0.0201551	0.0342024	-0.0875274	0.0513441	-0.0266139	-0.0499604	-0.0576666	-0.0588626	0.162112	-0.0349843	-0.0845265	0.0329403	-0.186114	-0.0149039	-0.0284195	NA	0.888357	0.00174987	0.038079	0.104444	0.013036	-0.0228335	-0.00921754	0.0650663	-0.00719683	0.040181	-0.0875274	0.0513441	-0.0266139	0.05717	-0.0387815	0.00567322	-0.0188123	-0.00589813	0.0158253	0.022136	-0.0349843	-0.0633045	-0.0845265	0.0329403	-0.186457	-0.0180918	-0.0424813	0.0121641	-0.0124571	NA	1	-0.0284195	0.162207	0.038079	0.104444	-0.0228335	-0.0114819	-0.00765951	-0.0586997	-0.0569915	0.013036	0.0650663	-0.00719683	0.040181	0.00174987	-0.0421606	-0.00381624	0.0166873	-0.0875274	0.0513441	-0.0266139	0.05717	-0.0387815	0.00567322	-0.0188123	-0.00589813	0.0158253	0.0441431	0.00862795	0.0272853	-0.0439142	-0.0633045	-0.0103391	0.0651473	-0.0308279	-0.0180918	-0.00478117	-0.0205767	-0.00314844	-0.0145506	NA	1	0.173441	-0.0284195	0.0682402	-0.167689	0.0955365	0.038079	0.104444	-0.0228335	-0.00550098	-0.0114819	0.00433445	-0.130842	0.0657376	-0.0271002	-0.0272285	0.0178329	-0.0153069	-0.00765951	-0.0589541	-0.0589467	0.0102523	-0.102961	0.07392	0.0329403	-0.0788083	0.0650663	0.0231486	-0.039506	-0.00730729	-0.00719683	0.040181	0.00174987	-0.0421606	-0.00381624	0.0166873	-0.0875274	0.0513441	-0.0266139	-0.0169403	-0.0117993	-0.00472445	-0.0141043	0.05717	-0.0387815	0.00567322	-0.0188123	-0.00589813	0.0158253	0.0165808	-0.0243497	0.0255344	0.0132427	-0.0740661	-0.0588616	-0.00719683	0.040181	0.0116015	0.0163255	0.0206157	-0.0365511	-0.2021	0.00169298	-0.0343506	-0.0438778	-0.0891125	-0.0215474	-0.0687384	-0.0634973	-0.0323427	-0.0941298	-0.0873131	-0.0289555	0.0036707	0.0708794	-0.00765951	0.0622275	0.0219333	-0.0221865	-0.007137	0.061235	-0.0146192	-0.0613552	-0.061976	-0.0828977	-0.0895011	0.018776	0.0453968	-0.0925854	-0.0720797	-0.00478117	0.0140245	-0.00416761	-0.04646	-0.0489208	0.025869	0.074096	0.218725	0.010811	0.0395351	0.951086	-0.142722	-0.0267143	0.0256268	0.0023834	-0.146043	-0.0314686	-0.0129049	-0.0278545	-0.0111732	-0.0876296	0.0459826	0.0168002	0.0478345	-0.0231885	-0.0232164	0.0871216	0.103359	0.0252618	0.044421	0.0357191	0.00763811	-0.0228335	0.0228219	0.00461859	-0.00678396	0.00175356	0.0361208	-0.0301096	-0.0842753	0.00095917	0.012997	-0.00731012	0.0456515	-0.0296967	-0.0313016	-0.0206273	-0.140233	0.0301755	-0.086356	-0.101611	0.00808462	-0.0795502	0.0328623	0.0286378	-0.0263142	0.0761672	0.0433745	0.0660228	0.0203771	0.0627169	-0.0945268	-0.000920055	0.0191949	0.0771702	0.00174987	-0.0421606	-0.00381624	0.0166873	-0.0419271	-0.0114405	0.0125275	-0.00163182	0.0429208	0.074153	-0.133438	0.00642652	-0.0133153	0.0450727	-0.0506918	-0.0703531	-0.0269879	0.00219111	0.0329403	0.0242771	-0.0875274	0.0513441	-0.0266139	-0.0169403	-0.0117993	-0.00472445	-0.0141043	0.05717	-0.0387815	0.00567322	-0.0188123	-0.00589813	0.0158253	-0.0225447	-0.0199544	-0.282908	-0.0208118	-0.0208118	0.0631086	-0.0623794	0.0631086	-0.0623794	0.125822	0.0633477	-0.0348134	-0.0151855	0.0294628	0.0225447	0.0611823	0.0438766	0.00390069	0.000178225	0.0435198	0.0611823	0.0441116	-0.0134801	0.00390069	0.000178225	0.0418825	0.0435198	-0.0134801	0.00390069	0.0546549	-0.000277869	-0.0322001	0.0381757	0.0598257	-0.0127369	0.000178225	-0.0321371	0.0418742	0.0437699	0.0399411	0.0563767	0.0366287	0.0101391	0.0835623	0.0844388	0.00210963	-0.0315622	-0.0281487	0.0413643	0.0451411	-0.0208105	-0.0127369	0.000178225	-0.41184	0.0199544	-0.0263284	0.0404621	-0.00811258	-0.0263284	0.0404621	-0.0173497	-0.00811258	-0.00346486	-0.0173497	-0.00811258	0.0944998	-0.0227056	-0.0388537	0.0115704	0.038302	-0.0390612	0.177153	-0.00354969	0.0416693	0.0397804	0.0655197	0.0404196	-0.00370999	0.096089	0.114739	-9.20918e-05	-0.0390892	0.0659197	-0.0417775	0.0246552	0.0584374	0.282908	0.456744	0.417445	0.223707	0.456744	0.417488	0.223707	0.417825	0.364802	0.41273	0.253321	0.223707	0.37436	0.37606	0.335869	0.389618	0.309222	0.337027	0.253321	0.223707	-0.0208118	-0.0208118	0.0631086	-0.0623794	0.0631086	-0.0623794	0.125822	0.0633477	-0.0348134	-0.0151855	0.0595261	0.040897	0.00235818	-0.000693485	0.0422002	0.0595261	0.0410926	-0.0149955	0.00235818	-0.000693485	0.0406611	0.0422002	-0.0149955	0.00235818	0.05255	-0.000955792	-0.0329509	0.0353488	0.0580167	-0.0133565	-0.000693485	-0.033082	0.0406721	0.0424578	0.038807	0.0542771	0.0352201	0.00822807	0.0814928	0.0830849	0.000996857	-0.0342088	-0.0292687	0.0399552	0.0425205	-0.0234967	-0.0133565	-0.000693485	-0.0310641	-0.0595261	-0.0307445	-0.040762	-0.0560354	-0.040799	-0.0737738	-0.040897	0.0310641	-0.013498	0.0595025	-0.0367022	-0.0479092	-0.0304115	0.0299438	-0.0481205	0.166318	-0.0135447	0.0180348	0.0282309	0.0564851	0.0301635	-0.0192485	0.0845003	0.102052	-0.0117306	-0.0513621	0.0580805	-0.0554614	0.00650696	0.0306046	-0.00235818	0.0016109	0.00917993	0.0016109	0.00918483	0.097438	0.0136275	0.0221029	0.0339081	0.0341654	0.0339057	0.000693485	0.00203096	0.0189122	0.0142868	-0.0167655	0.00956149	0.0232012	-0.0153572	0.00197231	0.0338699	0.0177052	0.00810278	0.0452175	-0.0100322	0.0462658	-0.0215719	-0.0521528	0.000348857	0.0232012	0.0422002	0.0595261	0.0410926	-0.0149955	0.00235818	-0.000693485	0.0406611	0.0422002	-0.0149955	0.00235818	0.05255	-0.000955792	-0.0329509	0.0353488	0.0580167	-0.0133565	-0.000693485	-0.033082	0.0406721	0.0424578	0.038807	0.0542771	0.0352201	0.00822807	0.0814928	0.0830849	0.000996857	-0.0342088	-0.0292687	0.0399552	0.0425205	-0.0234967	-0.0133565	-0.000693485	-0.0601014	-0.0601014	-0.0317419	0.0590558	-0.0488493	-0.0307445	-0.040762	-0.0560354	-0.040799	-0.0737738	-0.0135676	0.0593744	-0.0368013	-0.0479031	-0.0309761	0.029776	-0.0482116	0.166352	-0.0135675	0.0180598	0.0280465	0.0563538	0.0300773	-0.0194356	0.0845123	0.101927	-0.0117658	-0.0513508	0.0581811	-0.0555934	0.00634235	0.0303499	-0.0016109	0.0184415	0.0601014	-0.0016109	0.0183668	0.0603395	0.0526386	0.0166804	0.0448359	-0.0470824	0.00917993	0.0016109	0.00918483	0.097438	0.0136275	0.0221029	0.0339081	0.0341654	0.0339057	0.00203096	0.0189122	0.0142868	-0.0167655	0.00956149	0.0232012	-0.0153572	0.00197231	0.0338699	0.0177052	0.00810278	0.0452175	-0.0100322	0.0462658	-0.0215719	-0.0521528	0.000348857	0.0232012	-0.0184415	-0.00917993	-0.0134713	-0.0447702	0.043317	-0.00701022	-0.00203096	-0.0443354	0.0540283	0.0318424	-0.00254004	-0.0476786	-0.0536564	-0.02481	-0.00701022	-0.00203096	-0.0601014	-0.0317419	0.0590558	-0.0488493	-0.0016109	0.0183668	0.0603395	0.0526386	0.0166804	0.0448359	-0.0470824	0.00918483	0.097438	0.0136275	0.0221029	-0.0449191	-0.0542169	-0.0333484	-0.0189122	-0.0553556	0.147852	0.0179735	-0.0173743	0.00312776	-0.08053	0.0450152	-0.0458932	0.0839392	-0.0645105	-0.0624253	0.0480371	-0.0264738	-0.0841606	-0.00592062	-0.0689484	-0.0333484	-0.0189122	-0.0293796	0.0515634	-0.0205155	-0.0142868	-0.0331142	0.013514	0.0443545	0.0387863	-0.00476227	0.00620434	-0.027093	-0.052406	0.0570893	-0.0747718	-0.0250067	-0.0205155	-0.0142868	0.0139527	0.0167655	0.0447219	0.0698101	0.0138147	0.00182573	0.0039935	0.0646004	-0.040508	0.0149022	0.0139527	0.0167655	-0.0173019	-0.00956149	-0.0230909	0.0388497	0.126992	0.0917793	-0.056501	-0.0586023	-0.0811824	-0.0638381	-0.0173019	-0.00956149	-0.043318	-0.0674529	0.0324872	-0.0232012	-0.0170319	0.00698995	0.0354851	0.0275337	-0.00383664	0.0498816	-0.0192992	0.0526452	-0.0309905	-0.0718805	0.00126512	-0.0232012	-0.0153572	0.00197231	0.0338699	0.0177052	0.00810278	0.0452175	-0.0100322	0.0462658	-0.0215719	-0.0521528	0.000348857	0.0232012	0.0442424	0.069405	0.0157044	0.00300913	0.00824188	0.0658064	-0.042743	0.0150185	0.0170319	0.0153572	-0.059012	-0.159042	-0.112191	-0.0790985	-0.148592	-0.0672513	-0.146632	0.054008	0.0318557	-0.00249795	-0.0477721	-0.053578	-0.0247687	-0.00698995	-0.00197231	-0.0586857	-0.0492392	-0.0930568	-0.0354851	-0.0338699	-0.0490445	0.00171784	0.0404223	-0.0534743	0.0565655	-0.0217718	-0.0275337	-0.0177052	-0.0482481	0.0567717	0.029921	-0.0183322	-0.00647422	-0.00797063	0.0515177	-0.0570891	-0.000487714	0.00383664	-0.00810278	0.069013	-0.0478674	-0.0717968	-0.100978	-0.0648309	-0.0498816	-0.0452175	0.0886961	0.0156489	0.0158254	0.00417545	-0.0784585	0.0209321	-0.00138915	0.0729094	-0.0394283	0.0317103	0.0192992	0.0100322	-0.0898089	-0.070639	-0.0526452	-0.0462658	-0.0174221	0.0136747	0.0309905	0.0215719	0.0743271	0.0718805	0.0521528	-0.00126512	-0.000348857	-0.0232012
F_Enterococcaceae_0.222_PA	-0.0378903	0.135395	0.0319221	-0.102494	-0.142233	0.0713427	-0.0208988	-0.0799438	-0.00367743	0.0207387	-0.00748739	0.0504833	-0.087836	-0.0628308	0.00164716	-0.119339	-0.0210746	-0.0460212	-0.154044	-0.0391973	-0.0813416	-0.133749	-0.139873	0.0207563	-0.133348	-0.0332178	0.345762	-0.00530937	-0.0695925	0.0504833	-0.0376746	-0.0884824	0.0457302	0.115604	0.174699	-0.112838	-0.086293	-0.0613919	0.0156587	-0.100964	-0.123099	-0.0460212	-0.130891	-0.0279542	-0.0813416	-0.133749	-0.139873	-0.0821145	-0.0833308	-0.160624	-0.165867	-0.101129	-0.0677754	0.129619	-0.00530937	-0.00794658	-0.0697336	0.0504833	-0.0371723	0.0251323	-0.0720683	-0.0560584	-0.0829108	0.115189	0.173441	0.0457302	0.345767	-0.086293	-0.0613919	-0.100964	0.0891904	-0.117396	-0.130959	-0.018768	0.0156587	-0.0460212	-0.130891	-0.0279542	-0.112838	-0.0863618	-0.0258499	-0.0427443	-0.0813416	-0.133749	-0.139873	-0.0821145	-0.0833308	-0.160624	-0.165867	-0.101129	-0.0677754	-0.00049202	0.00999579	0.114148	0.0172225	-0.00794658	-0.00898656	0.0089968	-0.0701999	0.0251323	-0.0476294	-0.072563	-0.0509096	-0.0807318	0.115189	0.173441	1	0.0457302	0.0417461	0.0481044	0.104811	-0.086293	-0.0613919	-0.100964	-0.0821597	0.0891904	-0.061311	-0.011289	0.0710358	0.0475783	-0.0744549	-0.0279164	0.0271189	-0.117396	-0.126297	-0.0209922	-0.138745	-0.0773257	0.248135	0.0504833	-0.0501576	-0.0460212	0.025621	0.00408	0.0215552	-0.130891	-0.0279542	-0.112838	-0.0863618	-0.0258499	-0.0427443	-0.0813416	-0.133749	-0.139873	-0.0866105	-0.0696813	-0.176808	-0.0127246	-0.0821145	-0.0833308	-0.160624	-0.165867	-0.101129	-0.0677754	0.0404386	-0.0465541	0.00837902	0.118603	-0.0211166	-0.0592382	-0.130891	-0.0279542	-0.149435	0.00119866	-0.000357585	-0.0172304	-0.0607464	0.000116214	-0.0643899	0.0172662	-0.108294	-0.023461	-0.081243	-0.00811728	-0.0619549	0.0409883	0.0246973	-0.109133	-0.0536023	0.0260174	-0.117396	-0.0399151	-0.0421418	-0.0923738	-0.00415526	0.00713795	-0.0187959	-0.0205957	0.0029193	-0.00921957	-0.00327445	0.0320579	0.045508	-0.0762512	-0.0488344	-0.0476294	-0.0758778	-0.0251995	0.0154354	0.0838684	0.0875207	0.016247	0.703034	-0.0232441	0.0926725	0.15532	-0.0341494	-0.0101617	-0.0210974	0.0754395	-0.0355231	-0.0711888	0.0469823	-0.00285295	0.0885564	-0.0146512	0.0236271	-0.00571809	-0.0122087	-0.0927247	0.0349397	0.0486286	0.102046	0.0818164	-0.0871324	0.00118421	0.00509468	-0.100964	0.00267137	-0.116722	-0.0765943	-0.0041503	-0.0199799	-0.0721601	0.00346971	-0.0632884	0.00597471	0.0176611	-0.0193108	0.0344865	0.0116053	0.0450492	-0.0195731	0.022411	-0.00150819	0.0525999	-0.0639403	0.0471449	-0.0150436	0.015713	-0.109704	-0.0564519	-0.104459	0.251076	-0.00122554	-0.0352781	-0.0308711	0.0390643	0.0109463	0.160404	-0.112838	-0.0863618	-0.0258499	-0.0427443	-0.107814	-0.074504	0.0123035	-0.0489444	0.0976811	0.0408868	-0.0320906	-0.0611778	-0.0672978	-0.0482325	-0.126769	-0.0113658	-0.0295028	-0.150827	0.0504833	-0.0414988	-0.0813416	-0.133749	-0.139873	-0.0866105	-0.0696813	-0.176808	-0.0127246	-0.0821145	-0.0833308	-0.160624	-0.165867	-0.101129	-0.0677754	0.0174594	0.023371	0.0258867	0.0167068	0.0167068	0.034923	-0.0236087	0.034923	-0.0236087	0.0743018	0.0353824	0.0228225	-0.0272272	-0.00618965	-0.0174812	0.0740633	0.00738911	-0.0434477	0.140565	0.0047088	0.0741926	0.00700357	-0.0181632	-0.0434477	0.140565	-0.0604215	0.0047088	-0.0181632	-0.0434477	-0.0293918	0.0731771	0.13135	0.0382802	0.046574	0.144702	0.140565	0.141231	-0.0603778	0.00503135	-0.0279244	-0.0147119	0.0411873	-0.0625911	0.0210645	0.0225823	-0.00353118	-0.00411327	0.0505041	-0.0348834	0.00569491	0.0973049	0.144702	0.140565	0.0160852	-0.0233995	0.00444422	0.0626289	-0.0514315	0.00444422	0.0627784	-0.0295044	-0.0514315	-0.0153863	-0.0295044	-0.0514315	-0.0602124	0.0687699	0.128233	0.0965649	0.0457962	0.138944	0.065232	-0.0154015	-0.0498246	-0.0310154	0.00217297	0.0545805	-0.0807241	0.0361921	0.0381584	0.00577639	0.00992074	-0.0530736	0.0687472	-0.0487847	0.032965	-0.0258934	0.0449371	-0.00693973	0.140497	0.0453201	-0.00706405	0.140497	-0.0254474	0.0315782	0.0249056	0.133226	0.140497	0.0242277	-0.0276959	-0.0538136	0.0067499	-0.0155989	-0.0387271	0.133226	0.140497	0.0167286	0.0167286	0.0349549	-0.0235844	0.0349549	-0.0235844	0.0743119	0.0354126	0.0228359	-0.0272004	0.0757138	0.00873724	-0.0427875	0.140898	0.00523126	0.0758465	0.00837942	-0.0168916	-0.0427875	0.140898	-0.059642	0.00523126	-0.0168916	-0.0427875	-0.0279689	0.0751149	0.132049	0.0397199	0.0480733	0.145024	0.140898	0.141944	-0.0596135	0.00552524	-0.0269761	-0.013688	0.0424447	-0.0614606	0.0227629	0.0234365	-0.00254423	-0.00247872	0.051418	-0.0338108	0.00711864	0.0980668	0.145024	0.140898	-0.0547644	-0.0757138	-0.0549064	-0.0834414	-0.028819	-0.0833742	-0.0693067	-0.00873724	0.0549156	-0.023707	-0.103185	0.0578319	0.119938	0.0718256	0.038848	0.130703	0.0540454	-0.0237238	-0.0676569	-0.0425817	-0.00580495	0.047461	-0.0915949	0.021408	0.0282948	-0.00383021	0.000419139	-0.063731	0.0590524	-0.0637578	0.00674654	0.0427875	0.0148899	0.0260127	0.0148899	0.0259984	0.0478383	0.00581755	0.0172065	0.00587634	-0.0193511	0.00587886	-0.140898	-0.138564	-0.162193	-0.120311	-0.0650296	-0.148974	-0.0192719	-0.0576212	-0.138567	-0.0763138	-0.157171	-0.116334	-0.0985042	-0.120053	-0.136305	-0.0905	-0.101976	-0.120061	-0.0192719	0.00523126	0.0758465	0.00837942	-0.0168916	-0.0427875	0.140898	-0.059642	0.00523126	-0.0168916	-0.0427875	-0.0279689	0.0751149	0.132049	0.0397199	0.0480733	0.145024	0.140898	0.141944	-0.0596135	0.00552524	-0.0269761	-0.013688	0.0424447	-0.0614606	0.0227629	0.0234365	-0.00254423	-0.00247872	0.051418	-0.0338108	0.00711864	0.0980668	0.145024	0.140898	-0.0301612	-0.0301612	-0.0321699	0.0281327	-0.00134897	-0.0550559	-0.0837304	-0.0291449	-0.0836632	-0.0696074	-0.0234835	-0.10265	0.058073	0.120095	0.0723825	0.0389665	0.130833	0.0541983	-0.0234852	-0.0674839	-0.0421214	-0.00576715	0.0476382	-0.0912715	0.0216927	0.0285527	-0.00367818	0.000645928	-0.0635546	0.0592069	-0.0634639	0.00741095	-0.0148899	0.00432998	0.0301612	-0.0148899	0.00429722	0.0304821	0.00827022	-0.0275666	0.00982163	0.122691	0.0260127	0.0148899	0.0259984	0.0478383	0.00581755	0.0172065	0.00587634	-0.0193511	0.00587886	-0.138564	-0.162193	-0.120311	-0.0650296	-0.148974	-0.0192719	-0.0576212	-0.138567	-0.0763138	-0.157171	-0.116334	-0.0985042	-0.120053	-0.136305	-0.0905	-0.101976	-0.120061	-0.0192719	-0.00432998	-0.0260127	0.0726454	0.134244	0.0590625	0.133466	0.138564	0.142585	0.069719	0.0442229	-0.0357175	0.015362	0.0914546	0.0910959	0.133466	0.138564	-0.0301612	-0.0321699	0.0281327	-0.00134897	-0.0148899	0.00429722	0.0304821	0.00827022	-0.0275666	0.00982163	0.122691	0.0259984	0.0478383	0.00581755	0.0172065	0.0799791	0.127944	0.172869	0.162193	0.13864	0.0832499	0.0853993	-0.022017	-0.00225445	0.0396569	0.010103	-0.0554305	0.0566602	0.104469	0.0250761	-0.0448243	-0.0302486	0.106518	0.0698618	0.142452	0.172869	0.162193	0.094523	0.00569575	0.12262	0.120311	0.107577	-0.072574	0.0227923	-0.0760909	0.0144708	-0.105439	0.0387246	-0.106491	-0.0725052	0.0457046	0.0481581	0.12262	0.120311	0.0499616	0.0650296	-0.134244	-0.0421299	-0.0628515	-0.0575363	-0.117443	-0.10931	-0.0193846	-0.0442742	0.0499616	0.0650296	0.161559	0.148974	0.0515675	0.0295044	-0.0426304	-0.00183027	0.0634983	0.0310734	0.0848425	0.103875	0.161559	0.148974	-0.058981	-0.0431218	0.0323976	0.0192719	-0.0402609	-0.133465	-0.0685208	-0.1609	-0.12356	-0.0959906	-0.116597	-0.138839	-0.0860708	-0.0849387	-0.127097	0.0192719	-0.0576212	-0.138567	-0.0763138	-0.157171	-0.116334	-0.0985042	-0.120053	-0.136305	-0.0905	-0.101976	-0.120061	-0.0192719	-0.142586	-0.0518877	-0.0741943	-0.0745942	-0.126078	-0.11821	-0.0306871	-0.0585719	0.0402609	0.0576212	-0.027601	-0.0912211	-0.0605879	-0.0441885	-0.111468	-0.0236868	-0.0895168	0.0696837	0.0442347	-0.0357158	0.0153334	0.0914815	0.0910875	0.133465	0.138567	-0.0060914	-0.0424499	0.00713922	0.0685208	0.0763138	-0.00166228	0.00571087	0.0188982	-0.0428152	0.0564998	-0.0251408	0.1609	0.157171	-0.0449109	0.0504723	-0.0235465	-0.0182221	0.0455845	0.0148295	-0.0841655	0.0416192	0.0241748	0.12356	0.116334	0.00160936	-0.0171973	0.00646097	0.0262238	0.0355025	0.0959906	0.0985042	0.0878571	0.0351413	-0.00537237	-0.0741548	-0.068229	-0.0215189	-0.0780859	-0.0938476	0.0305781	0.0178256	0.116597	0.120053	0.0948741	0.101945	0.138839	0.136305	0.0293857	0.022678	0.0860708	0.0905	-0.0138324	0.0849387	0.101976	0.127097	0.120061	0.0192719
F_Erysipelotrichaceae_0.999_AB	-0.105269	-0.030644	0.132473	0.0261961	0.0632607	0.176485	0.167515	0.205652	0.164022	0.130581	-0.225742	-0.0173904	0.0225838	0.0664035	0.232054	-0.0115852	-0.0742373	0.0197813	-0.071217	-0.0350589	0.0205163	-0.0798818	-0.036417	0.13061	-0.00945308	-0.100924	0.151152	-0.224468	-0.122173	-0.0173904	0.0700755	0.0468887	1	-0.00912227	0.00754761	-0.0100252	0.0189218	0.0822884	0.0139264	-0.0147088	0.01406	0.0197813	-0.105568	0.00718692	0.0205163	-0.0798818	-0.036417	0.0166278	-0.00723102	-0.0498923	-0.0411828	0.0641162	-0.0773788	0.101784	-0.224468	0.036975	-0.12219	-0.0173904	0.0683355	0.202049	0.0257991	0.0443987	0.0484286	0.0261047	-0.0284195	1	0.150877	0.0189218	0.0822884	-0.0147088	-0.0664616	0.0212471	-0.0129289	-0.0955959	0.0139264	0.0197813	-0.105568	0.00718692	-0.0100252	0.0763318	0.0784457	0.0153312	0.0205163	-0.0798818	-0.036417	0.0166278	-0.00723102	-0.0498923	-0.0411828	0.0641162	-0.0773788	0.145079	0.0545686	0.0890652	-0.219581	0.036975	-0.0169315	0.0201504	0.0604984	0.202049	0.0344972	0.0383045	0.0392003	0.0512887	0.0261047	-0.0284195	0.0457302	1	0.0442125	0.112932	0.100364	0.0189218	0.0822884	-0.0147088	-0.00609832	-0.0664616	0.0228789	0.0308175	-0.00316646	0.0155229	-0.150278	0.121344	-0.0100943	0.0212471	-0.0250346	-0.100133	-0.188911	-0.0281724	0.155789	-0.0173904	-0.128448	0.0197813	-0.021655	-0.00510183	-0.0189227	-0.105568	0.00718692	-0.0100252	0.0763318	0.0784457	0.0153312	0.0205163	-0.0798818	-0.036417	0.07308	0.041905	0.00778918	-0.0771015	0.0166278	-0.00723102	-0.0498923	-0.0411828	0.0641162	-0.0773788	0.113113	0.0437962	0.110549	0.0846006	-0.0559574	-0.0178609	-0.105568	0.00718692	-0.167385	0.139591	0.139526	0.0077938	0.0231804	0.0390735	0.00807351	-0.219617	-0.0332401	-0.19518	-0.164605	0.0368955	-0.0131978	0.189334	0.067102	0.0242752	0.0467975	0.267628	0.0212471	0.0161084	-0.021164	0.0390054	-0.0209246	0.0262721	-0.0206777	0.000867993	0.0584566	0.0455709	0.451718	0.178617	0.0919517	-0.106025	0.0924182	0.0344972	0.110168	-0.121368	0.0396005	0.218093	-0.00463318	0.0727234	0.000541005	0.134878	0.0369029	-0.0405432	-0.0330027	-0.0303903	0.0743288	0.0555546	0.0127378	0.0714207	0.125751	0.137369	-0.0702622	0.119372	0.428611	0.0697	0.113812	-0.00140159	-0.0759286	0.0176268	0.0944499	0.0952668	0.0178104	0.150672	0.103933	-0.0147088	0.152769	-0.0176419	0.00686059	-0.0913694	0.128033	-0.0793192	-0.133052	0.0206835	0.125587	0.0267455	0.148151	-0.0195768	0.0529937	0.0359325	0.0381088	0.063685	0.0655103	-0.0182812	-0.0255205	0.214075	0.15162	0.171188	-0.0199513	-0.00250034	-0.0131881	0.151715	0.0364746	0.0638447	-0.130759	-0.00494298	-0.00756006	-0.0389327	-0.0100252	0.0763318	0.0784457	0.0153312	0.0422264	0.0536015	0.0724172	0.0815454	0.095227	0.178711	0.0250124	0.0490485	-0.0463374	0.0810432	-0.00537936	-0.115748	-0.100698	0.00207525	-0.0173904	0.028927	0.0205163	-0.0798818	-0.036417	0.07308	0.041905	0.00778918	-0.0771015	0.0166278	-0.00723102	-0.0498923	-0.0411828	0.0641162	-0.0773788	0.194834	0.0831854	0.124346	0.194934	0.194934	0.0750261	-0.0612182	0.0750261	-0.0612182	0.086217	0.0751397	0.105516	-0.0174935	-0.23113	-0.194859	-0.00072905	-0.192509	-0.908515	-0.0364818	-0.0986477	-0.000708025	-0.19213	-0.250965	-0.908515	-0.0364818	0.1012	-0.0986477	-0.250965	-0.908515	-0.208094	-0.0168742	0.0640329	-0.156066	0.0176057	-0.0924285	-0.0364818	0.0471732	0.101229	-0.0984949	-0.246116	-0.169198	-0.16763	-0.264916	-0.12011	-0.11851	-0.201792	-0.0528825	-0.0747715	-0.263437	-0.174037	-0.130836	-0.0924285	-0.0364818	0.112194	-0.0832293	0.230564	0.155015	-0.974142	0.230564	0.155034	-0.1486	-0.974142	0.238441	-0.1486	-0.974142	0.0333063	0.189983	0.220813	0.184469	0.159716	0.199474	0.0325349	0.238472	-0.119099	0.000758502	-0.42413	-0.0454361	-0.152168	0.11969	0.0482884	-0.0981031	0.131689	0.0729098	0.0789716	-0.156763	0.0741016	-0.124353	0.062497	-0.0839979	-4.10057e-05	0.0625471	-0.0836047	-4.10057e-05	-0.0940914	0.0363555	0.0706906	-0.0535703	-4.10057e-05	-0.0642132	-0.139801	-0.163906	-0.0519268	-0.00161075	-0.0365358	-0.0535703	-4.10057e-05	0.194959	0.194959	0.0750663	-0.0611715	0.0750663	-0.0611715	0.0862373	0.0751786	0.105538	-0.0174571	4.43769e-05	-0.191682	-0.907293	-0.0360875	-0.098936	6.4829e-05	-0.191304	-0.250789	-0.907293	-0.0360875	0.101839	-0.098936	-0.250789	-0.907293	-0.207622	-0.0158865	0.0645645	-0.155258	0.0178602	-0.0922167	-0.0360875	0.0477493	0.101822	-0.0987905	-0.246114	-0.169092	-0.16709	-0.264208	-0.119413	-0.118715	-0.201869	-0.0520948	-0.0748593	-0.263774	-0.173554	-0.130086	-0.0922167	-0.0360875	-0.126243	-4.43769e-05	-0.125902	0.0571945	0.00418946	0.057221	-0.0296612	0.191682	0.126261	0.212297	-0.0885247	0.159038	0.198263	0.0822203	0.134444	0.17695	0.00105562	0.212307	-0.172887	-0.0441567	-0.440631	-0.0775339	-0.19402	0.0632776	0.00720449	-0.125678	0.103187	0.0368737	0.0462944	-0.202598	0.00761119	0.907293	0.681722	0.816505	0.681722	0.816475	0.229243	0.760595	0.76002	0.129307	0.101866	0.12935	0.0360875	0.066482	-0.0597367	0.0286445	0.0868626	-0.0448504	-0.0749709	0.0758316	0.0664928	0.0840209	-0.0913459	-0.0754459	-0.0996796	-0.0311843	-0.0210135	-0.0245617	-0.0348218	-0.0669421	-0.0749709	-0.098936	6.4829e-05	-0.191304	-0.250789	-0.907293	-0.0360875	0.101839	-0.098936	-0.250789	-0.907293	-0.207622	-0.0158865	0.0645645	-0.155258	0.0178602	-0.0922167	-0.0360875	0.0477493	0.101822	-0.0987905	-0.246114	-0.169092	-0.16709	-0.264208	-0.119413	-0.118715	-0.201869	-0.0520948	-0.0748593	-0.263774	-0.173554	-0.130086	-0.0922167	-0.0360875	-0.0707084	-0.0707084	0.0454561	0.0212478	0.0385051	-0.125919	0.0571346	0.00410712	0.0571623	-0.0297385	0.212071	-0.0898581	0.158692	0.19798	0.0809175	0.134164	0.176675	0.000671966	0.212116	-0.173479	-0.0445542	-0.44091	-0.0778217	-0.19443	0.0628447	0.00674527	-0.126007	0.102793	0.036687	0.045864	-0.203012	0.00671285	-0.681722	0.268267	0.0707084	-0.681722	0.268248	0.0707961	0.0677711	0.0385914	0.0369388	0.148168	0.816505	0.681722	0.816475	0.229243	0.760595	0.76002	0.129307	0.101866	0.12935	0.066482	-0.0597367	0.0286445	0.0868626	-0.0448504	-0.0749709	0.0758316	0.0664928	0.0840209	-0.0913459	-0.0754459	-0.0996796	-0.0311843	-0.0210135	-0.0245617	-0.0348218	-0.0669421	-0.0749709	-0.268267	-0.816505	-0.082907	0.00822914	-0.0375799	-0.117332	-0.066482	-0.0069883	0.0299515	-0.18354	-0.264965	-0.111376	-0.115756	-0.155781	-0.117332	-0.066482	-0.0707084	0.0454561	0.0212478	0.0385051	-0.681722	0.268248	0.0707961	0.0677711	0.0385914	0.0369388	0.148168	0.816475	0.229243	0.760595	0.76002	0.166605	0.198751	0.0177344	0.0597367	0.179502	0.0278337	0.179735	-0.152949	-0.000956318	0.0803449	-0.429995	-0.161525	0.0382905	0.0469113	0.120381	0.0693154	-0.173327	0.0444669	0.0635199	0.0422904	0.0177344	0.0597367	0.106323	0.0237103	-0.0966398	-0.0286445	0.0836298	0.0829372	0.108644	-0.214744	-0.132214	-0.225086	-0.0956369	-0.0561282	-0.0790563	-0.0790831	-0.130036	-0.0966398	-0.0286445	-0.15524	-0.0868626	-0.00824028	0.0168327	-0.186367	-0.168679	-0.121553	-0.124826	-0.14642	-0.192244	-0.15524	-0.0868626	-0.00764937	0.0448504	-0.0414032	-0.0981171	0.012756	-0.0115489	0.0213283	0.0255007	0.0189773	-0.0113203	-0.00764937	0.0448504	0.0375922	-0.0526318	-0.0457173	0.0749709	0.141107	0.117364	0.137789	-0.0604005	-0.0269897	-0.0503125	0.0361923	0.0183757	0.0316085	0.0378113	-0.00798704	0.0749709	0.0758316	0.0664928	0.0840209	-0.0913459	-0.0754459	-0.0996796	-0.0311843	-0.0210135	-0.0245617	-0.0348218	-0.0669421	-0.0749709	0.00700259	0.0293	-0.169775	-0.145873	-0.101004	-0.110986	-0.13219	-0.172115	-0.141107	-0.0758316	-0.0209007	-0.117496	-0.0269186	-0.390807	-0.128488	0.00378537	-0.132918	0.0299668	-0.183541	-0.265003	-0.111422	-0.115764	-0.155831	-0.117364	-0.0664928	-0.139475	-0.122711	-0.122488	-0.137789	-0.0840209	0.0382655	0.0962515	-0.361377	-0.0424074	0.126003	-0.0536679	0.0604005	0.0913459	-0.12705	0.0453582	0.0660839	-0.115381	0.0453116	0.0592253	0.0307118	0.0502842	0.0272236	0.0269897	0.0754459	-0.0336968	0.298134	0.0891481	0.0874506	0.0865119	0.0503125	0.0996796	0.146924	0.00232705	-0.0214403	0.00671614	-0.143021	0.0180056	0.0417147	-0.00477223	-0.00650141	-0.0441939	-0.0361923	0.0311843	0.00399482	-0.017227	-0.0183757	0.0210135	0.000282988	-0.044437	-0.0316085	0.0245617	-0.0382692	-0.0378113	0.0348218	0.00798704	0.0669421	0.0749709
F_Eubacteriaceae_0.196_PA	-0.0366391	0.0885148	-0.151498	0.0891014	0.0689014	-0.256725	0.137902	0.102591	0.140913	0.0879342	-0.023946	0.0249594	0.0567412	0.235476	-0.0250894	0.0127401	0.0127932	0.191401	0.0645653	0.20528	0.0537128	-0.057516	-8.83236e-06	0.0879641	0.0174023	0.0207675	0.0464278	-0.0266724	-0.0503071	0.0249594	-0.0383433	0.0802099	0.0442125	-0.0029475	0.0486161	0.0190752	0.0575672	0.239455	-0.00283728	0.00851038	0.0077748	0.191401	0.0933413	0.198341	0.0537128	-0.057516	-8.83236e-06	0.038063	0.0342619	0.00671815	0.0258307	-0.00735038	-0.0247655	0.054703	-0.0266724	0.00277589	-0.0503705	0.0249594	-0.0405245	0.13656	0.0261261	0.106117	0.0984618	0.0724414	0.0682402	0.0442125	0.0413285	0.0575672	0.239455	0.00851038	-0.103631	0.00616895	0.0175141	0.0263931	-0.00283728	0.191401	0.0933413	0.198341	0.0190752	-0.0312613	0.0685973	-0.0224606	0.0537128	-0.057516	-8.83236e-06	0.038063	0.0342619	0.00671815	0.0258307	-0.00735038	-0.0247655	-0.00184475	0.092281	0.0602167	0.0420487	0.00277589	-0.0201821	-0.0361653	0.0714254	0.13656	0.0408429	0.00721172	0.108745	0.0845847	0.0724414	0.0682402	0.0417461	0.0442125	1	-0.105039	0.0408041	0.0575672	0.239455	0.00851038	0.0459658	-0.103631	0.016107	-0.0436042	0.00123828	-0.0242063	0.128102	-0.0591563	-0.160818	0.00616895	0.0124666	0.0451118	0.127921	0.0358095	0.0231901	0.0249594	-0.0403866	0.191401	-0.0710227	-0.0123507	-0.0600602	0.0933413	0.198341	0.0190752	-0.0312613	0.0685973	-0.0224606	0.0537128	-0.057516	-8.83236e-06	-0.00408637	-0.0316156	0.0739837	0.146213	0.038063	0.0342619	0.00671815	0.0258307	-0.00735038	-0.0247655	0.0732384	-0.0135943	0.0497723	0.0517908	0.066608	0.0183094	0.0933413	0.198341	0.127436	-0.0656572	-0.0566705	0.00687215	-0.00391819	0.176276	0.0140834	0.0419141	0.0195369	0.088587	0.0783198	0.00279	0.0197553	0.0346434	-0.0525183	0.0328138	-0.0532908	-0.0223089	0.00616895	0.177756	0.0643701	0.135337	-0.0230961	-0.0424534	-0.0231335	-0.00325261	0.019691	0.0135303	-0.0156502	0.0705841	0.100283	-0.00129972	-0.11944	0.0408429	0.0244735	-0.0166276	-0.0193143	0.00473086	0.167203	0.194585	0.0591062	-0.00956505	0.0826919	0.0751933	-0.0756657	0.110932	0.0786509	0.158518	-0.113705	-0.158644	0.0034725	-0.0846399	-0.101409	-0.0878373	-0.0624288	0.103953	-0.0333468	-0.0101821	-0.0298673	0.00286712	0.0437628	0.0466466	0.0515962	-0.0207186	0.095286	0.00851038	-0.0157325	0.101026	0.0514531	0.137824	-0.0718591	0.028321	0.0692128	0.00561282	0.00357005	0.0727946	-0.0449336	-0.18808	0.105481	0.190044	-0.0252033	-0.00911335	-0.0239808	-0.127262	0.0391289	-0.0357404	-0.0531608	-0.00383093	0.0549006	0.0978285	0.107839	0.017209	0.223178	-0.0582853	-0.0660219	-0.0247383	0.00513376	-0.0437448	0.0190752	-0.0312613	0.0685973	-0.0224606	-0.0160308	0.040213	0.0348709	0.0505571	0.206131	0.15297	-0.0967208	-0.026058	-0.0256325	-0.00317344	0.0150514	0.0277694	0.0378791	0.0743342	0.0249594	0.165133	0.0537128	-0.057516	-8.83236e-06	-0.00408637	-0.0316156	0.0739837	0.146213	0.038063	0.0342619	0.00671815	0.0258307	-0.00735038	-0.0247655	0.0725214	0.09485	0.049556	0.0730816	0.0730816	0.0747633	-0.0664218	0.0747633	-0.0664218	0.0734457	0.0747316	0.0790982	0.0911992	-0.0113103	-0.0725284	0.038441	-0.00516088	-0.0507759	-0.0323162	-0.00718635	0.0385096	-0.00447311	-0.110082	-0.0507759	-0.0323162	-0.0227341	-0.00718635	-0.110082	-0.0507759	0.0375738	-0.153308	-0.145998	-0.0373099	0.0305475	-0.0740895	-0.0323162	-0.144894	-0.0225555	-0.0072356	-0.0402545	0.0371006	0.0886012	-0.0173647	0.0434453	0.0806875	0.0571311	-0.165419	-0.042995	0.0239706	0.0333979	-0.0674599	-0.0740895	-0.0323162	-0.0184975	-0.0948729	0.0131696	0.0421287	-0.0511936	0.0131696	0.0421885	-0.146953	-0.0511936	-0.0506343	-0.146953	-0.0511936	0.115264	-0.121679	-0.128258	-0.0570317	0.0325659	-0.127933	0.000793304	-0.050541	-0.0460433	0.0466053	0.0119972	0.125762	-0.00668592	0.0754184	0.12153	0.091836	-0.131419	0.131258	-0.0440433	0.0299881	0.0979951	-0.0495683	0.0761777	0.0221879	-0.0295748	0.0762058	0.0225502	-0.0295748	0.053337	-0.0851263	0.0632279	-0.0671811	-0.0295748	0.0161361	-0.00401753	0.0157526	0.052541	-0.0922511	0.093011	-0.0671811	-0.0295748	0.0730886	0.0730886	0.0747809	-0.0663971	0.0747809	-0.0663971	0.0734616	0.0747492	0.0791106	0.0912186	0.0368042	-0.00718547	-0.0519764	-0.032843	-0.00790402	0.0368746	-0.00647308	-0.110594	-0.0519764	-0.032843	-0.023267	-0.00790402	-0.110594	-0.0519764	0.0359801	-0.154156	-0.147492	-0.0392	0.0293681	-0.0742241	-0.032843	-0.146317	-0.023048	-0.00795151	-0.041433	0.0361974	0.0877446	-0.0191	0.041637	0.079158	0.0559077	-0.16791	-0.0441981	0.0227666	0.0318254	-0.068481	-0.0742241	-0.032843	-0.0373469	-0.0368042	-0.0369775	-0.0899881	-0.135061	-0.0899389	-0.142255	0.00718547	0.0374014	-0.0541734	0.116144	-0.125911	-0.132284	-0.0810129	0.0294182	-0.131796	-0.00263321	-0.0540784	-0.0532253	0.0453353	0.0104176	0.122323	-0.0122777	0.07221	0.121124	0.0886029	-0.13463	0.131912	-0.0492667	0.0286091	0.0936891	0.0519764	-0.0628364	0.0122399	-0.0628364	0.0123033	0.0771857	0.0516562	0.0677536	-0.0293461	0.0542443	-0.0292713	0.032843	-0.00189971	0.0463872	-0.0255669	-0.0594108	0.0170156	-0.0641458	-0.0586413	-0.00183902	-0.0171204	0.0139822	-0.0635577	0.121912	-0.0345204	0.0895308	0.0100608	-0.0570175	-0.00607203	-0.0641458	-0.00790402	0.0368746	-0.00647308	-0.110594	-0.0519764	-0.032843	-0.023267	-0.00790402	-0.110594	-0.0519764	0.0359801	-0.154156	-0.147492	-0.0392	0.0293681	-0.0742241	-0.032843	-0.146317	-0.023048	-0.00795151	-0.041433	0.0361974	0.0877446	-0.0191	0.041637	0.079158	0.0559077	-0.16791	-0.0441981	0.0227666	0.0318254	-0.068481	-0.0742241	-0.032843	-0.0728152	-0.0728152	0.0386449	0.00293224	0.0103446	-0.0370338	-0.0899829	-0.135065	-0.0899336	-0.142264	-0.0545515	0.115316	-0.12623	-0.132585	-0.0827631	0.0290418	-0.132022	-0.00292872	-0.0544442	-0.0537688	0.0449263	0.010159	0.121901	-0.0128477	0.0716771	0.120726	0.0882371	-0.13498	0.131649	-0.0496879	0.0282142	0.0926776	0.0628364	0.0477926	0.0728152	0.0628364	0.0478639	0.0727563	0.105471	0.126559	0.140764	-0.0134739	0.0122399	-0.0628364	0.0123033	0.0771857	0.0516562	0.0677536	-0.0293461	0.0542443	-0.0292713	-0.00189971	0.0463872	-0.0255669	-0.0594108	0.0170156	-0.0641458	-0.0586413	-0.00183902	-0.0171204	0.0139822	-0.0635577	0.121912	-0.0345204	0.0895308	0.0100608	-0.0570175	-0.00607203	-0.0641458	-0.0477926	-0.0122399	-0.0527591	-0.0917893	0.0823093	-0.0300154	0.00189971	-0.0911447	-0.0520942	0.124921	0.0365342	-0.0814131	-0.0483362	-0.00858827	-0.0300154	0.00189971	-0.0728152	0.0386449	0.00293224	0.0103446	0.0628364	0.0478639	0.0727563	0.105471	0.126559	0.140764	-0.0134739	0.0123033	0.0771857	0.0516562	0.0677536	-0.146316	-0.148796	-0.0911324	-0.0463872	-0.147728	-0.0401929	-0.0974014	-0.128878	-0.000718547	-0.0411797	-0.0140086	-0.0607872	0.0862362	-0.122856	-0.155489	0.112542	-0.0121098	-0.126312	0.0203497	-0.108443	-0.0911324	-0.0463872	-0.0505358	0.120786	-0.00805265	0.0255669	-0.052052	0.0528699	-0.0171792	0.070072	-0.0396564	0.0823321	-0.0106137	-0.0461015	0.169275	-0.0269899	0.0386547	-0.00805265	0.0255669	0.025194	0.0594108	0.09185	0.0280832	0.00361736	0.0438086	0.0263954	0.173428	0.0134888	0.0778942	0.025194	0.0594108	-0.0653456	-0.0170156	-0.129174	0.140778	0.131406	0.13835	-0.0986617	-0.0228554	-0.102047	-0.0634573	-0.0653456	-0.0170156	-0.0822715	-0.128594	-0.0387998	0.0641458	-0.024851	0.030091	0.00722421	0.0468797	-0.0325	0.16735	0.0102717	0.125186	0.0499458	-0.0113283	0.0560555	0.0641458	-0.0586413	-0.00183902	-0.0171204	0.0139822	-0.0635577	0.121912	-0.0345204	0.0895308	0.0100608	-0.0570175	-0.00607203	-0.0641458	0.0911887	0.0278238	0.00438604	0.0445139	0.0281825	0.171748	0.0119128	0.0793647	0.024851	0.0586413	-0.00292256	-0.0236355	0.0445113	0.000815292	0.00768854	0.106404	0.0366494	-0.0521725	0.124868	0.0364718	-0.0815125	-0.0483687	-0.00865423	-0.030091	0.00183902	0.0025954	-0.00373346	-0.0183438	-0.00722421	0.0171204	0.010364	0.0807631	0.0365975	0.0213339	0.142065	0.0727386	-0.0468797	-0.0139822	-0.0320796	0.0672066	0.0980294	-0.000562877	0.0138881	0.031515	0.173689	0.00779586	0.0850489	0.0325	0.0635577	0.0446775	0.0139866	-0.129068	-0.206876	-0.171144	-0.16735	-0.121912	0.108057	0.0309424	0.0357611	0.0813084	-0.0781159	-0.0572376	-0.0188977	0.142883	-0.0268442	0.066138	-0.0102717	0.0345204	-0.147502	-0.138155	-0.125186	-0.0895308	-0.0718009	-0.0103068	-0.0499458	-0.0100608	0.094208	0.0113283	0.0570175	-0.0560555	0.00607203	0.0641458
F_Lachnospiraceae_1_AB	0.232495	-0.0188666	0.00882141	-0.235135	-0.342049	0.326817	-0.208819	-0.0370508	-0.21297	0.0515759	-0.470125	0.00161552	-0.203778	-0.200638	0.652087	-0.189208	-0.265697	-0.233995	-0.158517	-0.251051	-0.139046	-0.16143	-0.198074	0.0515792	0.0161537	-0.113101	0.143217	-0.459719	-0.184178	0.00161552	0.701001	-0.165206	0.112932	-0.0967769	-0.153365	-0.188249	-0.203754	-0.165331	-0.0681361	-0.137022	-0.15656	-0.233995	-0.142358	-0.258594	-0.139046	-0.16143	-0.198074	-0.164661	-0.155383	-0.179105	-0.222719	-0.00527162	-0.00947391	0.0357458	-0.459719	0.00791319	-0.184181	0.00161552	0.703625	0.07575	-0.0712263	-0.164875	-0.16732	-0.155981	-0.167689	0.112932	0.154218	-0.203754	-0.165331	-0.137022	0.0964862	-0.154528	0.0149796	-0.105017	-0.0681361	-0.233995	-0.142358	-0.258594	-0.188249	-0.0590621	0.0631566	-0.0493173	-0.139046	-0.16143	-0.198074	-0.164661	-0.155383	-0.179105	-0.222719	-0.00527162	-0.00947391	-0.00738939	-0.0399269	0.0294861	-0.164912	0.00791319	0.0389334	0.142299	-0.0774655	0.07575	-0.0860253	-0.0459341	-0.160898	-0.145004	-0.155981	-0.167689	0.0481044	0.112932	-0.105039	1	0.0102846	-0.203754	-0.165331	-0.137022	-0.193976	0.0964862	-0.0504903	0.0406189	0.111277	0.108265	-0.382955	-0.0721612	-0.0240508	-0.154528	0.0132792	-0.113067	-0.367777	-0.0419725	0.190086	0.00161552	-0.150325	-0.233995	0.0108283	-0.0529776	-0.0223324	-0.142358	-0.258594	-0.188249	-0.0590621	0.0631566	-0.0493173	-0.139046	-0.16143	-0.198074	-0.100173	-0.0607543	-0.25085	-0.162939	-0.164661	-0.155383	-0.179105	-0.222719	-0.00527162	-0.00947391	-0.0474269	0.00313728	-0.0547514	0.0520643	0.0239351	0.0339076	-0.142358	-0.258594	-0.359713	0.0186582	-0.00371623	0.0858476	0.32318	-0.186093	-0.131085	-0.164839	-0.0304777	-0.248466	-0.202468	0.00781472	-0.0353321	0.505139	0.358319	-0.100353	0.0360185	-0.0693574	-0.154528	-0.185769	-0.0858482	-0.153263	0.0437489	0.144971	0.273094	0.14099	0.158744	0.200554	0.276495	0.099211	-0.123232	-0.099425	0.19024	-0.0860253	-0.0692491	-0.0700958	0.0414574	0.306964	-0.00196845	-0.129812	-0.029736	-0.0219593	-0.165147	-0.189469	0.121526	-0.161726	-0.0898477	-0.0580856	0.335323	0.0676633	0.164263	0.16527	0.0939882	0.163854	-0.00622649	-0.00313551	-0.0273762	-0.143651	0.0036546	0.0715268	0.010377	0.0584689	-0.202846	-0.0294205	-0.150584	-0.137022	-0.0443082	-0.337282	-0.18856	-0.256195	-0.0394288	-0.0489785	-0.0177387	-0.0557262	0.0196069	-0.0295367	-0.0886148	-0.00747077	-0.0235029	-0.119425	0.0670788	0.181123	0.154915	0.609826	0.06186	0.401258	0.00177971	-0.0197603	-0.115215	-0.295592	-0.288482	0.18476	-0.194165	-0.0549179	-0.11847	0.0303824	0.00211341	0.0740093	-0.188249	-0.0590621	0.0631566	-0.0493173	-0.0387871	-0.0125071	0.0365783	0.0108611	-0.077098	-0.0858336	0.489586	-0.108738	-0.159351	-0.0592757	0.0137456	-0.139406	-0.0662353	-0.235753	0.00161552	-0.197573	-0.139046	-0.16143	-0.198074	-0.100173	-0.0607543	-0.25085	-0.162939	-0.164661	-0.155383	-0.179105	-0.222719	-0.00527162	-0.00947391	0.221804	-0.0824828	0.195616	0.218621	0.218621	0.0371805	-0.0267922	0.0371805	-0.0267922	-0.208098	0.0373279	-0.105827	-0.145767	-0.532014	-0.221805	-0.0635187	-0.559453	-0.276856	0.0812074	-0.130021	-0.0635032	-0.560572	-0.26417	-0.276856	0.0812074	-0.178384	-0.130021	-0.26417	-0.276856	-0.774576	0.0804085	0.174396	-0.303987	-0.0785004	0.0717335	0.0812074	0.169537	-0.178471	-0.129847	-0.594429	-0.514201	-0.33015	-0.462593	-0.357814	-0.46914	-0.30327	-0.00706643	-0.231355	-0.522156	-0.588821	-0.064364	0.0717335	0.0812074	0.378656	0.0824735	0.524168	0.305402	0.0207428	0.524168	0.305399	0.0807052	0.0207428	0.271657	0.0807052	0.0207428	-0.765903	0.501096	0.454008	0.490736	0.262623	0.445739	-0.182461	0.271604	-0.293906	-0.15836	-0.170268	-0.062609	-0.104115	0.117646	-0.183082	-0.0537337	0.372913	-0.483142	0.0704074	-0.215566	-0.229495	-0.195622	-0.0708011	-0.399768	0.0741767	-0.0708681	-0.400181	0.0741767	-0.544325	0.0415491	-0.0857836	0.0567522	0.0741767	-0.373384	-0.44774	-0.349172	-0.273431	-0.0179979	-0.55793	0.0567522	0.0741767	0.218621	0.218621	0.0371773	-0.0267852	0.0371773	-0.0267852	-0.20809	0.0373246	-0.105823	-0.145758	-0.0576953	-0.552506	-0.273335	0.0833816	-0.127731	-0.0576801	-0.553635	-0.260179	-0.273335	0.0833816	-0.174709	-0.127731	-0.260179	-0.273335	-0.769747	0.0852336	0.178424	-0.297588	-0.074018	0.0737666	0.0833816	0.173616	-0.174795	-0.12757	-0.590571	-0.510409	-0.327324	-0.458655	-0.353875	-0.465604	-0.300864	-0.000919286	-0.227319	-0.51813	-0.582507	-0.0594621	0.0737666	0.0833816	-0.327168	0.0576953	-0.32773	-0.0530009	0.0938825	-0.0529879	0.0306383	0.552506	0.327163	0.296178	-0.695245	0.527299	0.473059	0.601565	0.281329	0.464207	-0.159022	0.296131	-0.247361	-0.124216	-0.151452	-0.0395825	-0.0647854	0.166597	-0.154941	-0.032644	0.397891	-0.462621	0.0936077	-0.175566	-0.172642	0.273335	0.0341531	0.159206	0.0341531	0.159195	-0.200711	-0.088582	-0.138199	0.0374865	-0.00759736	0.03744	-0.0833816	-0.13062	-0.392044	-0.0589716	0.00187956	-0.229536	-0.0315145	0.00206597	-0.130623	-0.0585406	-0.344978	-0.139386	-0.326528	-0.0612384	-0.420522	-0.229666	-0.0402419	-0.166852	-0.0315145	-0.127731	-0.0576801	-0.553635	-0.260179	-0.273335	0.0833816	-0.174709	-0.127731	-0.260179	-0.273335	-0.769747	0.0852336	0.178424	-0.297588	-0.074018	0.0737666	0.0833816	0.173616	-0.174795	-0.12757	-0.590571	-0.510409	-0.327324	-0.458655	-0.353875	-0.465604	-0.300864	-0.000919286	-0.227319	-0.51813	-0.582507	-0.0594621	0.0737666	0.0833816	-0.0347809	-0.0347809	0.018944	-0.1738	-0.090729	-0.327726	-0.0529416	0.0939427	-0.0529296	0.0306687	0.29694	-0.695396	0.527671	0.473333	0.603527	0.281811	0.464476	-0.158569	0.296885	-0.24663	-0.123644	-0.151125	-0.0390358	-0.0640283	0.167695	-0.154395	-0.0321193	0.398353	-0.462629	0.094171	-0.174959	-0.171318	-0.0341531	0.133653	0.0347809	-0.0341531	0.13362	0.0348538	-0.241706	-0.150073	-0.199944	0.304491	0.159206	0.0341531	0.159195	-0.200711	-0.088582	-0.138199	0.0374865	-0.00759736	0.03744	-0.13062	-0.392044	-0.0589716	0.00187956	-0.229536	-0.0315145	0.00206597	-0.130623	-0.0585406	-0.344978	-0.139386	-0.326528	-0.0612384	-0.420522	-0.229666	-0.0402419	-0.166852	-0.0315145	-0.133653	-0.159206	0.176537	0.239062	0.03163	0.124192	0.13062	0.234088	0.122844	-0.195973	-0.272209	0.116114	0.137556	0.0345667	0.124192	0.13062	-0.0347809	0.018944	-0.1738	-0.090729	-0.0341531	0.13362	0.0348538	-0.241706	-0.150073	-0.199944	0.304491	0.159195	-0.200711	-0.088582	-0.138199	0.658899	0.565908	0.437787	0.392044	0.556726	0.0299975	0.40149	0.0711513	0.139598	0.210133	-0.0138388	0.194241	0.0599916	0.587153	0.54141	-0.324909	0.0887173	0.498631	0.245237	0.549414	0.437787	0.392044	0.116135	-0.103402	0.0417614	0.0589716	0.113182	-0.17656	0.0122421	-0.554391	-0.0965495	-0.435829	0.0314197	-0.121042	-0.608745	0.0441093	-0.133919	0.0417614	0.0589716	-0.0439908	-0.00187956	-0.239044	-0.0795824	-0.17624	-0.0944138	-0.147993	-0.561135	-0.0513399	-0.229993	-0.0439908	-0.00187956	0.252243	0.229536	0.158783	-0.188455	-0.186614	-0.332265	0.340379	-0.0763068	0.303585	0.232521	0.252243	0.229536	-0.0316265	0.0481745	-0.0189638	0.0315145	0.0457731	-0.124195	-0.0257054	-0.388875	-0.136588	-0.336761	-0.0268853	-0.444313	-0.245911	0.00022152	-0.176626	0.0315145	0.00206597	-0.130623	-0.0585406	-0.344978	-0.139386	-0.326528	-0.0612384	-0.420522	-0.229666	-0.0402419	-0.166852	-0.0315145	-0.234074	-0.0772924	-0.174126	-0.0923252	-0.146393	-0.55532	-0.0504771	-0.227334	-0.0457731	-0.00206597	0.173999	-0.00379814	0.0540547	-0.0403277	0.0836613	0.0205432	0.0195037	0.12284	-0.195959	-0.272153	0.116183	0.137593	0.0345815	0.124195	0.130623	0.00871529	-0.0484283	0.0358711	0.0257054	0.0585406	-0.0908333	0.0712624	-0.0368542	0.138466	0.0213665	0.0282825	0.388875	0.344978	0.0368632	-0.0446609	-0.301187	-0.0320099	0.0197164	0.119875	-0.443037	0.154173	-0.00852394	0.136588	0.139386	-0.0558466	0.0559385	0.0992358	0.38176	0.321447	0.336761	0.326528	-0.0803095	-0.0834862	-0.200758	-0.47068	0.0105703	-0.0565438	-0.0821738	-0.547037	0.024284	-0.192982	0.0268853	0.0612384	0.484642	0.499565	0.444313	0.420522	0.274437	0.195223	0.245911	0.229666	-0.18764	-0.00022152	0.0402419	0.176626	0.166852	0.0315145
F_Lactobacillaceae_0.333_PA	-0.0960611	0.0269304	0.108856	-0.0129527	0.0371283	0.139883	0.140146	0.0898201	0.144008	0.136062	-0.115719	-0.00219575	0.0683951	0.00463791	0.0828593	-0.0106423	-0.0365544	0.00940521	-0.0396114	-0.0160661	0.0110657	-0.063267	-0.0328059	0.13609	-0.106907	-0.112502	0.42634	-0.114669	-0.0832518	-0.00219575	0.00738299	-0.0034676	0.100364	0.0968172	0.120292	-0.00694562	0.0678321	0.0260159	0.104676	-0.0239266	-0.0195293	0.00940521	-0.0207981	-0.0214885	0.0110657	-0.063267	-0.0328059	0.011623	0.00659338	-0.0569425	-0.0378497	-0.0706137	-0.0386195	0.117481	-0.114669	0.0803181	-0.0831977	-0.00219575	0.00690309	0.14691	-0.0125984	0.0104813	0.0013194	0.127457	0.0955365	0.100364	0.429748	0.0678321	0.0260159	-0.0239266	0.0724444	-0.0132599	-0.110924	-0.102591	0.104676	0.00940521	-0.0207981	-0.0214885	-0.00694562	-0.0100017	0.0375055	-0.0228027	0.0110657	-0.063267	-0.0328059	0.011623	0.00659338	-0.0569425	-0.0378497	-0.0706137	-0.0386195	0.0341702	0.0313154	0.104626	-0.140457	0.0803181	0.0707965	0.0501848	0.0196109	0.14691	0.0189194	0.010246	-0.000209345	0.00606329	0.127457	0.0955365	0.104811	0.100364	0.0408041	0.0102846	1	0.0678321	0.0260159	-0.0239266	0.00381062	0.0724444	0.00192069	0.033778	0.0882391	0.0871563	-0.0985595	0.0854057	0.0162971	-0.0132599	-0.110942	-0.107066	-0.0868273	0.00422732	0.261125	-0.00219575	-0.0831515	0.00940521	0.0916145	0.0614474	0.104624	-0.0207981	-0.0214885	-0.00694562	-0.0100017	0.0375055	-0.0228027	0.0110657	-0.063267	-0.0328059	-0.00086903	0.010663	-0.0158926	-0.00828313	0.011623	0.00659338	-0.0569425	-0.0378497	-0.0706137	-0.0386195	0.0828608	-0.00130985	0.101978	0.103127	-0.0520339	-0.0610451	-0.0207981	-0.0214885	-0.0847715	0.0733749	0.0572462	-0.00327698	-0.0642162	-0.0228762	0.00602589	-0.140487	-0.0247809	-0.08133	-0.0753883	0.0800431	-0.0299498	0.0222623	0.0017183	0.00561351	-0.0178132	0.115821	-0.0132599	0.0103781	-0.0165025	0.0139693	0.0677805	0.0492607	-0.0616875	-0.0420505	-0.0335685	-0.0494847	-0.0670713	0.144931	0.00155568	-0.109724	0.0585478	0.0189194	0.0382027	0.0276457	0.0724604	0.115193	-0.017036	0.0151287	0.102929	0.0848749	0.121612	0.10393	-0.00417548	0.0365148	0.0629532	0.0139649	-0.0194072	0.00043261	0.0510861	0.0404119	0.0733965	0.0402588	0.10165	-0.0594758	0.0301619	-0.0111495	0.0205238	0.0714357	0.983866	0.051609	0.0621417	0.114321	0.0793312	-0.0239266	0.143853	-0.0180993	0.00944099	-0.073098	0.0626377	-0.0343726	-0.0637226	-8.12457e-05	-0.0156269	-0.0144673	0.0877999	0.00522071	0.0205194	-0.0151991	0.0423986	0.096641	0.0884841	0.0224341	0.0345409	0.0330065	0.105358	0.0437154	0.00816797	0.00101737	0.0054085	0.26064	0.0110195	0.0349884	-0.108372	0.0419542	0.0444261	0.139868	-0.00694562	-0.0100017	0.0375055	-0.0228027	-0.0431661	0.0190694	0.0588111	0.0482891	0.0307718	0.0284731	-0.016613	0.0391657	-0.0560194	0.0497135	-0.100017	-0.118443	-0.0390192	-0.0220157	-0.00219575	0.0164835	0.0110657	-0.063267	-0.0328059	-0.00086903	0.010663	-0.0158926	-0.00828313	0.011623	0.00659338	-0.0569425	-0.0378497	-0.0706137	-0.0386195	0.151969	0.123288	0.101733	0.152049	0.152049	0.00515084	0.00491304	0.00515084	0.00491304	0.160334	0.00553077	0.130466	0.0599986	-0.110004	-0.151993	0.0207278	-0.0907333	-0.127158	-0.00182853	-0.105062	0.0206596	-0.090577	-0.163002	-0.127158	-0.00182853	0.0850877	-0.105062	-0.163002	-0.127158	-0.0852062	0.00619212	0.0270021	-0.0885833	0.0271199	-0.0261141	-0.00182853	0.0252054	0.0851514	-0.104725	-0.0767997	-0.0671905	-0.0914435	-0.138574	-0.0704869	-0.0469863	-0.0811204	-0.000245137	-0.0765324	-0.0791096	-0.0654938	-0.0446949	-0.0261141	-0.00182853	0.0489089	-0.123327	0.109493	0.0907311	-0.0877376	0.109493	0.0906748	-0.131719	-0.0877376	0.141326	-0.131719	-0.0877376	0.0440899	0.112193	0.100321	0.0645821	0.0903334	0.0982066	0.0838672	0.141338	0.0054056	0.0226193	0.0846071	-0.0453496	-0.0949021	0.0394256	0.0443439	-0.0269184	0.0841709	-0.00701121	-0.0180935	-0.0107631	0.0592706	-0.101746	0.0486276	-0.0354264	0.0213447	0.0484803	-0.0353145	0.0213447	-0.0279945	0.0394834	0.0584946	-0.00341192	0.0213447	0.0214425	-0.026163	-0.0634883	-0.0296993	0.0336164	-0.03205	-0.00341192	0.0213447	0.152072	0.152072	0.00519232	0.00495304	0.00519232	0.00495304	0.160344	0.00557076	0.130483	0.0600252	0.0215743	-0.089946	-0.126269	-0.00155377	-0.105024	0.0215061	-0.089869	-0.162864	-0.126269	-0.00155377	0.0861216	-0.105024	-0.162864	-0.126269	-0.084873	0.00609065	0.0272376	-0.0878494	0.0278508	-0.0262748	-0.00155377	0.0254061	0.0861927	-0.104689	-0.076756	-0.0663633	-0.0913569	-0.13819	-0.070575	-0.0471448	-0.0813692	0.000405846	-0.0763976	-0.0789378	-0.0648154	-0.0440765	-0.0262748	-0.00155377	-0.0769767	-0.0215743	-0.0767975	0.040555	-0.00202183	0.0406357	-0.00969366	0.089946	0.0769145	0.128691	-0.0129774	0.0965107	0.0890818	0.0176743	0.0776551	0.087057	0.0698159	0.128694	-0.0224178	0.00361559	0.0741847	-0.0608769	-0.115397	0.0168937	0.0242175	-0.0408298	0.0718326	-0.024233	-0.0354279	-0.0321352	0.0274798	0.126269	-0.0112496	0.148829	-0.0112496	0.148834	0.147931	0.0235457	0.0784564	0.146904	-0.0353833	0.146964	0.00155377	0.0307236	-0.0352042	0.0104165	0.0274428	-0.0406113	-0.0384813	0.0273391	0.0307251	0.0265756	-0.0376008	-0.0359352	-0.0650388	-0.0297848	-0.0340348	-0.0571005	-0.0469297	-0.0322722	-0.0384813	-0.105024	0.0215061	-0.089869	-0.162864	-0.126269	-0.00155377	0.0861216	-0.105024	-0.162864	-0.126269	-0.084873	0.00609065	0.0272376	-0.0878494	0.0278508	-0.0262748	-0.00155377	0.0254061	0.0861927	-0.104689	-0.076756	-0.0663633	-0.0913569	-0.13819	-0.070575	-0.0471448	-0.0813692	0.000405846	-0.0763976	-0.0789378	-0.0648154	-0.0440765	-0.0262748	-0.00155377	-0.00109386	-0.00109386	-0.0374871	0.110168	0.0936083	-0.0767368	0.0406365	-0.00190185	0.0407172	-0.00959146	0.128713	-0.0130485	0.0964285	0.0889447	0.0172759	0.0775188	0.0869451	0.069847	0.12874	-0.0223223	0.00347858	0.0741588	-0.0609154	-0.115487	0.0168085	0.0242115	-0.0409979	0.0717392	-0.0243419	-0.0355338	-0.0320315	0.0270991	0.0112496	0.188364	0.00109386	0.0112496	0.188372	0.00131234	0.132341	0.0657878	0.102769	0.0859107	0.148829	-0.0112496	0.148834	0.147931	0.0235457	0.0784564	0.146904	-0.0353833	0.146964	0.0307236	-0.0352042	0.0104165	0.0274428	-0.0406113	-0.0384813	0.0273391	0.0307251	0.0265756	-0.0376008	-0.0359352	-0.0650388	-0.0297848	-0.0340348	-0.0571005	-0.0469297	-0.0322722	-0.0384813	-0.188364	-0.148829	-0.0619671	-0.0262141	-0.0314309	-0.0604333	-0.0307236	-0.027405	-0.0111037	-0.118235	-0.15944	-0.0648324	-0.0829859	-0.088353	-0.0604333	-0.0307236	-0.00109386	-0.0374871	0.110168	0.0936083	0.0112496	0.188372	0.00131234	0.132341	0.0657878	0.102769	0.0859107	0.148834	0.147931	0.0235457	0.0784564	0.087137	0.0834717	0.0159487	0.0352042	0.0811389	0.0695012	0.0724843	-0.0219512	0.00737781	0.0652235	0.0745942	-0.107708	0.0230377	0.0153437	0.0666373	-0.0221342	-0.0291261	-0.004351	0.027919	0.0219201	0.0159487	0.0352042	0.0191244	0.011951	-0.0514958	-0.0104165	0.0207396	0.0620204	0.0269251	-0.0796392	-0.0797021	-0.134419	-0.0748505	-0.00980847	-0.0711371	-0.0711571	-0.0803375	-0.0514958	-0.0104165	-0.0665559	-0.0274428	0.0262571	-0.00263875	-0.0897979	-0.0937402	-0.028333	-0.0774663	-0.101289	-0.0892003	-0.0665559	-0.0274428	0.0152822	0.0406113	-0.0113178	-0.0604926	0.00968921	0.0250965	0.019388	-0.0422265	-0.00635875	0.0207248	0.0152822	0.0406113	0.0314812	-0.0182587	0.0376605	0.0384813	0.0652324	0.0604363	0.0542541	-0.0188778	-0.0163998	-0.0474337	0.00111238	-0.0230118	-0.0379653	-0.0228674	-0.00514047	0.0384813	0.0273391	0.0307251	0.0265756	-0.0376008	-0.0359352	-0.0650388	-0.0297848	-0.0340348	-0.0571005	-0.0469297	-0.0322722	-0.0384813	0.0274131	-0.00310014	-0.0867341	-0.0926241	-0.0252654	-0.0753933	-0.102238	-0.0881953	-0.0652324	-0.0273391	-0.10969	-0.0846589	-0.0634083	0.0176188	-0.126632	-0.0445416	-0.0742528	-0.0111393	-0.118229	-0.159457	-0.0648984	-0.0829844	-0.0883634	-0.0604363	-0.0307251	-0.0625384	-0.0265482	-0.0741683	-0.0542541	-0.0265756	0.093195	0.0171218	0.0818728	-0.0969787	0.0320248	-0.0238568	0.0188778	0.0376008	-0.0865779	0.0110734	-0.013344	-0.0206908	0.0122754	0.0281456	-0.0116133	0.00111238	0.0232976	0.0163998	0.0359352	-0.0505493	-0.078986	0.0100188	0.0326762	0.0684858	0.0474337	0.0650388	0.0908074	0.0648251	0.0152459	-0.0292143	-0.0340881	0.0274176	0.0522009	-0.0224586	-0.0279296	0.00600549	-0.00111238	0.0297848	0.00685125	0.0266785	0.0230118	0.0340348	0.0171229	0.0423835	0.0379653	0.0571005	0.0287692	0.0228674	0.0469297	0.00514047	0.0322722	0.0384813
F_Methanobacteriaceae_0.449_PA	-0.271826	-0.325227	0.0531215	0.518652	0.646181	0.0357093	0.611342	0.453528	0.599268	0.0129594	-0.155451	-0.00521778	0.984719	0.1165	0.0505965	0.395453	0.147379	0.392383	0.320316	0.0535857	0.355085	0.354207	0.475001	0.0129307	0.115726	0.0383754	-0.0934402	-0.165611	-0.0116208	-0.00521778	0.0240183	0.209554	0.0189218	0.132199	0.050272	0.357585	1	NA	-0.00944831	0.326286	0.467227	0.392383	0.224713	0.0675026	0.355085	0.354207	0.475001	0.323751	0.320673	0.369786	0.468002	0.263381	0.051246	-0.00666436	-0.165611	-0.000850154	-0.0115562	-0.00521778	0.0204314	0.0751269	0.159857	0.117286	0.180477	0.126075	0.038079	0.0189218	-0.104285	1	NA	0.326286	0.024554	0.470819	0.112664	0.00668568	-0.00944831	0.392383	0.224713	0.0675026	0.357585	0.248068	0.114426	0.134707	0.355085	0.354207	0.475001	0.323751	0.320673	0.369786	0.468002	0.263381	0.051246	0.11996	-0.00365723	-0.00367023	-0.276957	-0.000850154	0.172259	0.0866757	0.253278	0.0751269	0.191614	0.13345	0.102411	0.156659	0.126075	0.038079	-0.086293	0.0189218	0.0575672	-0.203754	0.0678321	1	NA	0.326286	0.318836	0.024554	0.268199	0.0259761	0.0750383	0.0723318	0.141681	0.233701	-0.00566816	0.470819	0.0876245	-0.0115139	0.109187	0.159353	-0.137887	-0.00521778	-0.0659086	0.392383	-0.0120568	-0.0538984	-0.0400908	0.224713	0.0675026	0.357585	0.248068	0.114426	0.134707	0.355085	0.354207	0.475001	0.26234	0.17735	0.548541	0.174473	0.323751	0.320673	0.369786	0.468002	0.263381	0.051246	0.0775474	0.227996	0.0609272	-0.0136422	-0.0465024	0.0174842	0.224713	0.0675026	0.115642	0.112235	0.166419	0.093741	-0.197075	0.106135	0.210566	-0.276979	0.116417	-0.0777225	0.0105905	-0.000878945	0.0474987	-0.23764	-0.146467	0.252579	0.286222	0.152967	0.470819	0.357933	0.179247	0.361342	0.162516	0.0881429	-0.0159704	-0.0585187	-0.202902	-0.190502	-0.185611	0.00955255	0.00702609	0.000536815	0.175726	0.191614	0.269897	0.00471805	-0.0666278	-0.0685867	-0.166162	0.0439438	0.00979666	0.239357	0.124242	0.0364735	-0.0431021	0.21386	0.237953	-0.0853471	-0.0537496	0.140948	-0.125504	-0.0215643	0.0250016	0.0867294	0.171642	-0.049643	0.254666	0.390505	0.00298385	0.0773922	0.0647077	-0.0106589	0.989161	0.155442	0.277953	0.326286	0.228356	0.380486	0.302796	0.0207158	0.18316	0.0924083	-0.0868903	0.27542	0.0760697	-0.0794159	0.264889	-0.0832915	0.0538078	0.0365147	0.100593	0.0639986	0.112271	-0.212198	0.17326	-0.0521257	0.185921	0.129715	0.301919	0.36249	0.452484	-0.144526	-0.00351883	0.0898752	-0.142975	0.136421	0.155958	-0.0871423	0.357585	0.248068	0.114426	0.134707	0.209667	0.239023	0.0954489	0.23432	-0.0930454	-0.0246339	0.00381563	0.330821	0.22081	0.210326	0.114818	-0.0211845	0.0931906	0.447587	-0.00521778	0.26842	0.355085	0.354207	0.475001	0.26234	0.17735	0.548541	0.174473	0.323751	0.320673	0.369786	0.468002	0.263381	0.051246	0.0672318	0.000535267	-0.0830198	0.0713723	0.0713723	0.0387147	-0.0324081	0.0387147	-0.0324081	0.166805	0.0388171	0.0155228	0.053606	-0.13344	-0.0671996	-0.0819885	-0.128407	-0.078859	-0.465142	-0.0374813	-0.0820503	-0.127325	-0.13044	-0.078859	-0.465142	0.320447	-0.0374813	-0.13044	-0.078859	-0.0161436	-0.263917	-0.18721	-0.187678	-0.0129629	-0.518723	-0.465142	-0.191521	0.320451	-0.037421	0.0615038	0.0201886	-0.198649	-0.0336117	-0.0594764	-0.0400349	-0.0518241	-0.124277	-0.213768	-0.0582607	-0.104011	-0.398455	-0.518723	-0.465142	-0.119562	-0.000469324	0.141699	0.0272643	-0.00120172	0.141699	0.0271843	-0.0586002	-0.00120172	0.26114	-0.0586002	-0.00120172	0.328057	-0.107246	-0.087779	-0.161409	0.0774882	-0.0949802	0.22013	0.261164	0.292969	0.179038	0.205487	-0.170427	0.0957953	0.0729984	0.0739897	0.0351642	-0.00304113	0.239468	-0.168036	0.0838714	0.0276557	0.0830422	0.207816	0.119891	-0.365671	0.207626	0.120507	-0.365671	0.189427	0.0213595	0.238608	-0.390338	-0.365671	0.225522	0.237002	0.145143	0.122951	0.099404	0.227353	-0.390338	-0.365671	0.07134	0.07134	0.0386642	-0.0324719	0.0386642	-0.0324719	0.166771	0.0387666	0.0154891	0.0535541	-0.0887534	-0.136229	-0.0833032	-0.467122	-0.0403639	-0.0888179	-0.135195	-0.135239	-0.0833032	-0.467122	0.315058	-0.0403639	-0.135239	-0.0833032	-0.0232052	-0.270008	-0.192213	-0.195058	-0.0186502	-0.520332	-0.467122	-0.196524	0.315042	-0.0402952	0.055571	0.0150282	-0.202405	-0.0392127	-0.0652283	-0.0444012	-0.0553591	-0.131453	-0.218432	-0.0635123	-0.110768	-0.402357	-0.520332	-0.467122	-0.0247949	0.0887534	-0.0241221	0.199891	-0.102969	0.199958	-0.0201802	0.136229	0.0247247	0.259461	0.338676	-0.108744	-0.088693	-0.188164	0.0758207	-0.095862	0.221958	0.259506	0.290397	0.177874	0.204018	-0.171772	0.0914704	0.07189	0.0738515	0.0322977	-0.00566415	0.241044	-0.175512	0.0829686	0.025998	0.0833032	-0.0463319	0.173606	-0.0463319	0.173635	0.251046	0.0506645	0.039393	0.140138	0.0842574	0.140173	0.467122	0.502602	0.478544	0.406051	0.403733	0.441496	0.0326028	0.397693	0.502596	0.393351	0.491045	0.286363	0.326349	0.32591	0.437516	0.260075	0.188547	0.34848	0.0326028	-0.0403639	-0.0888179	-0.135195	-0.135239	-0.0833032	-0.467122	0.315058	-0.0403639	-0.135239	-0.0833032	-0.0232052	-0.270008	-0.192213	-0.195058	-0.0186502	-0.520332	-0.467122	-0.196524	0.315042	-0.0402952	0.055571	0.0150282	-0.202405	-0.0392127	-0.0652283	-0.0444012	-0.0553591	-0.131453	-0.218432	-0.0635123	-0.110768	-0.402357	-0.520332	-0.467122	-0.0362165	-0.0362165	0.0381077	0.110768	0.00226875	-0.0240534	0.200024	-0.102818	0.200091	-0.0200512	0.258762	0.33696	-0.109449	-0.0892304	-0.190609	0.07527	-0.096398	0.221364	0.258801	0.28919	0.176914	0.203577	-0.172435	0.0903599	0.0708644	0.0730524	0.0316811	-0.00642531	0.24041	-0.176304	0.0820453	0.0239664	0.0463319	0.230521	0.0362165	0.0463319	0.230513	0.0362832	0.219152	0.113275	0.0824866	-0.3667	0.173606	-0.0463319	0.173635	0.251046	0.0506645	0.039393	0.140138	0.0842574	0.140173	0.502602	0.478544	0.406051	0.403733	0.441496	0.0326028	0.397693	0.502596	0.393351	0.491045	0.286363	0.326349	0.32591	0.437516	0.260075	0.188547	0.34848	0.0326028	-0.230521	-0.173606	-0.365347	-0.295521	-0.130177	-0.539844	-0.502602	-0.298626	-0.154901	-0.265171	-0.1529	-0.265331	-0.489112	-0.441535	-0.539844	-0.502602	-0.0362165	0.0381077	0.110768	0.00226875	0.0463319	0.230513	0.0362832	0.219152	0.113275	0.0824866	-0.3667	0.173635	0.251046	0.0506645	0.039393	-0.183469	-0.142262	-0.549511	-0.478544	-0.148153	0.134086	-0.0534755	0.14596	0.0534461	-0.0857066	0.143954	-0.0275547	-0.032215	-0.384982	-0.0837276	0.177181	-0.0424138	-0.460571	-0.174894	-0.455212	-0.549511	-0.478544	-0.000784311	0.149743	-0.455105	-0.406051	-0.0132708	0.365445	0.0971606	0.233983	-0.238703	0.135359	-0.250827	0.183232	0.218642	-0.347295	-0.231647	-0.455105	-0.406051	-0.42077	-0.403733	0.295493	0.103186	-0.194031	-0.202648	0.0626832	0.182081	-0.336678	-0.175366	-0.42077	-0.403733	-0.514947	-0.441496	-0.29241	-0.103223	0.252241	0.142242	-0.297505	-0.128376	-0.417032	-0.376699	-0.514947	-0.441496	0.130243	-0.0779682	-0.0381906	-0.0326028	0.410114	0.539839	0.400391	0.559422	0.284748	0.350999	0.355025	0.469799	0.2856	0.180666	0.412384	-0.0326028	0.397693	0.502596	0.393351	0.491045	0.286363	0.326349	0.32591	0.437516	0.260075	0.188547	0.34848	0.0326028	0.298598	0.108754	-0.183096	-0.188638	0.0727649	0.187496	-0.325254	-0.16388	-0.410114	-0.397693	-0.110558	-0.0550813	-0.0877608	0.0447275	-0.138237	-0.138578	-0.141928	-0.154954	-0.265196	-0.152922	-0.26542	-0.489096	-0.441538	-0.539839	-0.502596	-0.232414	-0.029914	-0.335338	-0.400391	-0.393351	0.00218667	-0.0412921	0.081823	-0.14376	-0.10347	-0.141448	-0.559422	-0.491045	-0.0631174	-0.0740957	0.0925929	-0.082441	-0.145775	0.0583737	0.359928	-0.154965	0.0512741	-0.284748	-0.286363	-0.0126472	-0.16817	-0.0446813	-0.247267	-0.129254	-0.350999	-0.326349	-0.00487423	-0.0127973	0.0378202	0.19024	0.00153495	0.0283797	0.275376	0.34393	-0.224095	-0.00312111	-0.355025	-0.32591	-0.411439	-0.3697	-0.469799	-0.437516	-0.197349	-0.0819703	-0.2856	-0.260075	0.239627	-0.180666	-0.188547	-0.412384	-0.34848	-0.0326028
F_Methanobacteriaceae_0.449_trunc_AB	-0.278779	0.0338008	-0.256469	0.417451	0.449621	-0.251989	0.352511	0.483888	0.320512	0.313745	-0.242187	0.115084	NA	0.969606	0.0980428	0.101305	-0.0777278	0.362645	0.209651	0.359409	0.138416	0.222445	0.252634	0.313904	0.0302038	-0.144889	0.0296317	-0.246054	-0.192429	0.115084	0.0357061	0.0447745	0.0822884	0.00157814	0.0709745	0.0780961	NA	1	0.0546644	0.126304	0.144795	0.362645	0.245233	0.362986	0.138416	0.222445	0.252634	0.186799	0.123107	0.338364	0.354163	0.0302649	-0.0531914	0.11443	-0.246054	0.188363	-0.192429	0.115084	0.0310562	0.321915	0.0685628	0.0702323	0.0900202	0.107037	0.104444	0.0822884	0.0156928	NA	1	0.126304	-0.170391	0.146192	0.0263267	-0.138399	0.0546644	0.362645	0.245233	0.362986	0.0780961	0.160593	0.151268	0.00930729	0.138416	0.222445	0.252634	0.186799	0.123107	0.338364	0.354163	0.0302649	-0.0531914	0.00939	0.0257538	0.120233	-0.126296	0.188363	0.0316182	0.0201687	0.125824	0.321915	0.129003	0.028526	0.0684868	0.0706871	0.107037	0.104444	-0.0613919	0.0822884	0.239455	-0.165331	0.0260159	NA	1	0.126304	0.217862	-0.170391	-0.00521435	0.0633199	0.0338412	0.0617235	0.133289	0.0383649	-0.32461	0.146192	0.0277111	-0.117013	0.250554	0.0831701	-0.0356943	0.115084	-0.186453	0.362645	-0.0160795	0.0358462	0.00842283	0.245233	0.362986	0.0780961	0.160593	0.151268	0.00930729	0.138416	0.222445	0.252634	0.0560958	-0.0170501	0.496073	0.104388	0.186799	0.123107	0.338364	0.354163	0.0302649	-0.0531914	0.0399069	0.119313	0.00160196	0.0924167	0.10332	-0.0707035	0.245233	0.362986	0.26075	-0.0438532	-0.0524469	0.000341838	0.102099	0.175149	0.115081	-0.12647	0.0579014	0.107832	0.118066	0.188244	0.0780746	0.0841595	-0.0336925	0.044653	0.0576812	-0.0204623	0.146192	0.275229	0.18028	0.283168	0.00892957	0.0247339	-0.133637	-0.065721	-0.0823646	-0.101167	-0.0120729	0.205746	0.0945724	0.0371982	0.0664336	0.129003	0.0569885	0.0173812	0.0905473	0.092752	0.107717	0.129835	-0.00819586	0.0780031	0.10821	0.124898	-0.222556	0.221387	0.190257	0.102369	-0.058181	0.00946513	0.0480998	0.0456499	-0.164801	-0.0058571	-0.0763345	0.0407539	0.00197579	0.0554124	-0.0175353	-0.0653424	0.0265409	0.0861938	0.107907	0.00930215	0.179897	0.126304	0.148672	0.360682	0.199143	0.0605797	-0.05303	-0.00975458	-0.0220153	-0.00889123	-0.0011733	0.0420165	0.0396728	-0.347005	0.111944	0.16238	0.0878052	0.144686	0.154488	-0.311561	0.104739	-0.011195	0.000467743	0.040703	0.0733911	0.472008	0.473767	-0.0355146	0.24102	-0.0395885	-0.193212	-0.000180286	0.073093	-0.135461	0.0780961	0.160593	0.151268	0.00930729	-0.0222527	0.101756	0.218555	0.222706	0.167125	0.0540269	-0.119813	0.00202566	0.0679115	0.0236565	0.0490052	-0.122649	0.0583148	0.424893	0.115084	0.339455	0.138416	0.222445	0.252634	0.0560958	-0.0170501	0.496073	0.104388	0.186799	0.123107	0.338364	0.354163	0.0302649	-0.0531914	0.334533	0.303522	0.25008	0.336133	0.336133	0.00193701	0.0157238	0.00193701	0.0157238	0.167548	0.0018182	0.292194	0.253832	-0.215518	-0.334588	0.0751625	-0.201194	-0.170957	-0.405815	-0.22572	0.0751625	-0.199663	-0.349385	-0.170957	-0.405815	0.0806431	-0.22572	-0.349385	-0.170957	-0.0999154	-0.306878	-0.379482	-0.22364	0.090073	-0.515093	-0.405815	-0.384484	0.0809681	-0.225757	-0.195006	-0.103886	-0.159405	-0.197547	0.00124362	-0.0814782	-0.141831	-0.219293	-0.192554	-0.125266	-0.116801	-0.442966	-0.515093	-0.405815	0.085869	-0.30367	0.219411	0.19949	-0.064708	0.219411	0.19949	-0.311442	-0.064708	0.116926	-0.311442	-0.064708	0.306138	-0.100609	-0.227128	-0.049748	0.193227	-0.237847	-0.0880957	0.117053	-0.0512555	0.0656051	0.0260622	-0.043475	-0.0618889	0.277787	0.0890404	-0.02605	-0.0375329	0.349255	-0.0876769	0.0468952	0.180799	-0.250111	0.13872	-0.074646	-0.39478	0.13872	-0.0739481	-0.39478	-0.008243	-0.165899	0.14985	-0.487865	-0.39478	-0.120773	-0.0909842	-0.089124	0.0569334	-0.112947	0.150453	-0.487865	-0.39478	0.336189	0.336189	0.00209889	0.0159085	0.00209889	0.0159085	0.167622	0.00197445	0.292257	0.253999	0.0715694	-0.205908	-0.17331	-0.406247	-0.226589	0.0715694	-0.204386	-0.35085	-0.17331	-0.406247	0.0783455	-0.226589	-0.35085	-0.17331	-0.103895	-0.308125	-0.385388	-0.227831	0.0869203	-0.513691	-0.406247	-0.389641	0.0787624	-0.226574	-0.198707	-0.106587	-0.160929	-0.201215	-0.00222604	-0.0839549	-0.143905	-0.224451	-0.195213	-0.128544	-0.119786	-0.443263	-0.513691	-0.406247	-0.189321	-0.0715694	-0.188651	-0.102362	-0.286249	-0.102175	-0.215888	0.205908	0.189321	0.108063	0.285033	-0.113766	-0.236769	-0.0936549	0.185266	-0.247174	-0.101805	0.108224	-0.0681355	0.0520873	0.016239	-0.0569629	-0.0781538	0.272076	0.0775182	-0.0375141	-0.0500602	0.343304	-0.103371	0.033171	0.158342	0.17331	-0.174783	0.116136	-0.174783	0.116238	0.0840635	0.0251776	0.0809803	0.0981068	0.0203311	0.0982369	0.406247	0.336563	0.376303	0.285535	0.114575	0.326297	-0.0292483	0.109699	0.336717	0.183133	0.278908	0.15496	0.270498	0.156174	0.408228	0.255369	0.0667164	0.206629	-0.0292483	-0.226589	0.0715694	-0.204386	-0.35085	-0.17331	-0.406247	0.0783455	-0.226589	-0.35085	-0.17331	-0.103895	-0.308125	-0.385388	-0.227831	0.0869203	-0.513691	-0.406247	-0.389641	0.0787624	-0.226574	-0.198707	-0.106587	-0.160929	-0.201215	-0.00222604	-0.0839549	-0.143905	-0.224451	-0.195213	-0.128544	-0.119786	-0.443263	-0.513691	-0.406247	0.00587707	0.00587707	0.109909	0.113981	0.201035	-0.188651	-0.102362	-0.286249	-0.102175	-0.215888	0.107219	0.282098	-0.114842	-0.237432	-0.0973342	0.184624	-0.247792	-0.102576	0.107392	-0.0699695	0.0507892	0.015831	-0.0579498	-0.0798551	0.27116	0.0765422	-0.0383812	-0.0509059	0.342578	-0.104516	0.031951	0.155598	0.174783	0.255464	-0.00587707	0.174783	0.255597	-0.00595766	0.26952	0.265507	0.303921	-0.103897	0.116136	-0.174783	0.116238	0.0840635	0.0251776	0.0809803	0.0981068	0.0203311	0.0982369	0.336563	0.376303	0.285535	0.114575	0.326297	-0.0292483	0.109699	0.336717	0.183133	0.278908	0.15496	0.270498	0.156174	0.408228	0.255369	0.0667164	0.206629	-0.0292483	-0.255464	-0.116136	-0.190675	-0.354209	0.122306	-0.406732	-0.336563	-0.353901	-0.200361	-0.0912096	-0.108028	-0.150692	-0.38416	-0.301017	-0.406732	-0.336563	0.00587707	0.109909	0.113981	0.201035	0.174783	0.255597	-0.00595766	0.26952	0.265507	0.303921	-0.103897	0.116238	0.0840635	0.0251776	0.0809803	-0.166794	-0.26878	-0.491697	-0.376303	-0.277822	-0.17508	-0.147415	-0.214973	-0.0385143	0.0502745	-0.0366566	-0.199812	0.00192945	-0.361671	-0.103753	0.30945	-0.0772508	-0.463282	-0.0196364	-0.41827	-0.491697	-0.376303	-0.192482	0.270336	-0.367749	-0.285535	-0.201622	0.191085	-0.0798489	0.0495935	-0.144678	0.0461393	-0.218959	0.0503595	0.284869	-0.298842	-0.177739	-0.367749	-0.285535	-0.1736	-0.114575	0.354211	0.0963308	0.0306875	0.00140442	0.206274	0.34811	-0.108734	0.029027	-0.1736	-0.114575	-0.456754	-0.326297	-0.235217	-0.0281091	0.43973	0.102885	-0.321679	-0.0682001	-0.434346	-0.36533	-0.456754	-0.326297	-0.122136	-0.21835	-0.11021	0.0292483	0.164168	0.406872	0.212775	0.377196	0.213885	0.337284	0.226964	0.465764	0.326529	0.125982	0.324277	0.0292483	0.109699	0.336717	0.183133	0.278908	0.15496	0.270498	0.156174	0.408228	0.255369	0.0667164	0.206629	-0.0292483	0.353983	0.101449	0.0403519	0.0163794	0.214103	0.354491	-0.0944361	0.0398967	-0.164168	-0.109699	-0.114029	0.0627459	0.112498	0.0757136	0.0461022	0.138049	0.12391	-0.200641	-0.0913163	-0.108168	-0.151061	-0.38426	-0.30111	-0.406872	-0.336717	-0.0772314	0.0947913	-0.156578	-0.212775	-0.183133	0.201027	0.0983167	0.0429313	-0.0159112	0.124271	0.098283	-0.377196	-0.278908	-0.115877	0.0119898	0.247634	-0.0260747	0.0209606	-0.0342568	0.382489	-0.138281	0.0034243	-0.213885	-0.15496	-0.0638229	0.00789024	-0.0300647	-0.280354	-0.197132	-0.337284	-0.270498	0.117102	0.0848548	-0.100389	0.174499	-0.0535527	0.0610761	0.219693	0.385702	-0.147907	0.0504924	-0.226964	-0.156174	-0.457704	-0.416216	-0.465764	-0.408228	-0.273194	-0.167626	-0.326529	-0.255369	0.210518	-0.125982	-0.0667164	-0.324277	-0.206629	0.0292483
F_Oligosphaeraceae_0.168_PA	-0.193325	-0.201557	-0.0379218	0.406557	0.446861	-0.0171052	0.420156	0.35472	0.401883	-0.0646354	-0.133426	0.0342346	0.323752	0.15566	0.0317205	0.487017	0.211402	0.250322	0.253833	0.0844914	0.208007	0.347189	0.385903	-0.0646055	0.176413	0.121503	-0.117298	-0.145191	0.0954765	0.0342346	0.0144024	0.212042	-0.0147088	0.0445204	0.0220779	0.368866	0.326286	0.126304	-0.00500968	1	0.418541	0.250322	0.182259	0.0662026	0.208007	0.347189	0.385903	0.247476	0.183936	0.342798	0.379322	0.219359	0.100925	-0.0386474	-0.145191	-0.0281872	0.0955036	0.0342346	0.0114738	-0.0420901	0.126269	0.145246	0.188033	0.038299	-0.0228335	-0.0147088	-0.139317	0.326286	0.126304	1	0.00879828	0.42379	0.178832	0.0887759	-0.00500968	0.250322	0.182259	0.0662026	0.368866	0.229332	0.146748	0.132801	0.208007	0.347189	0.385903	0.247476	0.183936	0.342798	0.379322	0.219359	0.100925	0.0946888	-0.0293092	-0.0463458	-0.166165	-0.0281872	0.0832038	0.00994626	0.167581	-0.0420901	0.128955	0.111168	0.144856	0.178171	0.038299	-0.0228335	-0.100964	-0.0147088	0.00851038	-0.137022	-0.0239266	0.326286	0.126304	1	0.290964	0.00879828	0.130803	0.0517848	-0.00193972	0.0283494	0.126673	0.155392	-0.0631356	0.42379	0.145738	0.0609274	0.0769945	0.0829175	-0.158878	0.0342346	0.0393093	0.250322	-0.00844712	-0.04191	-0.0303931	0.182259	0.0662026	0.368866	0.229332	0.146748	0.132801	0.208007	0.347189	0.385903	0.188507	0.115514	0.409512	0.120126	0.247476	0.183936	0.342798	0.379322	0.219359	0.100925	-0.00664442	0.201957	-0.00958339	-0.0530583	-0.0538264	0.0939546	0.182259	0.0662026	0.0853493	0.0396379	0.0619486	0.0769532	-0.119434	0.0973864	0.19137	-0.166171	0.0896807	-0.0216382	0.0364659	-0.028023	0.0964525	-0.167237	-0.0778255	0.164394	0.241759	0.0875994	0.42379	0.279066	0.142363	0.218408	0.073593	0.0122319	0.0508957	0.00303365	-0.078529	-0.0596171	-0.117625	-0.055084	-0.0385458	0.0509514	0.103822	0.128955	0.236574	0.00717136	-0.0266916	-0.0846289	-0.139197	-0.0292313	-0.0261499	0.173618	0.0532812	-0.0147689	-0.0895554	0.0999565	0.10842	-0.0955965	0.0127925	0.119116	-0.0858681	-0.00446869	0.00804919	0.02104	0.135916	-0.0482126	0.126261	0.273531	0.031085	-0.0100059	-0.0274286	-0.00203554	0.326704	0.124765	0.158449	1	0.130671	0.272336	0.277175	0.0185292	0.156782	0.0962691	-0.0590387	0.125666	0.0713127	-0.0384243	0.141877	-0.0926412	0.0469353	0.0555516	0.0756366	-0.0170635	0.0457913	-0.218813	0.0668409	-0.0506972	0.134866	0.0734755	0.159425	0.261475	0.302345	-0.166606	-0.0430629	0.0953305	-0.0215641	0.0728823	0.0525994	-0.0618351	0.368866	0.229332	0.146748	0.132801	0.174013	0.145874	-0.0320828	0.0895605	-0.0953092	-0.0380735	0.0702665	0.214233	0.166925	0.0912652	0.151289	0.0499168	0.0483214	0.382023	0.0342346	0.155153	0.208007	0.347189	0.385903	0.188507	0.115514	0.409512	0.120126	0.247476	0.183936	0.342798	0.379322	0.219359	0.100925	0.00044252	-0.0742332	-0.168744	0.0050283	0.0050283	0.00584146	-0.00473091	0.00584146	-0.00473091	0.0578376	0.00564447	-0.0673994	-0.0084611	-0.111077	-0.00045559	-0.182017	-0.104497	-0.0369299	-0.36946	-0.010318	-0.182045	-0.103471	-0.0313489	-0.0369299	-0.36946	0.175046	-0.010318	-0.0313489	-0.0369299	-0.0267846	-0.222571	-0.130947	-0.130523	-0.114451	-0.382006	-0.36946	-0.137524	0.174982	-0.0105309	0.0285986	-0.00367086	-0.136321	-0.00618128	-0.0163126	-0.0676869	-0.0515854	-0.0919835	-0.117408	-0.0341142	-0.11957	-0.329116	-0.382006	-0.36946	-0.18556	0.0742164	0.12054	-0.0800551	0.024488	0.12054	-0.0800682	0.0536196	0.024488	0.155551	0.0536196	0.024488	0.21202	-0.0998014	-0.0634522	-0.0691443	-0.0278834	-0.0715893	0.134909	0.155551	0.204987	0.0957608	0.129883	-0.097713	0.105624	0.116514	-0.000857966	0.0128658	-0.00525983	0.237537	-0.0607943	0.0752994	-0.0512502	0.16874	0.136795	0.185788	-0.246527	0.136709	0.186375	-0.246527	0.225078	0.0902088	0.15491	-0.228802	-0.246527	0.21027	0.239896	0.195553	0.198146	0.162383	0.27045	-0.228802	-0.246527	0.00504324	0.00504324	0.00586573	-0.00469169	0.00586573	-0.00469169	0.0578535	0.00566874	-0.0673882	-0.00843309	-0.190318	-0.113978	-0.0428554	-0.372273	-0.0134296	-0.190346	-0.112938	-0.0368758	-0.0428554	-0.372273	0.169315	-0.0134296	-0.0368758	-0.0428554	-0.0351271	-0.22905	-0.137172	-0.139474	-0.120611	-0.384299	-0.372273	-0.143683	0.169246	-0.0136145	0.0219785	-0.00956647	-0.140825	-0.0131963	-0.0235133	-0.0718442	-0.0559377	-0.100476	-0.123201	-0.0399258	-0.127633	-0.334264	-0.384299	-0.372273	0.0832946	0.190318	0.0839509	0.215062	-0.00204736	0.21508	0.0819354	0.113978	-0.0833208	0.153594	0.220069	-0.101677	-0.064987	-0.0874183	-0.0291783	-0.0730588	0.134619	0.153581	0.204257	0.0957916	0.128054	-0.0986671	0.101753	0.118339	-0.00179155	0.0110033	-0.00814368	0.239719	-0.0649842	0.0773486	-0.0563933	0.0428554	0.0066266	0.076289	0.0066266	0.0763058	0.125016	0.0358647	0.0155638	0.082756	0.0657267	0.082769	0.372273	0.372671	0.379451	0.320364	0.314577	0.368483	0.0772274	0.309264	0.372661	0.285279	0.385603	0.269954	0.280706	0.279499	0.369673	0.263321	0.221356	0.273362	0.0772274	-0.0134296	-0.190346	-0.112938	-0.0368758	-0.0428554	-0.372273	0.169315	-0.0134296	-0.0368758	-0.0428554	-0.0351271	-0.22905	-0.137172	-0.139474	-0.120611	-0.384299	-0.372273	-0.143683	0.169246	-0.0136145	0.0219785	-0.00956647	-0.140825	-0.0131963	-0.0235133	-0.0718442	-0.0559377	-0.100476	-0.123201	-0.0399258	-0.127633	-0.334264	-0.384299	-0.372273	-0.00430944	-0.00430944	0.0136428	0.0524172	-0.0357321	0.0839752	0.215144	-0.00197827	0.215162	0.0820083	0.15283	0.218381	-0.102322	-0.0654725	-0.0899829	-0.0297357	-0.0735732	0.133979	0.152819	0.203044	0.09514	0.127563	-0.099258	0.100793	0.11726	-0.00265045	0.0104132	-0.00886814	0.239315	-0.0657469	0.0761191	-0.0579197	-0.0066266	0.0818186	0.00430944	-0.0066266	0.0818298	0.00417874	0.0646033	0.0227226	-0.00376983	-0.304279	0.076289	0.0066266	0.0763058	0.125016	0.0358647	0.0155638	0.082756	0.0657267	0.082769	0.372671	0.379451	0.320364	0.314577	0.368483	0.0772274	0.309264	0.372661	0.285279	0.385603	0.269954	0.280706	0.279499	0.369673	0.263321	0.221356	0.273362	0.0772274	-0.0818186	-0.076289	-0.242785	-0.190455	-0.154509	-0.367571	-0.372671	-0.194578	-0.119157	-0.161761	-0.0643363	-0.157341	-0.304969	-0.310202	-0.367571	-0.372671	-0.00430944	0.0136428	0.0524172	-0.0357321	-0.0066266	0.0818298	0.00417874	0.0646033	0.0227226	-0.00376983	-0.304279	0.0763058	0.125016	0.0358647	0.0155638	-0.150768	-0.101946	-0.401441	-0.379451	-0.109177	0.0750996	-0.0684553	0.105555	0.0206127	-0.115528	0.0938106	0.0261871	-0.0655145	-0.273841	-0.059603	0.216118	-0.00583025	-0.304722	-0.191601	-0.364302	-0.401441	-0.379451	0.0127435	0.04452	-0.322215	-0.320364	0.0017094	0.24276	0.0534703	0.186835	-0.11332	0.138122	-0.156484	0.149504	0.218561	-0.203451	-0.183286	-0.322215	-0.320364	-0.292652	-0.314577	0.190451	0.0384798	-0.0973545	-0.138201	0.0505211	0.176473	-0.207333	-0.147106	-0.292652	-0.314577	-0.392906	-0.368483	-0.179666	-0.0632048	0.227883	0.0386393	-0.22881	-0.0409173	-0.284527	-0.344128	-0.392906	-0.368483	0.154518	0.0290915	-0.0138921	-0.0772274	0.284019	0.367545	0.260963	0.407887	0.246223	0.274138	0.268742	0.372188	0.264187	0.185041	0.273475	-0.0772274	0.309264	0.372661	0.285279	0.385603	0.269954	0.280706	0.279499	0.369673	0.263321	0.221356	0.273362	0.0772274	0.194561	0.0464909	-0.0883603	-0.125734	0.0585658	0.181149	-0.197811	-0.136659	-0.284019	-0.309264	-0.0526357	-0.031572	-0.058142	0.01843	-0.0662212	-0.131846	-0.0747103	-0.119147	-0.161783	-0.0643755	-0.157313	-0.304966	-0.310207	-0.367545	-0.372661	-0.136152	0.00756674	-0.191646	-0.260963	-0.285279	-0.0354903	-0.0394861	0.0554317	-0.0449065	-0.106876	-0.0755001	-0.407887	-0.385603	0.00140692	-0.0762022	0.132927	-0.0299224	-0.121047	-0.00697951	0.273047	-0.117851	-0.0453322	-0.246223	-0.269954	-0.000604964	-0.0999769	-9.05582e-05	-0.168821	-0.152915	-0.274138	-0.280706	-0.070709	-0.0295378	-0.0500851	0.166053	0.0441046	0.0339985	0.19883	0.285731	-0.112869	-0.0558192	-0.268742	-0.279499	-0.310765	-0.329773	-0.372188	-0.369673	-0.16289	-0.146838	-0.264187	-0.263321	0.0813958	-0.185041	-0.221356	-0.273475	-0.273362	-0.0772274
F_Oxalobacteraceae_0.308_PA	-0.166896	-0.215015	-0.0671302	0.414668	0.498022	-0.120359	0.444954	0.386501	0.432282	0.018719	-0.0916495	0.0473371	0.31401	0.236937	-0.0121361	0.362314	0.212706	0.266602	0.296348	0.190444	0.260476	0.309339	0.388584	0.0187522	0.151956	0.119086	-0.121075	-0.098094	0.120075	0.0473371	-0.0248663	0.255301	-0.00609832	0.0600408	0.0395657	0.337905	0.318836	0.217862	-0.012304	0.290964	0.334005	0.266602	0.246875	0.186436	0.260476	0.309339	0.388584	0.255651	0.226023	0.323465	0.383073	0.18569	0.0889049	-0.0417761	-0.098094	0.0117256	0.120032	0.0473371	-0.0288837	0.047226	0.170655	0.175717	0.23522	0.108917	-0.00550098	-0.00609832	-0.131708	0.318836	0.217862	0.290964	-0.0188282	0.333171	0.147195	0.105309	-0.012304	0.266602	0.246875	0.186436	0.337905	0.251103	0.111185	0.10376	0.260476	0.309339	0.388584	0.255651	0.226023	0.323465	0.383073	0.18569	0.0889049	0.110958	0.0441526	-0.0494592	-0.144688	0.0117256	0.0691896	-0.0100476	0.207923	0.047226	0.124115	0.155413	0.16696	0.220139	0.108917	-0.00550098	-0.0821597	-0.00609832	0.0459658	-0.193976	0.00381062	0.318836	0.217862	0.290964	1	-0.0188282	0.120471	0.00534451	-0.037406	-0.0255064	0.193699	0.127354	-0.101867	0.333171	0.130062	0.0940531	0.201354	0.109196	-0.158514	0.0473371	0.0597639	0.266602	-0.0297281	-0.0879192	-0.0726002	0.246875	0.186436	0.337905	0.251103	0.111185	0.10376	0.260476	0.309339	0.388584	0.15947	0.116314	0.439298	0.157392	0.255651	0.226023	0.323465	0.383073	0.18569	0.0889049	0.0428531	0.212273	0.0373198	-0.0637031	0.0272917	0.0579672	0.246875	0.186436	0.209395	0.0452419	0.0663121	0.0933857	-0.116134	0.11979	0.17352	-0.144712	0.0986365	0.0682561	0.11038	0.0119496	0.144939	-0.123267	-0.0632714	0.221728	0.160926	0.0686776	0.333171	0.279167	0.201482	0.224566	0.0613193	-0.0112459	0.00161755	0.0131871	-0.105702	-0.0752526	-0.0976522	-0.0292741	0.00666829	0.0966831	0.0812372	0.124115	0.196437	-0.0344109	-0.0479051	-0.0795137	-0.146548	0.0369399	-0.00494335	0.15156	0.112799	0.00372069	-0.0844055	0.115455	0.117659	-0.0704388	-0.0412669	0.0977548	-0.0630484	0.00349393	-0.0210874	0.0181433	0.09038	-0.00250729	0.103743	0.289963	0.0164747	-0.0610337	-0.0004713	0.00770809	0.318613	0.0816034	0.206154	0.290964	0.150641	0.388921	0.947626	0.0674926	0.0769947	0.173875	0.0134563	0.113651	0.0740874	0.00859503	0.159779	-0.158821	0.0602891	0.061619	0.0339981	-0.0546355	-0.00698763	-0.268154	0.0903444	-0.0892915	0.10588	0.0983061	0.217889	0.323189	0.380578	-0.160909	0.0628404	0.0534775	-0.0375633	0.0485216	0.0540626	-0.0930691	0.337905	0.251103	0.111185	0.10376	0.178525	0.158958	0.0544875	0.151513	-0.0575771	-0.0638605	0.0672678	0.214588	0.148392	0.095393	0.150335	0.0752975	0.080714	0.426683	0.0473371	0.163519	0.260476	0.309339	0.388584	0.15947	0.116314	0.439298	0.157392	0.255651	0.226023	0.323465	0.383073	0.18569	0.0889049	0.0534763	0.0140265	-0.11649	0.0566562	0.0566562	0.0157431	-0.0107605	0.0157431	-0.0107605	0.0987259	0.0154536	0.0176735	0.0639027	-0.0693343	-0.053493	-0.170387	-0.0654083	-0.0288285	-0.365724	-0.0332253	-0.170331	-0.0641664	-0.0831211	-0.0288285	-0.365724	0.204839	-0.0332253	-0.0831211	-0.0288285	0.0238005	-0.259788	-0.244643	-0.113054	-0.099769	-0.402105	-0.365724	-0.249182	0.204827	-0.0334959	0.0240431	0.00275209	-0.101809	0.00572791	0.00767576	-0.0109328	-0.0379759	-0.120763	-0.110423	0.0127763	-0.0976253	-0.347339	-0.402105	-0.365724	-0.194239	-0.0140537	0.0749337	-0.111351	0.0121119	0.0749337	-0.111319	-0.0407892	0.0121119	0.128048	-0.0407892	0.0121119	0.268793	-0.170431	-0.184238	-0.13837	-0.0560984	-0.192267	0.125437	0.128062	0.1431	0.0735429	0.107823	-0.0842081	0.0903351	0.0993139	0.0472518	-0.00225851	-0.061075	0.286441	-0.0919965	0.107058	-0.0617454	0.116483	0.13163	0.193266	-0.252224	0.131594	0.193918	-0.252224	0.242041	0.0403599	0.169367	-0.259431	-0.252224	0.207564	0.221765	0.191709	0.196524	0.112529	0.298015	-0.259431	-0.252224	0.0566744	0.0566744	0.0157748	-0.0107166	0.0157748	-0.0107166	0.098744	0.0154853	0.0176856	0.063942	-0.175194	-0.0712247	-0.0328028	-0.367046	-0.0353115	-0.175135	-0.0699775	-0.0869065	-0.0328028	-0.367046	0.201865	-0.0353115	-0.0869065	-0.0328028	0.0186108	-0.264645	-0.248041	-0.11863	-0.10374	-0.402888	-0.367046	-0.252589	0.20187	-0.0355768	0.0197839	-0.00133787	-0.104421	0.0020121	0.00332427	-0.013579	-0.0404967	-0.126063	-0.113884	0.00922905	-0.10253	-0.349377	-0.402888	-0.367046	0.114517	0.175194	0.115195	0.206261	-0.0334899	0.206269	0.0475436	0.0712247	-0.114488	0.125724	0.281822	-0.171997	-0.185165	-0.159898	-0.057663	-0.193409	0.125797	0.125733	0.140014	0.073202	0.10582	-0.0869556	0.0848165	0.0990176	0.044895	-0.0052623	-0.0633055	0.288788	-0.0970297	0.107969	-0.0702662	0.0328028	-0.0382964	0.0769322	-0.0382964	0.0769594	0.116148	0.0307174	0.0369774	0.0716684	0.114975	0.0716593	0.367046	0.364324	0.394116	0.292259	0.245718	0.364083	0.0395141	0.238986	0.364327	0.242636	0.375578	0.266797	0.297691	0.216119	0.388874	0.26241	0.149973	0.25663	0.0395141	-0.0353115	-0.175135	-0.0699775	-0.0869065	-0.0328028	-0.367046	0.201865	-0.0353115	-0.0869065	-0.0328028	0.0186108	-0.264645	-0.248041	-0.11863	-0.10374	-0.402888	-0.367046	-0.252589	0.20187	-0.0355768	0.0197839	-0.00133787	-0.104421	0.0020121	0.00332427	-0.013579	-0.0404967	-0.126063	-0.113884	0.00922905	-0.10253	-0.349377	-0.402888	-0.367046	-0.0135254	-0.0135254	0.0741149	0.0694159	0.0147793	0.115166	0.206303	-0.0334135	0.206311	0.0475709	0.124891	0.27978	-0.172835	-0.185788	-0.162729	-0.05831	-0.193938	0.125126	0.124907	0.138796	0.0721929	0.105268	-0.0876941	0.0836291	0.0978702	0.0441883	-0.00597961	-0.0639964	0.2882	-0.0978521	0.10682	-0.0721287	0.0382964	0.124547	0.0135254	0.0382964	0.124554	0.0132986	0.113854	0.10299	0.089614	-0.31162	0.0769322	-0.0382964	0.0769594	0.116148	0.0307174	0.0369774	0.0716684	0.114975	0.0716593	0.364324	0.394116	0.292259	0.245718	0.364083	0.0395141	0.238986	0.364327	0.242636	0.375578	0.266797	0.297691	0.216119	0.388874	0.26241	0.149973	0.25663	0.0395141	-0.124547	-0.0769322	-0.272524	-0.279364	-0.142843	-0.385568	-0.364324	-0.282795	-0.172381	-0.127829	-0.0533675	-0.175241	-0.350248	-0.325717	-0.385568	-0.364324	-0.0135254	0.0741149	0.0694159	0.0147793	0.0382964	0.124554	0.0132986	0.113854	0.10299	0.089614	-0.31162	0.0769594	0.116148	0.0307174	0.0369774	-0.22468	-0.219972	-0.442157	-0.394116	-0.226678	0.0529548	-0.142686	0.0149857	-0.0290379	-0.0881469	0.0554302	-0.0189653	-0.0357907	-0.388693	-0.12412	0.249974	0.0050431	-0.388968	-0.244924	-0.427262	-0.442157	-0.394116	-0.0789503	0.0749344	-0.311076	-0.292259	-0.0897387	0.272484	-0.000352231	0.21266	-0.0755754	0.174696	-0.213369	0.192203	0.285633	-0.232473	-0.164212	-0.311076	-0.292259	-0.244853	-0.245718	0.279363	0.0672921	-0.00704915	-0.108729	0.134603	0.268711	-0.180491	-0.0648823	-0.244853	-0.245718	-0.413511	-0.364083	-0.179843	-0.0360696	0.263978	0.0978627	-0.335927	-0.0542533	-0.352351	-0.378319	-0.413511	-0.364083	0.142844	-0.00509375	-0.0744469	-0.0395141	0.234538	0.385569	0.237229	0.41708	0.275609	0.310803	0.214282	0.416646	0.284948	0.14266	0.278602	-0.0395141	0.238986	0.364327	0.242636	0.375578	0.266797	0.297691	0.216119	0.388874	0.26241	0.149973	0.25663	0.0395141	0.282787	0.0758742	0.0029796	-0.0943526	0.141781	0.273627	-0.167957	-0.0528263	-0.234538	-0.238986	-0.0697122	-0.0388671	-0.0571551	0.0227847	-0.0589299	-0.0775051	-0.0420908	-0.172395	-0.127837	-0.0533932	-0.175226	-0.350256	-0.325723	-0.385569	-0.364327	-0.139028	0.0540411	-0.18738	-0.237229	-0.242636	0.0150416	-0.0216289	0.0512087	-0.0208149	-0.0359804	-0.00280122	-0.41708	-0.375578	0.00182087	-0.0217	0.191039	0.00973245	-0.111346	-0.0882982	0.306781	-0.184163	-0.0613146	-0.275609	-0.266797	-0.0443932	-0.0607953	-0.025016	-0.240932	-0.195775	-0.310803	-0.297691	-0.017963	0.0117763	0.000939534	0.217411	0.0309449	0.0663993	0.250639	0.375408	-0.105089	0.0386471	-0.214282	-0.216119	-0.38247	-0.389474	-0.416646	-0.388874	-0.215699	-0.161142	-0.284948	-0.26241	0.152734	-0.14266	-0.149973	-0.278602	-0.25663	-0.0395141
F_Pasteurellaceae_0.365_PA	0.0307784	-0.106482	0.159431	-0.0742198	0.0266026	0.315839	0.0677722	-0.00507582	0.0785326	-0.0476099	0.012126	0.0377932	0.0278812	-0.17324	0.0456788	0.0137338	-0.0267107	-0.155986	-0.0610709	-0.134098	0.00279969	0.0607658	0.0408252	-0.0475831	-0.0666707	0.00277986	0.180352	0.0145867	0.0170947	0.0377932	0.0615658	-0.132423	-0.0664616	0.45597	-0.0403944	0.0117335	0.024554	-0.170391	0.0284127	0.00879828	0.00138459	-0.155986	-0.0621792	-0.148518	0.00279969	0.0607658	0.0408252	-0.00938993	0.0126765	0.0346277	0.0331809	-0.0349109	0.0781591	0.047187	0.0145867	0.0424914	0.017086	0.0377932	0.062961	-0.135535	-0.0472318	-0.156997	-0.148902	0.00204338	-0.0114819	-0.0664616	0.187613	0.024554	-0.170391	0.00879828	1	-0.00199512	-0.0692009	0.000162938	0.0284127	-0.155986	-0.0621792	-0.148518	0.0117335	0.0753799	-0.0924389	0.0257317	0.00279969	0.0607658	0.0408252	-0.00938993	0.0126765	0.0346277	0.0331809	-0.0349109	0.0781591	-0.0129864	-0.0516372	0.0357953	-0.0736882	0.0424914	0.19403	0.232071	-0.0325475	-0.135535	0.00129437	-0.0185549	-0.168543	-0.135028	0.00204338	-0.0114819	0.0891904	-0.0664616	-0.103631	0.0964862	0.0724444	0.024554	-0.170391	0.00879828	-0.0188282	1	0.0151023	0.167972	0.264012	0.301626	-0.0733267	0.0573225	0.195931	-0.00199512	-0.0767828	-0.0165744	-0.117083	-0.00433217	0.196532	0.0377932	0.00181085	-0.155986	0.192913	-0.0646191	0.106229	-0.0621792	-0.148518	0.0117335	0.0753799	-0.0924389	0.0257317	0.00279969	0.0607658	0.0408252	0.0674732	0.0709394	-0.0300659	-0.0974155	-0.00938993	0.0126765	0.0346277	0.0331809	-0.0349109	0.0781591	-0.12719	0.0406169	0.0145645	0.048133	-0.0458278	-0.025815	-0.0621792	-0.148518	-0.11683	0.0268002	0.0673671	0.0173315	-0.0818113	-0.0908197	-0.0194688	-0.0735758	-0.0331795	-0.0597418	-0.0642449	0.0424011	-0.0415602	-0.134057	0.0391176	-0.0247439	0.0682928	0.0513508	-0.00199512	-0.109449	0.00194451	-0.0525063	0.201231	0.22914	0.0950038	-0.0167013	-0.177787	-0.147739	-0.0950393	-0.0787928	-0.105885	-0.055909	0.128256	0.00129437	-0.01589	0.0766827	-0.0295919	-0.0798327	-0.108521	-0.117502	0.0472003	0.010659	-0.0237881	-0.0404275	0.0994849	-0.0574987	-0.00449614	-0.18849	0.0684538	0.0979159	-0.0702605	-0.00190912	0.98456	-0.0267998	0.12649	-0.126519	0.0668093	0.0520224	0.243367	0.163178	0.0725271	-0.0198556	0.023417	0.0671563	-0.040516	0.00879828	0.0363557	-0.0929275	-0.0269964	-0.135173	0.0544781	0.00581291	-0.0601474	0.0191455	-0.0335219	-0.0830633	0.0526931	0.221547	-0.0499205	-0.140529	0.162215	0.172885	0.223707	0.154917	-0.00297634	-0.0538769	0.0714272	0.0244993	0.0157799	-0.0648618	-0.0412907	0.198453	-0.200079	0.0472902	0.00652589	0.302727	0.234508	0.407267	0.0117335	0.0753799	-0.0924389	0.0257317	0.0264306	0.0285386	-0.0816476	-0.0258521	-0.164805	-0.132524	0.132689	0.0245733	0.0976908	0.0165133	-0.0948787	-0.00469044	-0.0728268	-0.048681	0.0377932	-0.158156	0.00279969	0.0607658	0.0408252	0.0674732	0.0709394	-0.0300659	-0.0974155	-0.00938993	0.0126765	0.0346277	0.0331809	-0.0349109	0.0781591	-0.0439001	-0.0664749	-0.0150752	-0.0447916	-0.0447916	-0.112955	0.110308	-0.112955	0.110308	0.0171634	-0.11267	-0.0773006	0.00762569	-0.00446118	0.0438754	-0.00523528	-0.00629784	0.0608932	-0.0158972	-0.0351872	-0.00522658	-0.00684725	0.107345	0.0608932	-0.0158972	0.0732547	-0.0351872	0.107345	0.0608932	-0.0325967	0.098536	0.147035	0.0226973	0.0120224	0.0446691	-0.0158972	0.145023	0.0730242	-0.0350118	0.100636	-0.0130639	-0.0903623	0.0612882	-0.0502791	-0.0311348	0.0150774	0.155133	0.0164567	0.0498899	-0.0481902	0.0577953	0.0446691	-0.0158972	0.0388996	0.0664386	0.00249696	0.000450105	0.0860787	0.00249696	0.000461702	0.160657	0.0860787	0.0816001	0.160657	0.0860787	-0.0710665	0.0886308	0.125255	0.0428571	0.0121659	0.125256	0.100173	0.0815045	0.174449	-0.0194835	0.11225	-0.122452	0.109292	-0.0898115	-0.0582128	0.00815987	0.140457	-0.145493	0.0153753	0.0831925	-0.111342	0.0150651	-0.0266143	-0.0428223	-0.0331396	-0.026449	-0.0430781	-0.0331396	-0.0601662	0.0456635	-0.0115462	0.0287922	-0.0331396	0.0316951	0.0399542	0.0126392	-0.0786321	0.0910408	-0.123007	0.0287922	-0.0331396	-0.0447655	-0.0447655	-0.112906	0.110365	-0.112906	0.110365	0.0171823	-0.112623	-0.077276	0.00766483	-0.00387844	-0.00455976	0.0617107	-0.0150963	-0.0346813	-0.00387264	-0.005128	0.108435	0.0617107	-0.0150963	0.0740361	-0.0346813	0.108435	0.0617107	-0.0313298	0.0993369	0.148448	0.0243716	0.0134872	0.0452149	-0.0150963	0.146281	0.0738128	-0.0345233	0.102256	-0.0122789	-0.0900282	0.0621427	-0.0492564	-0.030439	0.0155217	0.156018	0.0179049	0.0509089	-0.0468508	0.0583962	0.0452149	-0.0150963	-0.00274049	0.00387844	-0.00297026	0.0848328	0.0848205	0.0847523	0.135073	0.00455976	0.00275499	0.0848524	-0.0492658	0.0934776	0.129993	0.0588057	0.014478	0.129895	0.106094	0.0847407	0.182753	-0.0150919	0.115398	-0.11985	0.109645	-0.087624	-0.0548164	0.0109359	0.1447	-0.142673	0.0198727	0.0899724	-0.101293	-0.0617107	0.0365542	0.00273614	0.0365542	0.00266076	0.0516578	-0.0140765	-0.0340587	0.0566494	-0.095569	0.0565748	0.0150963	0.0567705	0.0110816	0.0693024	0.108137	0.0245963	0.0857899	0.108816	0.0567183	0.0699516	0.0686783	0.0785322	-0.060271	0.0920809	-0.0519194	0.00316675	0.0730389	0.053561	0.0857899	-0.0346813	-0.00387264	-0.005128	0.108435	0.0617107	-0.0150963	0.0740361	-0.0346813	0.108435	0.0617107	-0.0313298	0.0993369	0.148448	0.0243716	0.0134872	0.0452149	-0.0150963	0.146281	0.0738128	-0.0345233	0.102256	-0.0122789	-0.0900282	0.0621427	-0.0492564	-0.030439	0.0155217	0.156018	0.0179049	0.0509089	-0.0468508	0.0583962	0.0452149	-0.0150963	0.112802	0.112802	-0.0635495	0.0781204	0.0133118	-0.00298475	0.0846806	0.0846451	0.0846001	0.134935	0.0850973	-0.0487063	0.0936131	0.130121	0.0598958	0.0147694	0.130036	0.106422	0.0849973	0.183289	-0.0148288	0.115511	-0.119518	0.110142	-0.0871717	-0.0545149	0.0111932	0.144766	-0.142558	0.0202185	0.0902761	-0.100496	-0.0365542	-0.0241723	-0.112802	-0.0365542	-0.0242078	-0.112622	-0.0440929	-0.0819416	-0.0903044	-0.050543	0.00273614	0.0365542	0.00266076	0.0516578	-0.0140765	-0.0340587	0.0566494	-0.095569	0.0565748	0.0567705	0.0110816	0.0693024	0.108137	0.0245963	0.0857899	0.108816	0.0567183	0.0699516	0.0686783	0.0785322	-0.060271	0.0920809	-0.0519194	0.00316675	0.0730389	0.053561	0.0857899	0.0241723	-0.00273614	-0.00904703	0.067486	-0.06456	-0.0113882	-0.0567705	0.0665379	0.020865	-0.134342	-0.0198235	0.0473306	-0.0131444	-0.0230264	-0.0113882	-0.0567705	0.112802	-0.0635495	0.0781204	0.0133118	-0.0365542	-0.0242078	-0.112622	-0.0440929	-0.0819416	-0.0903044	-0.050543	0.00266076	0.0516578	-0.0140765	-0.0340587	0.10012	0.130692	0.0449184	-0.0110816	0.130986	0.126682	0.0844624	0.235408	0.00875856	-0.0420156	0.129384	0.135945	-0.0393033	0.108919	0.148796	-0.145905	0.115152	0.0610744	-0.0576786	0.0732004	0.0449184	-0.0110816	0.0858569	-0.0626153	-0.0154666	-0.0693024	0.0866898	0.00892816	0.0271179	0.0139105	-0.000376175	-0.0166524	0.0148252	0.0859724	-0.149791	-0.0149832	-0.0331657	-0.0154666	-0.0693024	-0.0605707	-0.108137	-0.067528	-0.0353591	-0.0620173	-0.0510714	-0.0308608	-0.168404	-0.0773863	-0.0917228	-0.0605707	-0.108137	0.0392323	-0.0245963	0.0709614	-0.127981	-0.148071	-0.0644867	0.112153	-0.00184971	0.0492999	0.0608069	0.0392323	-0.0245963	0.0644759	0.111939	0.0634032	-0.0857899	0.0619231	0.0113345	0.0227083	0.0292032	0.0100132	-0.130217	0.0360172	-0.0973031	-0.0581565	-0.00721135	-0.026167	-0.0857899	0.108816	0.0567183	0.0699516	0.0686783	0.0785322	-0.060271	0.0920809	-0.0519194	0.00316675	0.0730389	0.053561	0.0857899	-0.0665836	-0.0340841	-0.0627849	-0.0541989	-0.0321104	-0.167809	-0.0756577	-0.0920301	-0.0619231	-0.108816	-0.0777536	0.00812798	-0.0992565	0.0447496	-0.0268389	-0.129338	-0.0471711	0.0209375	-0.134284	-0.0197401	0.047435	-0.0130936	-0.0229321	-0.0113345	-0.0567183	-0.0178238	0.0151702	-0.0316607	-0.0227083	-0.0699516	0.0131255	-0.140013	0.0321814	-0.0398158	-0.171317	-0.0690139	-0.0292032	-0.0686783	0.100583	-0.0388881	-0.119385	0.0698286	-0.0487447	0.0253494	-0.135132	-0.0167047	-0.0278565	-0.0100132	-0.0785322	0.00633843	-0.0720088	0.0938351	0.138499	0.161319	0.130217	0.060271	-0.128098	-0.0167394	0.0185427	-0.063933	0.115073	0.038551	0.0286407	-0.149492	-0.0394878	-0.0785074	-0.0360172	-0.0920809	0.108506	0.129849	0.0973031	0.0519194	0.0586563	0.0452272	0.0581565	-0.00316675	-0.0152985	0.00721135	-0.0730389	0.026167	-0.053561	-0.0857899
F_Peptococcaceae_1_0.39_PA	-0.0884541	-0.236299	0.102151	0.209473	0.360679	0.0905727	0.352759	0.235748	0.346046	-0.11825	-0.0682548	-0.00182318	0.270338	0.0136909	0.0532601	0.170985	0.0701551	0.106891	0.167681	-0.0337099	0.248724	0.185783	0.294882	-0.118214	0.0809218	0.0179828	-0.0476205	-0.0744928	-0.00967292	-0.00182318	0.0422178	-0.00435594	0.0228789	0.0477092	0.00827719	0.16531	0.268199	-0.00521435	-0.013635	0.130803	0.182491	0.106891	0.132658	-0.0376485	0.248724	0.185783	0.294882	0.156121	0.225153	0.162137	0.258012	0.193844	0.0303196	0.0114407	-0.0744928	-0.130762	-0.00960782	-0.00182318	0.0410432	-0.00351897	-0.0427408	-0.0326998	-0.0491134	0.0376775	0.00433445	0.0228789	-0.0499902	0.268199	-0.00521435	0.130803	0.0151023	0.178805	0.0732418	0.00405887	-0.013635	0.106891	0.132658	-0.0376485	0.16531	0.152623	0.00858592	0.11115	0.248724	0.185783	0.294882	0.156121	0.225153	0.162137	0.258012	0.193844	0.0303196	0.0706789	-0.0195942	0.01215	-0.17341	-0.130762	0.161944	0.0732351	0.176358	-0.00351897	0.145143	-0.0867292	-0.0204826	-0.0675735	0.0376775	0.00433445	-0.061311	0.0228789	0.016107	-0.0504903	0.00192069	0.268199	-0.00521435	0.130803	0.120471	0.0151023	1	0.0359512	0.0653196	0.0707551	0.0499002	0.146383	0.0691514	0.178805	0.0534593	-0.0116897	0.0636148	0.0752954	-0.0437772	-0.00182318	-0.039404	0.106891	-0.0205903	-0.0226351	-0.0284338	0.132658	-0.0376485	0.16531	0.152623	0.00858592	0.11115	0.248724	0.185783	0.294882	0.167057	0.107244	0.286281	0.039371	0.156121	0.225153	0.162137	0.258012	0.193844	0.0303196	0.0456484	0.175731	0.0320022	0.0230768	-0.0139372	0.0209914	0.132658	-0.0376485	0.0631656	0.0841004	0.1179	0.113284	-0.127834	0.0353647	0.11214	-0.173468	0.0441506	0.00191983	0.0276168	-0.130691	-0.206655	-0.0919213	-0.0217585	0.158618	0.185566	0.138596	0.178805	0.0773355	0.0537056	0.202813	0.164048	0.0671521	0.0678711	-0.00343544	-0.119052	-0.0947444	-0.0827733	-0.0732364	0.0246517	0.00148568	0.111593	0.145143	0.158987	-0.0242586	0.0188565	-0.0292744	-0.115857	0.000851301	-0.000727012	0.150718	0.0323388	-0.0046466	0.00703559	0.0899181	0.133936	-0.0838335	-0.0375678	0.08608	-0.0619012	-0.00165158	0.00987021	0.0754106	0.123536	-0.00469409	0.14178	0.201512	0.0428262	0.0978672	0.0024039	0.0082606	0.260513	0.145	0.122781	0.130803	0.139595	0.176615	0.124159	-0.0286386	0.128531	0.0697272	-0.0171113	0.969133	0.0453038	-0.0168652	0.16789	0.022004	0.0454434	0.0615903	0.0353127	0.0382897	0.0487125	-0.087594	0.0863438	0.0243111	0.0675186	0.0844147	0.212353	0.145499	0.23425	-0.0439753	-0.0535761	0.0418769	-0.096848	0.103154	0.0894509	-0.0304349	0.16531	0.152623	0.00858592	0.11115	0.164171	0.156014	0.0239619	0.130912	-0.0239172	-0.00746644	0.0830393	0.191345	0.0582359	0.167986	0.0677664	-0.0290027	0.0733092	0.248991	-0.00182318	0.0912916	0.248724	0.185783	0.294882	0.167057	0.107244	0.286281	0.039371	0.156121	0.225153	0.162137	0.258012	0.193844	0.0303196	-0.0626199	-0.138661	-0.119295	-0.0604846	-0.0604846	0.136479	-0.135929	0.136479	-0.135929	0.00469778	0.136379	-0.124351	-0.101792	-0.0654263	0.0625985	-0.0370429	-0.0662339	-0.0477111	-0.249816	0.0967456	-0.0370972	-0.0658312	-0.034954	-0.0477111	-0.249816	0.208019	0.0967456	-0.034954	-0.0477111	-0.0299	-0.105332	-0.0942611	-0.0864064	-0.00102082	-0.268253	-0.249816	-0.0927252	0.208047	0.0966697	0.0172617	-0.0251207	-0.11649	-0.0190923	-0.0499022	-0.00720584	-0.0336091	-0.0137936	-0.105239	-0.0579894	-0.0913317	-0.211182	-0.268253	-0.249816	-0.0462446	0.138629	0.0705583	0.020239	-0.00950215	0.0705583	0.0201618	0.0236527	-0.00950215	0.171654	0.0236527	-0.00950215	0.11943	-0.0256364	-0.0453761	-0.0586518	0.04702	-0.0462331	0.151779	0.171691	0.129535	0.04412	0.0991477	-0.104086	0.055854	0.0133308	0.0576711	0.0143294	0.0402055	0.105798	-0.0775109	0.00150083	-0.0643747	0.119292	0.0982539	0.0432014	-0.209029	0.0981044	0.0434396	-0.209029	0.0667905	0.0199414	0.116722	-0.21169	-0.209029	0.121655	0.0951017	0.0632495	0.029611	0.071607	0.091082	-0.21169	-0.209029	-0.0604617	-0.0604617	0.136521	-0.13587	0.136521	-0.13587	0.00471352	0.13642	-0.124334	-0.10175	-0.0412664	-0.0712093	-0.0509366	-0.251093	0.0953163	-0.0413236	-0.0708373	-0.0378605	-0.0509366	-0.251093	0.206086	0.0953163	-0.0378605	-0.0509366	-0.0345613	-0.108841	-0.0973393	-0.0912294	-0.00446672	-0.269224	-0.251093	-0.0958134	0.206106	0.0952333	0.0138587	-0.0285451	-0.118999	-0.0230354	-0.0539175	-0.00952433	-0.0356694	-0.0182031	-0.107917	-0.0610318	-0.0957534	-0.213945	-0.269224	-0.251093	-0.020905	0.0412664	-0.0207069	0.138736	-0.041496	0.138805	0.0103613	0.0712093	0.0208464	0.174047	0.130414	-0.0223672	-0.0412421	-0.0626857	0.047754	-0.0424725	0.157983	0.174087	0.134273	0.0453461	0.101943	-0.102504	0.057058	0.0123672	0.0607865	0.0152544	0.0424317	0.107976	-0.0785403	0.00695117	-0.0600911	0.0509366	0.0326012	0.118096	0.0326012	0.118149	0.142476	0.0440055	0.0119144	0.0785131	0.0557839	0.0785367	0.251093	0.291119	0.250507	0.236347	0.226908	0.240523	0.0153651	0.227326	0.291138	0.211391	0.261237	0.163556	0.173268	0.196065	0.226932	0.133133	0.112292	0.181364	0.0153651	0.0953163	-0.0413236	-0.0708373	-0.0378605	-0.0509366	-0.251093	0.206086	0.0953163	-0.0378605	-0.0509366	-0.0345613	-0.108841	-0.0973393	-0.0912294	-0.00446672	-0.269224	-0.251093	-0.0958134	0.206106	0.0952333	0.0138587	-0.0285451	-0.118999	-0.0230354	-0.0539175	-0.00952433	-0.0356694	-0.0182031	-0.107917	-0.0610318	-0.0957534	-0.213945	-0.269224	-0.251093	-0.136516	-0.136516	-0.055271	-0.052235	-0.13624	-0.0206482	0.138855	-0.0413579	0.138924	0.0104887	0.173844	0.129657	-0.0225983	-0.0414123	-0.0635177	0.0475272	-0.0426377	0.157899	0.173859	0.133944	0.044977	0.101699	-0.102777	0.0566874	0.0119702	0.0605411	0.0150877	0.0421656	0.107638	-0.0787835	0.00670723	-0.0608523	-0.0326012	0.120174	0.136516	-0.0326012	0.12018	0.136435	0.0550278	0.0131662	-0.0236806	-0.226973	0.118096	0.0326012	0.118149	0.142476	0.0440055	0.0119144	0.0785131	0.0557839	0.0785367	0.291119	0.250507	0.236347	0.226908	0.240523	0.0153651	0.227326	0.291138	0.211391	0.261237	0.163556	0.173268	0.196065	0.226932	0.133133	0.112292	0.181364	0.0153651	-0.120174	-0.118096	-0.209698	-0.178912	-0.102855	-0.307347	-0.291119	-0.175876	-0.119505	-0.177868	-0.111238	-0.1368	-0.283182	-0.269701	-0.307347	-0.291119	-0.136516	-0.055271	-0.052235	-0.13624	-0.0326012	0.12018	0.136435	0.0550278	0.0131662	-0.0236806	-0.226973	0.118149	0.142476	0.0440055	0.0119144	-0.0523087	-0.0593386	-0.276222	-0.250507	-0.0604316	0.127566	-0.0316941	0.0808974	-0.00181559	-0.0872277	0.0830793	0.0149818	0.0166021	-0.163917	0.0124502	0.0886949	-0.0442931	-0.224474	-0.130818	-0.233092	-0.276222	-0.250507	-0.0144246	0.0696498	-0.257965	-0.236347	-0.018633	0.209757	0.0225361	0.0848112	-0.151524	0.0476918	-0.129599	0.129366	0.0799295	-0.214433	-0.16723	-0.257965	-0.236347	-0.227475	-0.226908	0.17892	0.0337587	-0.103117	-0.0861855	0.0521456	0.0759185	-0.190624	-0.104773	-0.227475	-0.226908	-0.273103	-0.240523	-0.158072	-0.0692864	0.0955023	0.0894997	-0.128005	-0.062484	-0.216654	-0.217813	-0.273103	-0.240523	0.10292	-0.0222971	0.0551795	-0.0153651	0.225077	0.307355	0.210046	0.283906	0.15909	0.1784	0.211781	0.240176	0.140355	0.0996785	0.195033	-0.0153651	0.227326	0.291138	0.211391	0.261237	0.163556	0.173268	0.196065	0.226932	0.133133	0.112292	0.181364	0.0153651	0.175893	0.034927	-0.100591	-0.0833512	0.0544105	0.0773614	-0.18859	-0.10308	-0.225077	-0.227326	0.0521542	-0.0817873	-0.114372	-0.00407113	-0.0946038	-0.0982056	-0.134902	-0.119558	-0.177879	-0.11126	-0.136817	-0.283183	-0.269691	-0.307355	-0.291138	-0.101137	0.0205896	-0.173601	-0.210046	-0.211391	-0.136129	-0.0479006	0.0471488	-0.0552488	-0.0266537	-0.106271	-0.283906	-0.261237	0.00878751	0.00983337	0.0523953	-0.0301869	-0.0735464	0.0447796	0.179051	-0.0888768	0.0090665	-0.15909	-0.163556	0.018015	-0.105532	-0.0136921	-0.118839	-0.0694481	-0.1784	-0.173268	-6.08058e-05	-0.055932	0.0659657	0.0944879	-0.0448876	-0.0139374	0.156609	0.155425	-0.146977	-0.0660573	-0.211781	-0.196065	-0.206529	-0.188439	-0.240176	-0.226932	-0.0934391	-0.0552918	-0.140355	-0.133133	0.110965	-0.0996785	-0.112292	-0.195033	-0.181364	-0.0153651
F_Peptostreptococcaceae_0.873_PA	0.0300034	-0.145525	0.0818922	0.0245625	0.0948487	0.209261	0.131118	0.101345	0.131422	0.157739	-0.0780003	0.000844976	0.0263494	0.0551907	0.114038	-0.00106013	-0.139015	-0.0365699	0.00565711	-0.0119746	0.0673925	0.0344388	0.0682148	0.15772	-0.110828	-0.0705838	0.0475223	-0.0767756	-0.0698196	0.000844976	0.113017	-0.0776154	0.0308175	0.0918968	-0.0847587	-0.00813475	0.0259761	0.0633199	0.0740584	0.0517848	0.0506912	-0.0365699	-0.00862391	-0.00266069	0.0673925	0.0344388	0.0682148	-0.00234934	0.0981407	0.0523093	0.0963173	-0.0400782	-0.0569525	0.0208031	-0.0767756	0.176477	-0.0698426	0.000844976	0.112668	0.0955126	-0.00808042	-0.0860696	-0.0724012	0.00181651	-0.130842	0.0308175	0.0527854	0.0259761	0.0633199	0.0517848	0.167972	0.0494263	-0.116562	-0.0719778	0.0740584	-0.0365699	-0.00862391	-0.00266069	-0.00813475	0.102853	0.0154587	-0.0464461	0.0673925	0.0344388	0.0682148	-0.00234934	0.0981407	0.0523093	0.0963173	-0.0400782	-0.0569525	-0.0758732	-0.0607283	0.0277266	-0.12852	0.176477	0.280607	0.140989	0.0631365	0.0955126	0.0795884	-0.0202587	-0.0798064	-0.0715659	0.00181651	-0.130842	-0.011289	0.0308175	-0.0436042	0.0406189	0.033778	0.0259761	0.0633199	0.0517848	0.00534451	0.167972	0.0359512	1	NA	0.57654	-0.0803355	0.0417668	0.0657912	0.0494263	-0.122511	-0.0864355	-0.0345923	0.098592	0.0513501	0.000844976	-0.0797685	-0.0365699	0.142834	0.0420945	0.128795	-0.00862391	-0.00266069	-0.00813475	0.102853	0.0154587	-0.0464461	0.0673925	0.0344388	0.0682148	0.0126562	0.0198019	0.0641378	-0.0296432	-0.00234934	0.0981407	0.0523093	0.0963173	-0.0400782	-0.0569525	-0.0406724	0.0429646	0.0190838	0.031585	0.0133203	-0.0910216	-0.00862391	-0.00266069	-0.029575	0.0260797	0.0348752	0.0597819	-0.00681291	-0.0153627	0.0523236	-0.128496	0.0114608	-0.0562842	-0.0351449	0.176259	-0.0220663	-0.0484739	0.0395439	-0.0248563	0.072885	0.0362116	0.0494263	-0.0471781	0.0417719	0.0575761	0.285684	0.135052	-0.0801762	-0.0715055	-0.178763	-0.183276	0.00634326	0.0932306	0.00433942	-0.0319277	0.155269	0.0795884	0.0104973	0.163399	0.0737353	0.0837428	-0.0598542	-0.0699545	0.00331189	0.0883133	-0.0125426	-0.142347	0.0745446	0.0644508	0.0298742	-0.034241	0.0652395	0.127547	-0.00704435	0.0649017	0.168628	0.0532703	0.0588318	-0.0660156	0.0455417	0.0515474	0.499306	NA	0.0310128	0.0375454	0.027314	0.0458651	0.0629103	0.0517848	0.0923404	0.0373249	-0.00149716	-0.0731448	0.0162935	0.0173097	-0.0728848	0.0385118	-0.101998	-0.0805654	0.0454827	0.0826006	0.0245164	-0.0375523	0.682216	NA	0.506335	0.0837229	0.11234	0.0317432	0.089354	0.0292708	0.0406444	0.0689295	0.0753599	0.0498283	-0.00888764	0.0219599	-0.097805	0.22873	0.225915	0.0737199	-0.00813475	0.102853	0.0154587	-0.0464461	0.0390702	0.057452	0.0259054	0.0574005	-0.0592626	-0.0742234	0.00895471	-0.00987106	0.00164155	0.0619404	-0.109298	-0.06614	-0.0385664	0.0958974	0.000844976	-0.00508365	0.0673925	0.0344388	0.0682148	0.0126562	0.0198019	0.0641378	-0.0296432	-0.00234934	0.0981407	0.0523093	0.0963173	-0.0400782	-0.0569525	0.159754	0.134126	0.187209	0.159239	0.159239	-0.125258	0.136695	-0.125258	0.136695	0.117029	-0.125079	0.156587	0.0994882	-0.0926953	-0.159735	0.025503	-0.095726	-0.0548364	-0.109676	-0.183641	0.0255345	-0.0956169	-0.10736	-0.0548364	-0.109676	0.0821088	-0.183641	-0.10736	-0.0548364	-0.0724709	0.0253257	-0.00907224	-0.107591	0.0423934	-0.0788136	-0.109676	-0.0111952	0.0821675	-0.183433	-0.0103536	-0.0705935	-0.15807	-0.105412	-0.0996949	-0.0880117	-0.0852087	0.03028	-0.121761	-0.062005	-0.0594035	-0.107197	-0.0788136	-0.109676	0.150783	-0.13411	0.0913374	0.0929052	-0.00428478	0.0913374	0.0929262	-0.063618	-0.00428478	0.143183	-0.063618	-0.00428478	0.0500385	0.103576	0.0577895	-0.0510721	0.0989362	0.0517742	0.0303083	0.143193	0.100495	-0.00635844	0.0174088	-0.138983	-0.045251	-0.0381129	-0.0414437	-0.0460968	0.0920573	-0.0583457	-0.0899784	0.00928527	0.0478452	-0.187201	-0.0681979	-0.153916	-0.163011	-0.0681055	-0.153755	-0.163011	-0.137606	-0.0777778	-0.0407732	-0.138103	-0.163011	-0.0864513	-0.0860021	-0.152744	-0.152273	-0.055401	-0.149508	-0.138103	-0.163011	0.159218	0.159218	-0.125279	0.136678	-0.125279	0.136678	0.117018	-0.125098	0.156581	0.0994756	0.0265388	-0.0944793	-0.054212	-0.109373	-0.183225	0.0265682	-0.0943807	-0.106647	-0.054212	-0.109373	0.0839641	-0.183225	-0.106647	-0.054212	-0.07156	0.0248366	-0.00953608	-0.106372	0.0425089	-0.0785103	-0.109373	-0.0115121	0.0840313	-0.182999	-0.0098677	-0.0698211	-0.157365	-0.104443	-0.098656	-0.0875773	-0.0843146	0.030683	-0.121635	-0.0610689	-0.0587235	-0.106274	-0.0785103	-0.109373	-0.0955613	-0.0265388	-0.0954731	0.0372702	-0.0113621	0.0373247	0.00328679	0.0944793	0.0955844	0.147714	0.0730606	0.109507	0.0608937	-0.0482544	0.101426	0.0548931	0.033339	0.147719	0.108857	-0.00404761	0.0197469	-0.13782	-0.0420587	-0.0371663	-0.0375315	-0.04421	0.0963242	-0.058373	-0.0894946	0.0194111	0.0568387	0.054212	-0.0435384	0.0877546	-0.0435384	0.0877515	0.03138	-0.0301876	0.00539612	0.122675	-0.123101	0.122691	0.109373	0.131564	0.0825296	0.131878	0.126419	0.0681798	0.0613903	0.122783	0.131574	0.103436	0.0985826	0.0710186	-0.00865358	0.0904356	0.0276271	-0.00240533	0.0475018	0.0594402	0.0613903	-0.183225	0.0265682	-0.0943807	-0.106647	-0.054212	-0.109373	0.0839641	-0.183225	-0.106647	-0.054212	-0.07156	0.0248366	-0.00953608	-0.106372	0.0425089	-0.0785103	-0.109373	-0.0115121	0.0840313	-0.182999	-0.0098677	-0.0698211	-0.157365	-0.104443	-0.098656	-0.0875773	-0.0843146	0.030683	-0.121635	-0.0610689	-0.0587235	-0.106274	-0.0785103	-0.109373	0.128762	0.128762	0.017212	0.152153	0.176707	-0.0954962	0.0372135	-0.0114271	0.0372681	0.00321753	0.147721	0.0729221	0.109339	0.0607782	-0.0486165	0.101438	0.0546979	0.0333076	0.147719	0.108697	-0.00402558	0.0196567	-0.137877	-0.0420419	-0.0372062	-0.0376585	-0.0443265	0.0961689	-0.0584737	-0.08961	0.0192348	0.0567233	0.0435384	0.147126	-0.128762	0.0435384	0.14712	-0.128611	0.108784	0.0339876	0.0564746	-0.00791999	0.0877546	-0.0435384	0.0877515	0.03138	-0.0301876	0.00539612	0.122675	-0.123101	0.122691	0.131564	0.0825296	0.131878	0.126419	0.0681798	0.0613903	0.122783	0.131574	0.103436	0.0985826	0.0710186	-0.00865358	0.0904356	0.0276271	-0.00240533	0.0475018	0.0594402	0.0613903	-0.147126	-0.0877546	-0.0500741	-0.061007	-0.018835	-0.109366	-0.131564	-0.0627448	-0.0399493	-0.18044	-0.144071	-0.0416242	-0.124948	-0.141502	-0.109366	-0.131564	0.128762	0.017212	0.152153	0.176707	0.0435384	0.14712	-0.128611	0.108784	0.0339876	0.0564746	-0.00791999	0.0877515	0.03138	-0.0301876	0.00539612	0.0833775	0.0445017	-0.0504184	-0.0825296	0.0395054	0.0167603	0.0459531	0.0879204	-0.0201783	0.101552	0.00483468	-0.0694737	-0.0623062	-0.0128071	0.0783329	-0.0861144	-0.00847407	-0.0591338	0.0262691	-0.0622716	-0.0504184	-0.0825296	-0.027604	0.0259826	-0.111133	-0.131878	-0.0250024	0.050135	-0.0100104	-0.0296818	-0.108509	-0.106002	-0.114229	0.00356279	-0.109869	-0.131454	-0.1469	-0.111133	-0.131878	-0.0901673	-0.126419	0.0610217	0.00547379	-0.0841604	-0.0738163	0.0278747	-0.0779772	-0.116568	-0.10702	-0.0901673	-0.126419	-0.0267938	-0.0681798	-0.00332142	-0.115871	-0.0134557	-0.0135449	0.0333957	-0.0745687	-0.0360822	-0.0394131	-0.0267938	-0.0681798	0.0188497	-0.0152177	-0.0170064	-0.0613903	0.0869162	0.109354	0.0743855	0.0759675	0.0188906	-0.0537042	0.0536833	-0.00858531	-0.0407261	-0.0116196	0.00210304	-0.0613903	0.122783	0.131574	0.103436	0.0985826	0.0710186	-0.00865358	0.0904356	0.0276271	-0.00240533	0.0475018	0.0594402	0.0613903	0.0627658	0.00694404	-0.080712	-0.0675974	0.0267644	-0.0742601	-0.111118	-0.100405	-0.0869162	-0.122783	-0.151973	0.026841	-0.0272262	0.00896521	-0.064998	-0.0609871	-0.0158347	-0.0399735	-0.180453	-0.14408	-0.0416567	-0.12495	-0.141493	-0.109354	-0.131574	-0.057901	0.00807216	-0.0953108	-0.0743855	-0.103436	0.176505	-0.0718192	-0.0217702	-0.115854	-0.102744	-0.0663034	-0.0759675	-0.0985826	-0.0322917	-0.0259144	-0.0507027	0.00493228	0.0349929	0.0314008	-0.0172262	-0.0336833	-0.0222267	-0.0188906	-0.0710186	-0.0920992	-0.0187647	0.027561	0.0583023	0.083748	0.0537042	0.00865358	0.0022657	0.0494582	0.00378946	-0.0199705	0.0505065	0.0488548	0.0981954	-0.0474317	-0.0648191	-0.0716587	-0.0536833	-0.0904356	0.00547588	0.0166994	0.00858531	-0.0276271	0.0358763	0.0424365	0.0407261	0.00240533	0.00749706	0.0116196	-0.0475018	-0.00210304	-0.0594402	-0.0613903
F_Peptostreptococcaceae_0.873_trunc_AB	-0.0469842	-0.100521	0.127556	0.0220555	0.105126	0.400743	0.144126	0.146519	0.127386	0.136733	-0.180442	0.0649936	0.0770859	0.031812	0.201378	-0.018792	-0.170963	-0.069758	-0.0404623	-0.0663717	0.00688702	0.0244979	0.0210788	0.136792	-0.16558	-0.151463	0.133602	-0.180059	-0.191986	0.0649936	0.17083	-0.17485	-0.00316646	0.176185	0.119619	-0.0230382	0.0750383	0.0338412	0.0666004	-0.00193972	0.0013856	-0.069758	-0.0479101	-0.0597079	0.00688702	0.0244979	0.0210788	0.0665061	0.0286615	0.0855132	0.0813687	-0.0523311	0.0385142	0.086319	-0.180059	0.136691	-0.191989	0.0649936	0.169382	0.102342	-0.0397407	-0.187195	-0.168386	0.0729131	0.0657376	-0.00316646	0.135297	0.0750383	0.0338412	-0.00193972	0.264012	-6.90834e-05	-0.16972	-0.155708	0.0666004	-0.069758	-0.0479101	-0.0597079	-0.0230382	0.0505951	0.008186	-0.0719434	0.00688702	0.0244979	0.0210788	0.0665061	0.0286615	0.0855132	0.0813687	-0.0523311	0.0385142	-0.00447251	-0.0708047	0.0859486	-0.243082	0.136691	0.38447	0.487375	0.0281673	0.102342	0.0869245	-0.0257125	-0.192583	-0.155649	0.0729131	0.0657376	0.0710358	-0.00316646	0.00123828	0.111277	0.0882391	0.0750383	0.0338412	-0.00193972	-0.037406	0.264012	0.0653196	NA	1	1	-0.179278	0.0668001	0.104117	-6.90834e-05	-0.186413	-0.173229	-0.120318	0.0372567	0.106497	0.0649936	-0.185058	-0.069758	0.16336	0.034668	0.138233	-0.0479101	-0.0597079	-0.0230382	0.0505951	0.008186	-0.0719434	0.00688702	0.0244979	0.0210788	0.0634086	0.0340559	0.0266039	-0.0738837	0.0665061	0.0286615	0.0855132	0.0813687	-0.0523311	0.0385142	-0.0676713	0.0364849	0.0597408	0.0966636	-0.0457324	-0.136323	-0.0479101	-0.0597079	-0.114626	0.0719058	0.0791287	0.0284452	-0.120939	-0.0827547	0.00370802	-0.243015	-0.0159234	-0.0773145	-0.0669988	0.136615	-0.0572909	-0.0698035	0.103521	-0.0488814	0.119315	0.122544	-6.90834e-05	-0.0372267	0.0288685	0.0461492	0.393066	0.485526	-0.0115962	-0.192491	-0.349088	-0.374495	-0.1641	0.0848749	-0.0317081	-0.132683	0.248121	0.0869245	0.0139017	0.102422	0.0283337	0.148779	-0.0586689	-0.0752609	0.110114	0.101207	0.0475275	0.0523713	0.00523076	0.0682375	0.0906587	-0.12294	0.0518415	0.106652	0.042349	0.0891871	0.268361	-0.0274446	0.117815	-0.131088	0.154873	0.0365075	0.494136	0.821451	0.0926766	0.0534888	0.0735664	0.0991322	0.0705758	-0.00193972	0.152561	-0.069701	-0.0412407	-0.233407	0.0574457	-0.0560223	-0.0630133	0.0738572	-0.017561	-0.159617	0.0842114	0.100287	-0.0306858	-0.0990766	0.22536	0.759629	0.702555	0.108435	0.128195	0.0366161	0.105359	0.0522657	0.0329339	0.0756339	0.0775061	0.0975042	-0.123296	0.0226924	-0.213773	0.540662	0.477761	0.16457	-0.0230382	0.0505951	0.008186	-0.0719434	-0.00263993	0.0496237	0.0523143	0.0675715	-0.0752406	-0.00455173	0.0837536	0.0457565	0.0191352	0.00895949	-0.185777	-0.157836	-0.0666505	0.0368239	0.0649936	-0.07833	0.00688702	0.0244979	0.0210788	0.0634086	0.0340559	0.0266039	-0.0738837	0.0665061	0.0286615	0.0855132	0.0813687	-0.0523311	0.0385142	0.1763	0.0995261	0.195376	0.176275	0.176275	-0.0734772	0.0824738	-0.0734772	0.0824738	0.223588	-0.0733114	0.103368	0.0442286	-0.192628	-0.176335	0.101127	-0.187211	-0.0764243	-0.124375	-0.175176	0.10112	-0.187054	-0.155788	-0.0764243	-0.124375	0.137687	-0.175176	-0.155788	-0.0764243	-0.181222	0.0443987	0.0275056	-0.148879	0.107966	-0.0870565	-0.124375	0.0231085	0.137582	-0.174957	-0.0564016	-0.178119	-0.264942	-0.203789	-0.121677	-0.126054	-0.146802	0.118989	-0.172603	-0.122292	-0.169417	-0.127342	-0.0870565	-0.124375	0.193409	-0.0996101	0.192489	0.216559	0.0441992	0.192489	0.216563	-0.0641971	0.0441992	0.261469	-0.0641971	0.0441992	-0.00480488	0.207896	0.148327	0.102605	0.208431	0.142514	0.166688	0.261422	0.149907	-0.0433327	0.200301	-0.219571	-0.0977538	0.0762004	-2.80402e-05	-0.0587353	0.255926	-0.0709698	-0.089868	0.0174606	-0.00186846	-0.195399	0.0203377	-0.192465	-0.165167	0.0205336	-0.192314	-0.165167	-0.185579	-0.0173706	0.0326366	-0.132705	-0.165167	-0.0291918	-0.0892682	-0.200134	-0.142929	0.0525551	-0.18041	-0.132705	-0.165167	0.17631	0.17631	-0.0733957	0.0825738	-0.0733957	0.0825738	0.223627	-0.0732299	0.103416	0.0443131	0.1005	-0.187446	-0.077141	-0.124138	-0.175172	0.100487	-0.187329	-0.155762	-0.077141	-0.124138	0.13817	-0.175172	-0.155762	-0.077141	-0.181982	0.0438807	0.0271728	-0.149031	0.107575	-0.086911	-0.124138	0.0227613	0.138063	-0.174976	-0.0565927	-0.178801	-0.265311	-0.204651	-0.122501	-0.126121	-0.147459	0.118442	-0.172496	-0.122406	-0.169502	-0.126964	-0.086911	-0.124138	-0.215491	-0.1005	-0.215336	0.022738	-0.0377719	0.0227539	0.0363943	0.187446	0.215496	0.261987	-0.0114792	0.206	0.149167	0.102785	0.20811	0.143329	0.165791	0.261982	0.145689	-0.0475129	0.198797	-0.219337	-0.0996698	0.0763576	-0.000977895	-0.0609743	0.254533	-0.0724562	-0.0917764	0.0139257	-0.00247376	0.077141	-0.0858299	0.143961	-0.0858299	0.14394	0.212389	-0.0967924	-0.0312843	0.173991	-0.10668	0.173996	0.124138	0.169907	0.0536021	0.171655	0.17261	0.0759658	0.0856573	0.169453	0.169877	0.113478	0.0954496	0.0721121	-0.0596796	0.149152	0.00677165	-0.000301505	0.0322414	0.0919396	0.0856573	-0.175172	0.100487	-0.187329	-0.155762	-0.077141	-0.124138	0.13817	-0.175172	-0.155762	-0.077141	-0.181982	0.0438807	0.0271728	-0.149031	0.107575	-0.086911	-0.124138	0.0227613	0.138063	-0.174976	-0.0565927	-0.178801	-0.265311	-0.204651	-0.122501	-0.126121	-0.147459	0.118442	-0.172496	-0.122406	-0.169502	-0.126964	-0.086911	-0.124138	0.0765204	0.0765204	-0.0332571	0.206145	0.120537	-0.21534	0.0225272	-0.0380226	0.0225453	0.0362341	0.261866	-0.0119526	0.205878	0.148989	0.102212	0.208009	0.143155	0.165768	0.261863	0.145574	-0.0477611	0.198835	-0.2194	-0.0999945	0.0765249	-0.00110285	-0.0610838	0.254289	-0.072716	-0.0919914	0.0139751	-0.00293293	0.0858299	0.225912	-0.0765204	0.0858299	0.225899	-0.0763896	0.160706	-0.0054026	0.062947	-0.00384987	0.143961	-0.0858299	0.14394	0.212389	-0.0967924	-0.0312843	0.173991	-0.10668	0.173996	0.169907	0.0536021	0.171655	0.17261	0.0759658	0.0856573	0.169453	0.169877	0.113478	0.0954496	0.0721121	-0.0596796	0.149152	0.00677165	-0.000301505	0.0322414	0.0919396	0.0856573	-0.225912	-0.143961	-0.0761166	-0.0601832	-0.00343917	-0.142495	-0.169907	-0.0628023	-0.0751256	-0.295582	-0.259837	-0.0080147	-0.187022	-0.189583	-0.142495	-0.169907	0.0765204	-0.0332571	0.206145	0.120537	0.0858299	0.225899	-0.0763896	0.160706	-0.0054026	0.062947	-0.00384987	0.14394	0.212389	-0.0967924	-0.0312843	0.184824	0.138152	0.0023099	-0.0536021	0.132754	0.173578	0.0865955	0.161139	-0.0422678	0.0675819	0.20918	-0.093948	-0.00394906	0.0957442	0.235959	-0.0781653	0.0224	-0.0344678	0.00972029	0.0207146	0.0023099	-0.0536021	0.000519873	0.046326	-0.1387	-0.171655	-0.00338837	0.0760584	-0.0320003	-0.0899102	-0.159102	-0.212739	-0.0770357	0.096787	-0.171671	-0.197942	-0.186995	-0.1387	-0.171655	-0.132307	-0.17261	0.0601883	-0.0320775	-0.151307	-0.0692555	0.0545082	-0.152016	-0.183485	-0.155125	-0.132307	-0.17261	-0.0155194	-0.0759658	-0.0283708	-0.231343	0.0374844	-0.0218149	0.0944076	-0.117664	-0.0666283	-0.0148192	-0.0155194	-0.0759658	0.00344047	0.0169922	0.03322	-0.0856573	0.126739	0.142474	0.0791476	0.0525693	0.00185605	-0.127006	0.106793	-0.0390285	-0.0695673	-0.043253	0.0145287	-0.0856573	0.169453	0.169877	0.113478	0.0954496	0.0721121	-0.0596796	0.149152	0.00677165	-0.000301505	0.0322414	0.0919396	0.0856573	0.0627839	-0.0264902	-0.146036	-0.0651313	0.0567774	-0.147469	-0.177208	-0.149409	-0.126739	-0.169453	-0.205896	-0.0826067	-0.182344	0.0663445	-0.202763	-0.151639	-0.139307	-0.0750886	-0.295526	-0.259806	-0.00795795	-0.186986	-0.189561	-0.142474	-0.169877	-0.0200383	0.0696092	-0.109132	-0.0791476	-0.113478	0.120418	-0.156405	0.140416	-0.218475	-0.113093	-0.108821	-0.0525693	-0.0954496	-0.0327345	0.0177509	-0.0353664	0.0539506	0.0487558	0.114809	-0.0484793	-0.0444399	0.0232127	-0.00185605	-0.0721121	-0.0570826	-0.191296	0.0901021	0.103569	0.197019	0.127006	0.0596796	0.0612527	0.104145	-0.0323254	-0.0959623	0.0145802	0.0644453	0.12184	-0.117633	-0.198082	-0.128035	-0.106793	-0.149152	0.0176124	0.0679576	0.0390285	-0.00677165	0.0337911	0.08463	0.0695673	0.000301505	0.0960726	0.043253	-0.0322414	-0.0145287	-0.0919396	-0.0856573
F_Peptostreptococcaceae_0.873_AB	-0.0187061	-0.157004	0.147153	0.0310744	0.134065	0.417083	0.184101	0.169695	0.171563	0.194305	-0.182164	0.0501344	0.0741038	0.0557184	0.218287	-0.0149605	-0.208456	-0.0738139	-0.0276118	-0.0576081	0.0440106	0.0384903	0.0554432	0.194342	-0.191462	-0.152326	0.12883	-0.181135	-0.185355	0.0501344	0.194457	-0.177695	0.0155229	0.184915	0.0465615	-0.0222747	0.0723318	0.0617235	0.0931737	0.0283494	0.0302933	-0.0738139	-0.0415835	-0.0467973	0.0440106	0.0384903	0.0554432	0.0494077	0.0776051	0.0956634	0.116799	-0.0630071	-0.00604642	0.0781829	-0.181135	0.20589	-0.185366	0.0501344	0.193156	0.132488	-0.0351188	-0.192023	-0.169851	0.0567208	-0.0271002	0.0155229	0.13307	0.0723318	0.0617235	0.0283494	0.301626	0.028443	-0.197868	-0.155805	0.0931737	-0.0738139	-0.0415835	-0.0467973	-0.0222747	0.097269	0.0148056	-0.0806424	0.0440106	0.0384903	0.0554432	0.0494077	0.0776051	0.0956634	0.116799	-0.0630071	-0.00604642	-0.0472044	-0.0893098	0.0820167	-0.258871	0.20589	0.442536	0.483944	0.0573992	0.132488	0.113288	-0.0314677	-0.191926	-0.159778	0.0567208	-0.0271002	0.0475783	0.0155229	-0.0242063	0.108265	0.0871563	0.0723318	0.0617235	0.0283494	-0.0255064	0.301626	0.0707551	0.57654	1	1	-0.182699	0.0747151	0.119058	0.028443	-0.213983	-0.176863	-0.111534	0.0852787	0.110416	0.0501344	-0.18592	-0.0738139	0.202776	0.0504198	0.180354	-0.0415835	-0.0467973	-0.0222747	0.097269	0.0148056	-0.0806424	0.0440106	0.0384903	0.0554432	0.055903	0.0375461	0.057672	-0.0731814	0.0494077	0.0776051	0.0956634	0.116799	-0.0630071	-0.00604642	-0.0749268	0.053136	0.0569261	0.0925638	-0.0271824	-0.154557	-0.0415835	-0.0467973	-0.104294	0.0703541	0.0811744	0.0562909	-0.0950037	-0.0719289	0.0330529	-0.258802	-0.00549477	-0.0915799	-0.0713151	0.205702	-0.0567373	-0.0807726	0.101264	-0.0519247	0.135275	0.115874	0.028443	-0.0550164	0.0463186	0.0684086	0.451969	0.481017	-0.0551273	-0.19285	-0.364576	-0.388314	-0.120129	0.117524	-0.0217517	-0.120049	0.276739	0.113288	0.0166826	0.172213	0.0575402	0.161127	-0.0785728	-0.0964109	0.0861149	0.128869	0.0290588	-0.0452617	0.0474176	0.0895546	0.0870416	-0.114352	0.0769393	0.149906	0.0293025	0.104797	0.305598	0.00999204	0.124326	-0.137526	0.145909	0.0576026	0.637683	0.821451	0.0889548	0.0629614	0.0719872	0.103692	0.0899149	0.0283494	0.17067	-0.0317868	-0.0323465	-0.219778	0.0533084	-0.0326413	-0.0906597	0.0788084	-0.0723319	-0.165746	0.0903121	0.124972	-0.0094961	-0.0971765	0.527955	0.759629	0.775768	0.130699	0.161643	0.0462072	0.132157	0.0569212	0.048123	0.0973424	0.102468	0.102681	-0.0992087	0.029959	-0.217275	0.561919	0.503455	0.169854	-0.0222747	0.097269	0.0148056	-0.0806424	0.0205227	0.0705095	0.0553841	0.0846025	-0.0915067	-0.0484187	0.0686363	0.0292871	0.0154694	0.0426965	-0.204817	-0.152825	-0.0728752	0.0833861	0.0501344	-0.0626198	0.0440106	0.0384903	0.0554432	0.055903	0.0375461	0.057672	-0.0731814	0.0494077	0.0776051	0.0956634	0.116799	-0.0630071	-0.00604642	0.225187	0.15291	0.254893	0.224872	0.224872	-0.128873	0.142178	-0.128873	0.142178	0.235079	-0.128654	0.168357	0.0914227	-0.199853	-0.225207	0.0913504	-0.197618	-0.0897926	-0.157083	-0.23837	0.0913621	-0.197392	-0.179713	-0.0897926	-0.157083	0.152274	-0.23837	-0.179713	-0.0897926	-0.179757	0.0484204	0.01603	-0.174876	0.106398	-0.111891	-0.157083	0.0113443	0.152226	-0.2381	-0.0490292	-0.176092	-0.291648	-0.21515	-0.149698	-0.146077	-0.159894	0.108125	-0.200539	-0.128898	-0.163704	-0.158471	-0.111891	-0.157083	0.231843	-0.152963	0.199007	0.216729	0.0308071	0.199007	0.216736	-0.0852045	0.0308071	0.281004	-0.0852045	0.0308071	0.0252863	0.217496	0.146195	0.0474031	0.214219	0.138431	0.143102	0.280979	0.170792	-0.0364061	0.16135	-0.245801	-0.100057	0.0350244	-0.0239552	-0.0709992	0.247201	-0.0877102	-0.119955	0.0187713	0.0261088	-0.254906	-0.0240744	-0.232628	-0.218317	-0.023869	-0.232438	-0.218317	-0.218623	-0.0572157	0.00104824	-0.180404	-0.218317	-0.0717892	-0.116922	-0.238667	-0.195393	0.00802473	-0.221882	-0.180404	-0.218317	0.224893	0.224893	-0.128822	0.142242	-0.128822	0.142242	0.235103	-0.128602	0.168388	0.091477	0.0914374	-0.197041	-0.0899775	-0.156748	-0.238172	0.091445	-0.196863	-0.179251	-0.0899775	-0.156748	0.153701	-0.238172	-0.179251	-0.0899775	-0.179813	0.0477238	0.0155297	-0.174261	0.106212	-0.111589	-0.156748	0.0109073	0.153653	-0.237905	-0.048906	-0.17609	-0.291495	-0.215198	-0.149711	-0.145847	-0.159865	0.107916	-0.200413	-0.128431	-0.163288	-0.157583	-0.111589	-0.156748	-0.217204	-0.0914374	-0.217008	0.0389077	-0.0349725	0.0389499	0.0295382	0.197041	0.217217	0.284021	0.0339633	0.219559	0.148637	0.0495841	0.215274	0.140736	0.144393	0.284016	0.172305	-0.0380573	0.161487	-0.245048	-0.0994803	0.0356153	-0.0223315	-0.0717526	0.248532	-0.0888434	-0.1212	0.0219252	0.0307916	0.0899775	-0.0898463	0.160011	-0.0898463	0.159995	0.178691	-0.0908449	-0.0203771	0.201997	-0.154104	0.202003	0.156748	0.204019	0.088179	0.205259	0.20365	0.0968156	0.0998771	0.199008	0.204001	0.146595	0.128656	0.0957851	-0.050298	0.164531	0.0211612	-0.0018491	0.0517946	0.103162	0.0998771	-0.238172	0.091445	-0.196863	-0.179251	-0.0899775	-0.156748	0.153701	-0.238172	-0.179251	-0.0899775	-0.179813	0.0477238	0.0155297	-0.174261	0.106212	-0.111589	-0.156748	0.0109073	0.153653	-0.237905	-0.048906	-0.17609	-0.291495	-0.215198	-0.149711	-0.145847	-0.159865	0.107916	-0.200413	-0.128431	-0.163288	-0.157583	-0.111589	-0.156748	0.133199	0.133199	-0.0153796	0.243387	0.193796	-0.217021	0.0387169	-0.0351933	0.0387605	0.0293771	0.283923	0.0335372	0.219358	0.148438	0.0489408	0.215207	0.14048	0.144357	0.283924	0.172155	-0.0382417	0.161466	-0.245124	-0.0997243	0.0357072	-0.0224892	-0.0718869	0.248283	-0.0890969	-0.121435	0.0218623	0.0303768	0.0898463	0.25468	-0.133199	0.0898463	0.254664	-0.133018	0.18415	0.0155941	0.0804572	-0.00745122	0.160011	-0.0898463	0.159995	0.178691	-0.0908449	-0.0203771	0.201997	-0.154104	0.202003	0.204019	0.088179	0.205259	0.20365	0.0968156	0.0998771	0.199008	0.204001	0.146595	0.128656	0.0957851	-0.050298	0.164531	0.0211612	-0.0018491	0.0517946	0.103162	0.0998771	-0.25468	-0.160011	-0.0866188	-0.0802068	-0.0134664	-0.171349	-0.204019	-0.0832987	-0.0803171	-0.327599	-0.279584	-0.0297787	-0.213383	-0.225326	-0.171349	-0.204019	0.133199	-0.0153796	0.243387	0.193796	0.0898463	0.254664	-0.133018	0.18415	0.0155941	0.0804572	-0.00745122	0.159995	0.178691	-0.0908449	-0.0203771	0.189112	0.131073	-0.0277898	-0.088179	0.124091	0.140922	0.0924596	0.172313	-0.0435788	0.109927	0.160528	-0.111378	-0.0389747	0.0658765	0.224733	-0.109149	0.0122771	-0.0607088	0.0223678	-0.0203187	-0.0277898	-0.088179	-0.0152912	0.0501268	-0.169867	-0.205259	-0.0167885	0.0866181	-0.0301973	-0.0856231	-0.183109	-0.222427	-0.123792	0.0758339	-0.193924	-0.224929	-0.225699	-0.169867	-0.205259	-0.153867	-0.20365	0.0802125	-0.0211714	-0.163735	-0.0949143	0.0574568	-0.160451	-0.206996	-0.179644	-0.153867	-0.20365	-0.027505	-0.0968156	-0.0233086	-0.24158	0.0207229	-0.0242952	0.0914514	-0.13196	-0.0716949	-0.0339982	-0.027505	-0.0968156	0.013485	0.00427827	0.0154491	-0.0998771	0.147595	0.171327	0.103586	0.0841052	0.0124848	-0.127727	0.112222	-0.0345133	-0.0765951	-0.0395844	0.0125986	-0.0998771	0.199008	0.204001	0.146595	0.128656	0.0957851	-0.050298	0.164531	0.0211612	-0.0018491	0.0517946	0.103162	0.0998771	0.0832982	-0.016081	-0.157625	-0.0882688	0.0585075	-0.154934	-0.199126	-0.171425	-0.147595	-0.199008	-0.243103	-0.0466932	-0.152284	0.0552703	-0.189942	-0.14999	-0.113887	-0.0803107	-0.327569	-0.279558	-0.0297556	-0.213358	-0.225304	-0.171327	-0.204001	-0.0489325	0.0575762	-0.138019	-0.103586	-0.146595	0.19359	-0.159571	0.0927741	-0.231483	-0.145374	-0.120423	-0.0841052	-0.128656	-0.0435562	-0.00155618	-0.0561347	0.0435831	0.056846	0.105428	-0.0466021	-0.0536137	0.00465255	-0.0124848	-0.0957851	-0.0965568	-0.155425	0.0847061	0.112327	0.197582	0.127727	0.050298	0.0482793	0.107559	-0.0223333	-0.0840147	0.0405212	0.0769557	0.148441	-0.11701	-0.186035	-0.138693	-0.112222	-0.164531	0.0164703	0.0613016	0.0345133	-0.0211612	0.0464041	0.0889704	0.0765951	0.0018491	0.0764801	0.0395844	-0.0517946	-0.0125986	-0.103162	-0.0998771
F_Porphyromonadaceae_0.994_AB	-0.0222245	-0.0480536	-0.247323	0.270483	0.255833	-0.523806	0.21112	0.27235	0.212351	-0.13891	0.341448	0.0108056	0.139265	0.151963	-0.353477	0.222091	0.269723	0.197941	0.220972	0.265597	0.18847	0.15184	0.226023	-0.138844	0.177097	0.233144	-0.207544	0.335635	0.290742	0.0108056	-0.301443	0.298022	-0.150278	-0.0212676	-0.0635221	0.218398	0.141681	0.133289	-0.0920912	0.126673	0.15371	0.197941	0.216239	0.247558	0.18847	0.15184	0.226023	0.12537	0.170382	0.226331	0.266986	0.0855317	0.0313214	-0.0250768	0.335635	-0.138175	0.29079	0.0108056	-0.303207	-0.0540913	0.158531	0.272234	0.297915	0.0591429	-0.0272285	-0.150278	-0.215877	0.141681	0.133289	0.126673	-0.0733267	0.148536	0.186391	0.239512	-0.0920912	0.197941	0.216239	0.247558	0.218398	0.0604085	0.0412274	0.0734898	0.18847	0.15184	0.226023	0.12537	0.170382	0.226331	0.266986	0.0855317	0.0313214	0.0283263	0.052135	-0.0172794	0.302171	-0.138175	-0.0713619	-0.17182	0.123268	-0.0540913	0.0793281	0.128152	0.270194	0.27323	0.0591429	-0.0272285	-0.0744549	-0.150278	0.128102	-0.382955	-0.0985595	0.141681	0.133289	0.126673	0.193699	-0.0733267	0.0499002	-0.0803355	-0.179278	-0.182699	1	-0.0432003	-0.174962	0.148536	0.196042	0.263187	0.520667	0.00541676	-0.196112	0.0108056	0.265432	0.197941	-0.140685	-0.115574	-0.172329	0.216239	0.247558	0.218398	0.0604085	0.0412274	0.0734898	0.18847	0.15184	0.226023	0.0371648	0.012104	0.281938	0.209236	0.12537	0.170382	0.226331	0.266986	0.0855317	0.0313214	0.0625482	0.0430981	-0.0654964	-0.0388343	0.0803353	0.149566	0.216239	0.247558	0.509114	-0.1395	-0.0752055	0.000424491	-0.113129	0.209054	0.166213	0.302131	0.184109	0.538169	0.499392	-0.137753	0.139998	-0.217919	-0.161912	0.203288	-0.0130394	-0.117645	0.148536	0.155766	0.100125	0.250523	-0.0781942	-0.170762	0.0624116	0.0181562	0.0378688	0.0395599	-0.0741134	-0.139651	0.11347	0.260463	-0.116586	0.0793281	0.0886092	-0.0492438	-0.137263	-0.236307	0.0468871	0.156348	-0.015757	0.00227078	0.0745591	-0.0105602	-0.145129	0.134358	0.0343624	0.118364	-0.124226	-0.0975422	-0.103747	-0.134897	-0.0714914	-0.0927625	-0.104839	0.174021	-0.0468139	0.163329	-0.0238165	-0.0969441	-0.0946759	-0.0435904	0.139196	-0.131797	0.10812	0.126673	-0.0419456	0.40499	0.182714	0.762339	-0.0311766	0.107551	0.109879	0.0424938	0.0570089	0.065408	-0.0529747	-0.244532	0.0528599	0.192307	-0.117788	-0.244386	-0.230432	-0.308546	-0.00174385	-0.185557	-0.0812731	-0.0175639	0.155587	0.280713	0.300415	-0.194817	0.270801	0.0314227	0.233529	-0.0577719	-0.0814272	-0.0873716	0.218398	0.0604085	0.0412274	0.0734898	0.0803276	0.0497684	-0.0281681	0.021385	0.0819453	0.078019	-0.0968765	0.167575	0.459965	-0.0308894	0.170247	0.246358	0.139012	0.26474	0.0108056	0.146789	0.18847	0.15184	0.226023	0.0371648	0.012104	0.281938	0.209236	0.12537	0.170382	0.226331	0.266986	0.0855317	0.0313214	-0.249899	-0.0779274	-0.250126	-0.248398	-0.248398	0.101644	-0.103843	0.101644	-0.103843	-0.0427513	0.100979	-0.13132	0.0226383	0.353721	0.249848	-0.102255	0.34811	0.26839	-0.135414	0.221836	-0.102294	0.348942	0.198133	0.26839	-0.135414	0.098115	0.221836	0.198133	0.26839	0.419489	-0.719775	-0.327647	0.251537	-0.0923609	-0.122646	-0.135414	-0.318841	0.0980356	0.221292	0.336682	0.317735	0.243004	0.348016	0.321767	0.272615	0.247457	-0.521262	0.151241	0.320185	0.306598	0.00133659	-0.122646	-0.135414	-0.315069	0.0778477	-0.349677	-0.326578	0.094	-0.349677	-0.326622	-0.0159708	0.094	-0.349197	-0.0159708	0.094	0.259749	-0.964705	-0.547849	-0.237975	-0.301317	-0.537751	0.0447777	-0.349153	0.122128	0.0777335	0.0279918	0.0591799	0.157146	0.037747	0.0514369	0.0863665	-0.764205	0.256126	-0.0654084	0.104114	-0.0249552	0.25011	0.0208853	0.309863	-0.120308	0.0206458	0.310226	-0.120308	0.359321	-0.462569	0.0146672	-0.0953205	-0.120308	0.238958	0.309685	0.313049	0.28737	-0.346324	0.363093	-0.0953205	-0.120308	-0.248345	-0.248345	0.101717	-0.103751	0.101717	-0.103751	-0.0427095	0.101052	-0.131291	0.0227075	-0.105124	0.344462	0.266453	-0.136475	0.22073	-0.105162	0.345302	0.195983	0.266453	-0.136475	0.0984493	0.22073	0.195983	0.266453	0.41699	-0.719485	-0.329618	0.248288	-0.0944723	-0.123408	-0.136475	-0.320825	0.0983858	0.220201	0.334655	0.315905	0.241358	0.345659	0.319999	0.270628	0.246543	-0.524714	0.149329	0.318055	0.302913	-0.00142517	-0.123408	-0.136475	0.323307	0.105124	0.323762	0.0026611	-0.426645	0.0026256	-0.331526	-0.344462	-0.32336	-0.350191	0.298445	-0.954937	-0.54579	-0.241961	-0.297765	-0.535022	0.0494517	-0.350135	0.134824	0.0902421	0.0308851	0.0654634	0.161281	0.0485005	0.0608086	0.0938511	-0.757264	0.26764	-0.0617908	0.116596	-0.0127834	-0.266453	-0.0933019	-0.283044	-0.0933019	-0.283041	0.0162264	-0.00318833	-0.0333704	-0.244722	0.125363	-0.24474	0.136475	0.0756073	0.321329	-0.161864	-0.0834379	0.268288	0.0499053	-0.0803193	0.0756104	-0.108021	0.299281	0.117773	0.328783	0.0498031	0.320838	0.224472	0.0869109	0.192476	0.0499053	0.22073	-0.105162	0.345302	0.195983	0.266453	-0.136475	0.0984493	0.22073	0.195983	0.266453	0.41699	-0.719485	-0.329618	0.248288	-0.0944723	-0.123408	-0.136475	-0.320825	0.0983858	0.220201	0.334655	0.315905	0.241358	0.345659	0.319999	0.270628	0.246543	-0.524714	0.149329	0.318055	0.302913	-0.00142517	-0.123408	-0.136475	-0.103936	-0.103936	0.0653392	-0.0815663	-0.138213	0.323814	0.00284802	-0.426403	0.00281267	-0.331354	-0.350817	0.297383	-0.955018	-0.546017	-0.243474	-0.298145	-0.535236	0.0492295	-0.35078	0.134178	0.0895032	0.0305268	0.0649666	0.160488	0.0477353	0.060329	0.0933945	-0.757622	0.267356	-0.0622541	0.116044	-0.0139883	0.0933019	-0.250254	0.103936	0.0933019	-0.250232	0.103441	0.0692083	0.122331	0.0756679	-0.299235	-0.283044	-0.0933019	-0.283041	0.0162264	-0.00318833	-0.0333704	-0.244722	0.125363	-0.24474	0.0756073	0.321329	-0.161864	-0.0834379	0.268288	0.0499053	-0.0803193	0.0756104	-0.108021	0.299281	0.117773	0.328783	0.0498031	0.320838	0.224472	0.0869109	0.192476	0.0499053	0.250254	0.283044	-0.464632	-0.257423	0.00188007	-0.0512705	-0.0756073	-0.24794	-0.282599	0.269809	0.354147	-0.36815	-0.0421617	0.0723937	-0.0512705	-0.0756073	-0.103936	0.0653392	-0.0815663	-0.138213	0.0933019	-0.250232	0.103441	0.0692083	0.122331	0.0756679	-0.299235	-0.283041	0.0162264	-0.00318833	-0.0333704	-0.931399	-0.555917	-0.344866	-0.321329	-0.545971	-0.0287433	-0.538482	0.00674259	-0.0273131	-0.246477	-0.0269408	0.0447934	-0.0309692	-0.460964	-0.777124	0.219972	-0.000830996	-0.359491	-0.190443	-0.365775	-0.344866	-0.321329	0.139622	0.373755	0.250639	0.161864	0.135784	0.464469	0.00411819	0.827453	0.400718	0.799084	0.390767	0.117063	0.738319	0.306032	0.593462	0.250639	0.161864	0.140272	0.0834379	0.257383	-0.0679433	0.24187	0.196158	-0.0449958	0.520799	0.189461	0.361049	0.140272	0.0834379	-0.284491	-0.268288	-0.246068	0.135524	0.257735	0.148983	-0.406408	0.00690225	-0.302747	-0.259787	-0.284491	-0.268288	-0.0019085	-0.299908	-0.0660267	-0.0499053	-0.137835	0.0512624	-0.166549	0.317286	0.0945348	0.332057	0.00147326	0.336548	0.229707	0.038643	0.18631	-0.0499053	-0.0803193	0.0756104	-0.108021	0.299281	0.117773	0.328783	0.0498031	0.320838	0.224472	0.0869109	0.192476	0.0499053	0.247881	-0.0694131	0.236757	0.191166	-0.0457213	0.51391	0.184912	0.354839	0.137835	0.0803193	0.081126	0.0403178	0.0192436	-0.00648418	0.052996	0.0148646	0.0273468	-0.282542	0.269803	0.354102	-0.368034	-0.042155	0.0723956	-0.0512624	-0.0756104	0.215944	0.0292838	0.199199	0.166549	0.108021	-0.13774	-0.0224903	-0.0302751	0.0425941	-0.0297465	0.01313	-0.317286	-0.299281	0.0631285	0.0102348	0.156918	0.0323742	-0.0823318	-0.0980652	0.337827	-0.0702603	0.085499	-0.0945348	-0.117773	0.132792	0.0266002	-0.108782	-0.340823	-0.297486	-0.332057	-0.328783	-0.0517458	-0.0401599	0.0290643	0.205191	0.0180809	-0.0248727	-0.252983	0.421772	0.0487086	0.252635	-0.00147326	-0.0498031	-0.344241	-0.342661	-0.336548	-0.320838	-0.230162	-0.154271	-0.229707	-0.224472	0.180097	-0.038643	-0.0869109	-0.18631	-0.192476	-0.0499053
F_Prevotellaceae_0.706_PA	-0.268548	-0.217924	0.295859	0.221262	0.339607	0.310664	0.374334	0.272614	0.369373	-0.0337096	-0.070032	0.00125686	0.235334	0.0522312	0.0315519	0.19381	0.0568959	0.0508625	0.0522173	-0.0414804	0.173507	0.122718	0.19616	-0.0337311	-0.000246093	-0.0900394	-0.00879259	-0.0734272	0.0209418	0.00125686	-0.0246606	0.140844	0.121344	0.0712839	0.0523297	0.193681	0.233701	0.0383649	0.157606	0.155392	0.219843	0.0508625	-0.00558868	-0.0177215	0.173507	0.122718	0.19616	0.129133	0.143052	0.0835448	0.146633	0.132179	-0.00907856	0.0195163	-0.0734272	-0.0572509	0.0209862	0.00125686	-0.0264765	0.060546	0.111717	0.0748042	0.119098	0.0499879	0.0178329	0.121344	-0.0138462	0.233701	0.0383649	0.155392	0.0573225	0.224417	-0.0075779	-0.106053	0.157606	0.0508625	-0.00558868	-0.0177215	0.193681	0.182099	0.0437896	0.0515238	0.173507	0.122718	0.19616	0.129133	0.143052	0.0835448	0.146633	0.132179	-0.00907856	0.20366	0.103966	0.0143314	-0.372904	-0.0572509	0.110123	0.0599189	0.152552	0.060546	0.0876812	0.114101	0.0574892	0.110601	0.0499879	0.0178329	-0.0279164	0.121344	-0.0591563	-0.0721612	0.0854057	0.233701	0.0383649	0.155392	0.127354	0.0573225	0.146383	0.0417668	0.0668001	0.0747151	-0.0432003	1	NA	0.224417	-0.0281136	-0.129346	-0.12475	-0.0035376	-0.047488	0.00125686	-0.0283374	0.0508625	0.0520304	0.0391647	0.0612252	-0.00558868	-0.0177215	0.193681	0.182099	0.0437896	0.0515238	0.173507	0.122718	0.19616	0.243457	0.13181	0.214256	-0.00368698	0.129133	0.143052	0.0835448	0.146633	0.132179	-0.00907856	0.0317014	0.0878682	0.104616	0.00814613	-0.086676	-0.0322728	-0.00558868	-0.0177215	-0.100147	0.201325	0.306902	0.00190363	-0.153561	-0.000698068	0.0860202	-0.372827	0.0562303	-0.21472	-0.125817	-0.0574806	0.0494546	-0.123251	0.0038603	0.232052	0.188989	0.199377	0.224417	0.0947975	-0.0125012	0.0633336	0.107312	0.0576233	-0.0199919	-0.0236811	-0.119477	-0.106751	-0.131856	0.0726612	-0.0248357	-0.0969877	0.156282	0.0876812	0.189408	-0.0610298	0.105289	0.0978669	-0.204643	-0.0748638	0.0234998	0.270767	0.0624216	0.002938	-0.0514005	-0.0215599	0.152428	-0.135011	-0.0801927	0.163399	-0.110185	0.00569015	0.0561239	0.0715401	0.327035	-0.0863878	0.211689	0.196562	-0.0117985	0.0365787	0.0780942	-0.0146577	0.236895	0.209999	0.172995	0.155392	0.233406	0.141718	0.130828	-0.0718759	0.539184	0.00866079	-0.165237	0.152141	0.141569	0.052969	0.775152	NA	0.0163863	-0.052047	0.105303	0.0818025	0.124655	-0.0759654	0.0177571	0.0537164	0.272056	0.207841	0.183015	0.0786322	0.162284	-0.0464229	-0.0845829	0.165792	-0.0822099	0.108779	0.0982885	-0.0367755	0.193681	0.182099	0.0437896	0.0515238	0.147741	0.166059	0.0248705	0.138051	-0.145814	-0.0990417	0.0432041	0.267284	0.146488	0.284689	-0.011768	-0.143408	-0.0934186	0.18797	0.00125686	0.0104418	0.173507	0.122718	0.19616	0.243457	0.13181	0.214256	-0.00368698	0.129133	0.143052	0.0835448	0.146633	0.132179	-0.00907856	0.00519496	-0.0414218	-0.0512695	0.00643798	0.00643798	0.0906067	-0.0889955	0.0906067	-0.0889955	0.0975309	0.0909544	-0.00585745	-0.0976305	-0.0626696	-0.00517964	-0.0503397	-0.0476722	-0.127957	-0.15541	0.0271052	-0.0503857	-0.0470671	-0.0792992	-0.127957	-0.15541	0.469542	0.0271052	-0.0792992	-0.127957	-0.0164013	-0.0162305	0.0800428	-0.0559391	0.00529299	-0.209876	-0.15541	0.0554604	0.469297	0.0273794	0.0472931	-0.0410259	-0.155865	-0.103912	-0.0252181	0.0124869	-0.0374546	0.0224073	-0.0598474	-0.0821873	-0.0732541	-0.176251	-0.209876	-0.15541	-0.0494758	0.0414509	0.0655907	-0.0227397	-0.117723	0.0655907	-0.0227765	-0.0577236	-0.117723	0.337331	-0.0577236	-0.117723	0.11168	0.0436345	0.126488	0.036089	0.0235615	0.10421	0.164388	0.337288	0.144705	0.00639356	0.137341	-0.157608	-0.0934764	0.0706133	0.091433	-0.00568512	0.0662654	0.0806563	-0.00923804	-0.0483247	-0.0379953	0.0512818	0.0432609	0.0576056	-0.105655	0.0432547	0.0579526	-0.105655	0.0740843	0.0711517	0.0883038	-0.150071	-0.105655	0.130844	0.10418	-0.0103149	0.0482259	0.086814	0.07103	-0.150071	-0.105655	0.00642267	0.00642267	0.0905768	-0.0890269	0.0905768	-0.0890269	0.0975126	0.0909245	-0.00587123	-0.0976504	-0.0524566	-0.0508659	-0.129866	-0.156164	0.0263409	-0.0525072	-0.0502302	-0.0806295	-0.129866	-0.156164	0.46988	0.0263409	-0.0806295	-0.129866	-0.0189318	-0.017881	0.0782622	-0.0589513	0.00381255	-0.210119	-0.156164	0.0536935	0.469643	0.0266181	0.0455829	-0.042815	-0.157301	-0.106086	-0.0272822	0.0115678	-0.0383675	0.0203609	-0.0612857	-0.0836961	-0.0756835	-0.177316	-0.210119	-0.156164	0.0324756	0.0524566	0.0328792	0.291056	0.0531559	0.291087	0.0655111	0.0508659	-0.0325078	0.32833	0.0691168	0.0328861	0.118884	0.00161984	0.0153513	0.0968355	0.155305	0.328267	0.125638	-0.010442	0.128355	-0.167179	-0.107425	0.0495279	0.0763965	-0.0154041	0.0554321	0.0683325	-0.0196701	-0.0676616	-0.0636859	0.129866	0.0511508	0.293247	0.0511508	0.293241	0.242369	0.0440787	0.0768445	0.321298	0.115196	0.321249	0.156164	0.266907	0.151701	0.161821	0.235427	0.147908	-0.0414778	0.222725	0.266871	0.205984	0.169305	0.132331	0.0249939	0.0943663	0.125553	0.0960826	0.0271284	0.0814429	-0.0414778	0.0263409	-0.0525072	-0.0502302	-0.0806295	-0.129866	-0.156164	0.46988	0.0263409	-0.0806295	-0.129866	-0.0189318	-0.017881	0.0782622	-0.0589513	0.00381255	-0.210119	-0.156164	0.0536935	0.469643	0.0266181	0.0455829	-0.042815	-0.157301	-0.106086	-0.0272822	0.0115678	-0.0383675	0.0203609	-0.0612857	-0.0836961	-0.0756835	-0.177316	-0.210119	-0.156164	-0.0896907	-0.0896907	-0.0855304	0.0336221	-0.0391518	0.0329114	0.291017	0.0531153	0.29105	0.0654882	0.327981	0.0677168	0.0324702	0.118514	0.000209851	0.0150151	0.0964771	0.154915	0.327909	0.124996	-0.0110922	0.128037	-0.167525	-0.108027	0.0490002	0.0760074	-0.0157021	0.0550139	0.0679818	-0.0201388	-0.0681878	-0.0647589	-0.0511508	0.280078	0.0896907	-0.0511508	0.280032	0.090004	0.137253	-0.0146046	0.00586434	-0.119602	0.293247	0.0511508	0.293241	0.242369	0.0440787	0.0768445	0.321298	0.115196	0.321249	0.266907	0.151701	0.161821	0.235427	0.147908	-0.0414778	0.222725	0.266871	0.205984	0.169305	0.132331	0.0249939	0.0943663	0.125553	0.0960826	0.0271284	0.0814429	-0.0414778	-0.280078	-0.293247	-0.288822	-0.137326	-0.228718	-0.328559	-0.266907	-0.154122	-0.0756015	-0.314339	-0.315825	-0.253812	-0.31847	-0.355697	-0.328559	-0.266907	-0.0896907	-0.0855304	0.0336221	-0.0391518	-0.0511508	0.280032	0.090004	0.137253	-0.0146046	0.00586434	-0.119602	0.293241	0.242369	0.0440787	0.0768445	0.0107507	0.095012	-0.208402	-0.151701	0.0750815	0.131454	0.0937842	0.0992519	-0.0337079	-0.0119447	0.116838	-0.133689	0.048013	-0.144155	0.0360354	0.061327	-0.0885119	-0.163639	-0.112721	-0.177319	-0.208402	-0.151701	0.121997	-0.00475458	-0.234868	-0.161821	0.0926791	0.288776	0.143266	0.0409814	-0.0832289	-0.0883136	-0.162074	0.069912	0.00789239	-0.183849	-0.1839	-0.234868	-0.161821	-0.29635	-0.235427	0.137282	0.0267974	-0.149652	-0.25699	-0.0877752	-0.0552888	-0.279978	-0.248185	-0.29635	-0.235427	-0.214008	-0.147908	-0.050797	-0.155934	0.0697364	0.0717882	-0.13111	-0.0177906	-0.168023	-0.183867	-0.214008	-0.147908	0.228748	0.0172645	0.0858921	0.0414778	0.278753	0.328505	0.255584	0.229342	0.175213	0.0669181	0.14985	0.162915	0.14148	0.0718398	0.136462	0.0414778	0.222725	0.266871	0.205984	0.169305	0.132331	0.0249939	0.0943663	0.125553	0.0960826	0.0271284	0.0814429	-0.0414778	0.154056	0.0441294	-0.132942	-0.230343	-0.0649014	-0.0406965	-0.260626	-0.223844	-0.278753	-0.222725	-0.0332537	-0.0821337	-0.13794	0.0248796	-0.197258	-0.0870047	-0.170084	-0.0756099	-0.314315	-0.315813	-0.253756	-0.318434	-0.355671	-0.328505	-0.266871	-0.211162	-0.11388	-0.228651	-0.255584	-0.205984	-0.0394359	-0.0801363	0.0759216	-0.189237	0.00201426	-0.13927	-0.229342	-0.169305	-0.0797886	0.0490163	0.0458387	-0.0469561	-0.0331143	-0.048046	0.074311	-0.132477	-0.0697081	-0.175213	-0.132331	-0.056986	-0.162978	0.0897115	-0.0171812	0.0399506	-0.0669181	-0.0249939	0.118175	0.0414142	0.0531023	0.0500426	-0.0872828	-0.0022762	0.141267	0.11189	-0.0868791	-0.0270133	-0.14985	-0.0943663	-0.135817	-0.125893	-0.162915	-0.125553	-0.0976143	-0.0868094	-0.14148	-0.0960826	0.071619	-0.0718398	-0.0271284	-0.136462	-0.0814429	0.0414778
F_Prevotellaceae_0.706_trunc_AB	-0.271507	-0.116318	0.66393	-0.264459	0.00234574	0.528682	-0.0323827	-0.106454	-0.028711	-0.23577	0.342688	-0.0159225	0.00545036	-0.321151	-0.242511	-0.0430489	-0.0212321	-0.227518	-0.151496	-0.297432	-0.0485552	-0.101267	-0.101589	-0.235855	-0.17055	-0.0901747	-0.0501177	0.34482	0.046836	-0.0159225	-0.241205	-0.0546821	-0.0100943	0.0453826	0.0323694	-0.0346835	-0.00566816	-0.32461	0.24927	-0.0631356	-0.0585418	-0.227518	-0.189152	-0.277246	-0.0485552	-0.101267	-0.101589	-0.0305968	-0.0470239	-0.225693	-0.201666	-0.022097	0.0401487	-0.0583629	0.34482	-0.179722	0.0467501	-0.0159225	-0.240484	-0.165457	-0.0384702	-0.0949721	-0.097919	-0.0638389	-0.0153069	-0.0100943	-0.0375389	-0.00566816	-0.32461	-0.0631356	0.195931	-0.0616946	-0.179246	-0.105442	0.24927	-0.227518	-0.189152	-0.277246	-0.0346835	-0.0269997	-0.139524	0.0392995	-0.0485552	-0.101267	-0.101589	-0.0305968	-0.0470239	-0.225693	-0.201666	-0.022097	0.0401487	0.0338828	0.138589	-0.0599762	-0.407469	-0.179722	0.131833	0.10095	-0.021745	-0.165457	0.00251315	-0.0508431	-0.0746524	-0.0872842	-0.0638389	-0.0153069	0.0271189	-0.0100943	-0.160818	-0.0240508	0.0162971	-0.00566816	-0.32461	-0.0631356	-0.101867	0.195931	0.0691514	0.0657912	0.104117	0.119058	-0.174962	NA	1	-0.0616946	-0.1832	-0.125729	-0.295546	-0.26402	-0.0410295	-0.0159225	0.0290004	-0.227518	0.110071	0.185892	0.192553	-0.189152	-0.277246	-0.0346835	-0.0269997	-0.139524	0.0392995	-0.0485552	-0.101267	-0.101589	0.0674882	0.0891483	-0.173415	-0.16139	-0.0305968	-0.0470239	-0.225693	-0.201666	-0.022097	0.0401487	-0.0449187	-0.0321049	0.107484	-0.0343725	-0.208461	-0.0812328	-0.189152	-0.277246	-0.286579	0.21534	0.299822	-0.0816541	-0.161401	-0.166925	-0.0721167	-0.40739	-0.080973	-0.227131	-0.218597	-0.179502	-0.11375	-0.167987	-0.0077225	-0.00168732	0.129393	0.202922	-0.0616946	-0.143857	-0.107107	-0.140373	0.142365	0.0979122	0.0454225	-0.0480284	-0.130387	-0.126671	-0.185067	-0.0449012	-0.138988	-0.158783	0.0524836	0.00251315	0.047553	0.0267235	0.236989	0.0030865	-0.140619	-0.141255	0.00642989	0.0886388	-0.0695188	-0.0462249	-0.0838371	-0.135073	-0.0347521	-0.166448	-0.169887	0.146506	-0.0154339	0.0566968	0.190687	-0.0349831	0.273686	-0.150232	0.13097	0.0080044	0.0796881	0.0991307	0.0222432	-0.0379573	-0.0082846	0.18388	-0.00773071	-0.0631356	0.0620267	-0.184301	-0.0977773	-0.172931	0.124706	-0.0444688	-0.125734	0.083995	-0.00440246	0.118291	0.355949	0.964783	-0.0179382	-0.112968	0.0615065	0.0529908	0.077649	0.142759	-0.171633	-0.0783287	0.180386	0.0438856	-0.0606674	-0.209516	-0.202738	-0.0370502	-0.29662	0.135559	0.0319564	0.115704	0.0436082	0.088545	-0.0346835	-0.0269997	-0.139524	0.0392995	0.0144921	-0.0260726	-0.0696835	-0.0626841	-0.159199	-0.199859	-0.00340565	0.138788	0.0361372	0.103713	-0.177201	-0.108266	-0.140639	-0.174092	-0.0159225	-0.240562	-0.0485552	-0.101267	-0.101589	0.0674882	0.0891483	-0.173415	-0.16139	-0.0305968	-0.0470239	-0.225693	-0.201666	-0.022097	0.0401487	-0.320903	-0.192567	-0.131557	-0.322587	-0.322587	0.086023	-0.100499	0.086023	-0.100499	-0.0588341	0.0859382	-0.192758	-0.228132	0.324747	0.320961	0.143214	0.330151	0.154844	0.281235	0.25751	0.143256	0.330044	0.279842	0.154844	0.281235	0.702323	0.25751	0.279842	0.154844	0.248031	0.384615	0.444671	0.36235	0.141404	0.268815	0.281235	0.433714	0.702077	0.257353	0.301857	0.191958	0.116614	0.187909	0.262348	0.287609	0.101502	0.372756	0.285202	0.233434	0.243885	0.302271	0.268815	0.281235	-0.0248236	0.19269	-0.327252	-0.0983679	-0.0381669	-0.327252	-0.0982876	0.114623	-0.0381669	0.328339	0.114623	-0.0381669	-0.178383	0.104906	0.251563	0.175912	-0.0742085	0.243989	0.113388	0.328278	0.0960776	-0.0813312	0.150459	-0.113938	-0.0902414	-0.00794558	0.10579	-0.116348	0.112416	-0.210358	0.124523	-0.00187617	-0.125787	0.131588	-0.101496	0.0288689	0.181415	-0.101145	0.0286129	0.181415	-0.0251198	0.116266	-0.0730465	0.143393	0.181415	0.0865281	0.0496169	-0.0322611	-0.000290622	0.115329	-0.11133	0.143393	0.181415	-0.322647	-0.322647	0.0859212	-0.100653	0.0859212	-0.100653	-0.0588996	0.0858366	-0.192824	-0.228238	0.145499	0.333034	0.15676	0.281577	0.258814	0.145541	0.332937	0.281589	0.15676	0.281577	0.705852	0.258814	0.281589	0.15676	0.250612	0.384763	0.446114	0.364869	0.143326	0.2686	0.281577	0.435145	0.705618	0.258629	0.304434	0.194432	0.117933	0.189579	0.264387	0.28887	0.102485	0.375073	0.28696	0.235826	0.246386	0.303094	0.2686	0.281577	0.101815	-0.145499	0.101594	0.392732	0.200159	0.392613	0.203795	-0.333034	-0.101726	0.325203	-0.208382	0.0971748	0.248484	0.173208	-0.0776244	0.241112	0.112402	0.325103	0.0834251	-0.0925796	0.147628	-0.118755	-0.0960158	-0.023585	0.0992956	-0.120333	0.107378	-0.21779	0.123929	-0.0138467	-0.138437	-0.15676	0.104663	0.235968	0.104663	0.235884	0.170156	-0.0175903	0.0147321	0.402829	-0.0563694	0.402775	-0.281577	0.0119227	-0.194678	-0.134738	0.0250241	-0.150963	-0.0918986	0.0228468	0.0118754	-0.00857823	-0.132958	-0.0994074	-0.230973	-0.124978	-0.224617	-0.132039	-0.0869596	-0.167418	-0.0918986	0.258814	0.145541	0.332937	0.281589	0.15676	0.281577	0.705852	0.258814	0.281589	0.15676	0.250612	0.384763	0.446114	0.364869	0.143326	0.2686	0.281577	0.435145	0.705618	0.258629	0.304434	0.194432	0.117933	0.189579	0.264387	0.28887	0.102485	0.375073	0.28696	0.235826	0.246386	0.303094	0.2686	0.281577	-0.0913367	-0.0913367	-0.276118	-0.0697596	-0.163887	0.101509	0.392448	0.199851	0.392329	0.20356	0.325643	-0.208155	0.097351	0.248523	0.173802	-0.0774791	0.2412	0.112942	0.325536	0.0841468	-0.0923221	0.147805	-0.118481	-0.0956056	-0.0229783	0.0996273	-0.120043	0.107619	-0.217909	0.124243	-0.0133907	-0.13781	-0.104663	0.182143	0.0913367	-0.104663	0.182103	0.091203	-0.0691571	-0.17618	-0.104021	0.0622254	0.235968	0.104663	0.235884	0.170156	-0.0175903	0.0147321	0.402829	-0.0563694	0.402775	0.0119227	-0.194678	-0.134738	0.0250241	-0.150963	-0.0918986	0.0228468	0.0118754	-0.00857823	-0.132958	-0.0994074	-0.230973	-0.124978	-0.224617	-0.132039	-0.0869596	-0.167418	-0.0918986	-0.182143	-0.235968	-0.26351	0.010495	-0.356877	-0.069228	-0.0119227	0.00661453	-0.0237481	-0.282164	-0.323378	-0.23759	-0.0794419	-0.180719	-0.069228	-0.0119227	-0.0913367	-0.276118	-0.0697596	-0.163887	-0.104663	0.182103	0.091203	-0.0691571	-0.17618	-0.104021	0.0622254	0.235884	0.170156	-0.0175903	0.0147321	0.14463	0.269958	0.157944	0.194678	0.262738	0.171686	0.201573	0.185526	-0.0256673	-0.0395349	0.191682	-0.00845885	0.158923	0.158756	0.156886	-0.190033	0.0698477	0.18518	-0.0157933	0.148402	0.157944	0.194678	0.240444	-0.153944	0.0760725	0.134738	0.23329	0.263362	0.171627	-0.0473542	0.0160493	-0.130314	0.0373872	0.0455188	-0.195575	0.0852984	-0.007394	0.0760725	0.134738	-0.0857507	-0.0250241	-0.010523	-0.0488407	-0.13511	-0.181586	-0.202587	-0.30545	-0.105218	-0.198524	-0.0857507	-0.0250241	0.105781	0.150963	0.068541	-0.165241	-0.151297	0.0272626	0.0899378	0.0736125	0.127703	0.0513778	0.105781	0.150963	0.356722	0.163453	0.275536	0.0918986	0.0829294	0.0691856	0.0510262	-0.084223	-0.0548413	-0.187109	-0.0693928	-0.19033	-0.0712082	-0.0181313	-0.119722	0.0918986	0.0228468	0.0118754	-0.00857823	-0.132958	-0.0994074	-0.230973	-0.124978	-0.224617	-0.132039	-0.0869596	-0.167418	-0.0918986	-0.00666485	-0.0463426	-0.132662	-0.176808	-0.195152	-0.299887	-0.100989	-0.193329	-0.0829294	-0.0228468	0.0699923	-0.0929539	-0.167659	0.0756845	-0.150162	-0.0539663	-0.119969	-0.0236687	-0.282068	-0.323299	-0.237421	-0.0793928	-0.180624	-0.0691856	-0.0118754	-0.108049	-0.12657	-0.0498501	-0.0510262	0.00857823	-0.163749	-0.151208	0.126803	-0.155347	0.0468913	-0.0831843	0.084223	0.132958	0.00358381	0.133474	-0.127846	0.0583395	0.00897165	0.0108446	-0.199309	0.041593	-0.0379999	0.0548413	0.0994074	0.0355189	-0.173907	0.157651	0.204668	0.170041	0.187109	0.230973	0.14733	0.0705155	0.095033	-0.189573	-0.0955245	0.0928203	-0.0154669	-0.199658	0.0668282	-0.0544117	0.0693928	0.124978	0.21293	0.197031	0.19033	0.224617	0.067677	-0.0160082	0.0712082	0.132039	-0.122996	0.0181313	0.0869596	0.119722	0.167418	0.0918986
F_Puniceicoccaceae_0.274_PA	-0.258723	-0.277242	-0.0269001	0.530616	0.559132	0.00612786	0.534095	0.435306	0.519275	-0.0216506	-0.14824	0.0278662	0.468796	0.191103	0.0483198	0.48284	0.21218	0.287455	0.4313	0.0370973	0.281682	0.393326	0.463266	-0.0216154	0.198591	0.127838	-0.144861	-0.160323	0.119483	0.0278662	0.0338671	0.242953	0.0212471	0.0782334	0.0212415	0.443965	0.470819	0.146192	-0.0287758	0.42379	0.986641	0.287455	0.217739	0.0837233	0.281682	0.393326	0.463266	0.33375	0.246002	0.390374	0.449243	0.267098	0.121316	-0.0275153	-0.160323	0.0113604	0.119436	0.0278662	0.0299456	-0.00152204	0.168695	0.148811	0.213064	0.0604116	-0.00765951	0.0212471	-0.157597	0.470819	0.146192	0.42379	-0.00199512	1	0.191648	0.0969974	-0.0287758	0.287455	0.217739	0.0837233	0.443965	0.255265	0.16235	0.160587	0.281682	0.393326	0.463266	0.33375	0.246002	0.390374	0.449243	0.267098	0.121316	0.116204	-0.0084487	-0.0311782	-0.200947	0.0113604	0.107343	0.04788	0.205424	-0.00152204	0.194355	0.158784	0.125289	0.191346	0.0604116	-0.00765951	-0.117396	0.0212471	0.00616895	-0.154528	-0.0132599	0.470819	0.146192	0.42379	0.333171	-0.00199512	0.178805	0.0494263	-6.90834e-05	0.028443	0.148536	0.224417	-0.0616946	1	0.173315	0.0625049	0.0793656	0.117382	-0.167166	0.0278662	0.0458891	0.287455	-0.0289904	-0.0792856	-0.0670443	0.217739	0.0837233	0.443965	0.255265	0.16235	0.160587	0.281682	0.393326	0.463266	0.268289	0.178432	0.506711	0.132476	0.33375	0.246002	0.390374	0.449243	0.267098	0.121316	0.0170704	0.260433	-0.0244166	-0.0427274	-0.0812634	0.091406	0.217739	0.0837233	0.0894879	0.0614998	0.127846	0.118102	-0.108715	0.083671	0.194016	-0.20095	0.113445	-0.0408219	0.0360233	0.0115429	0.114244	-0.19287	-0.0928691	0.240298	0.294264	0.124037	1	0.291824	0.130884	0.269382	0.10016	0.0459617	0.0591352	0.0111866	-0.107797	-0.0780104	-0.117211	-0.0427011	-0.0372463	0.0650986	0.1641	0.194355	0.265015	-0.0337872	-0.0500549	-0.0938017	-0.16659	0.0211851	-0.0104456	0.21847	0.062511	-0.0259523	-0.0624691	0.114876	0.192054	-0.0753406	-0.00321695	0.15659	-0.173213	-0.053694	-0.00118981	0.0632216	0.161776	-0.0506293	0.159165	0.337721	0.0283781	-0.0139136	-0.0146484	-0.0186145	0.476012	0.124398	0.189051	0.42379	0.196313	0.354817	0.319852	0.0294917	0.187699	0.135568	-0.076708	0.178152	0.104311	-0.034609	0.237554	-0.129497	0.0327651	0.0603011	0.0876503	-0.0211599	0.0523813	-0.252513	0.111362	-0.056413	0.170752	0.0984037	0.215935	0.323616	0.381498	-0.173576	-0.0541048	0.114745	-0.0153968	0.0932653	0.105049	-0.0808775	0.443965	0.255265	0.16235	0.160587	0.185187	0.20132	0.0432331	0.176983	-0.133027	-0.0719071	0.106034	0.295407	0.207708	0.181032	0.191584	0.0391281	0.0679315	0.436824	0.0278662	0.172247	0.281682	0.393326	0.463266	0.268289	0.178432	0.506711	0.132476	0.33375	0.246002	0.390374	0.449243	0.267098	0.121316	0.0427378	-0.0359037	-0.141025	0.0476518	0.0476518	-0.0173176	0.0182989	-0.0173176	0.0182989	0.0787706	-0.017571	-0.0405111	0.0403461	-0.126537	-0.0427675	-0.21136	-0.121221	-0.0755835	-0.435075	-0.0507068	-0.211299	-0.119957	-0.0724347	-0.0755835	-0.435075	0.224232	-0.0507068	-0.0724347	-0.0755835	-0.0268476	-0.250748	-0.139355	-0.156672	-0.123844	-0.471225	-0.435075	-0.147132	0.224175	-0.0509617	0.0389453	-0.00507592	-0.190212	-0.0107838	-0.0425916	-0.0624838	-0.0159629	-0.112908	-0.159295	-0.0397783	-0.148747	-0.376985	-0.471225	-0.435075	-0.181903	0.0358771	0.136548	-0.0952012	-0.00435168	0.136548	-0.095148	0.0194699	-0.00435168	0.189862	0.0194699	-0.00435168	0.248407	-0.117848	-0.0631682	-0.100647	-0.0278503	-0.0733685	0.127025	0.189876	0.239061	0.117963	0.132326	-0.158538	0.120527	0.0951152	0.0211225	0.0642866	-0.0137793	0.277831	-0.102892	0.0853278	-0.0814947	0.141021	0.133302	0.181997	-0.313447	0.133295	0.182746	-0.313447	0.230684	0.0719255	0.17604	-0.316385	-0.313447	0.207046	0.253534	0.198026	0.187225	0.147543	0.287812	-0.316385	-0.313447	0.0476831	0.0476831	-0.017291	0.0183505	-0.017291	0.0183505	0.0787878	-0.0175444	-0.0405049	0.0403884	-0.219422	-0.130643	-0.0808135	-0.437609	-0.0540855	-0.219361	-0.129366	-0.0781089	-0.0808135	-0.437609	0.217456	-0.0540855	-0.0781089	-0.0808135	-0.0355557	-0.258134	-0.14546	-0.165611	-0.130495	-0.473425	-0.437609	-0.153282	0.217389	-0.0543233	0.032094	-0.011124	-0.194593	-0.0178072	-0.0496814	-0.0673877	-0.0203858	-0.121664	-0.16499	-0.0460063	-0.157102	-0.382037	-0.473425	-0.437609	0.0980207	0.219422	0.098824	0.2605	0.00302913	0.26051	0.0898439	0.130643	-0.0979785	0.187907	0.265862	-0.119852	-0.0644907	-0.118718	-0.0295138	-0.0746434	0.127464	0.187907	0.240385	0.119138	0.131692	-0.157915	0.118177	0.0969485	0.022406	0.063406	-0.0161053	0.282435	-0.108039	0.0877125	-0.0845942	0.0808135	0.0126061	0.124662	0.0126061	0.124677	0.153001	0.0680071	0.0420136	0.0857009	0.102228	0.0856774	0.437609	0.440206	0.449168	0.375031	0.383297	0.431569	0.0617252	0.376982	0.440186	0.347209	0.457483	0.309256	0.313362	0.314045	0.428884	0.29878	0.231319	0.330508	0.0617252	-0.0540855	-0.219361	-0.129366	-0.0781089	-0.0808135	-0.437609	0.217456	-0.0540855	-0.0781089	-0.0808135	-0.0355557	-0.258134	-0.14546	-0.165611	-0.130495	-0.473425	-0.437609	-0.153282	0.217389	-0.0543233	0.032094	-0.011124	-0.194593	-0.0178072	-0.0496814	-0.0673877	-0.0203858	-0.121664	-0.16499	-0.0460063	-0.157102	-0.382037	-0.473425	-0.437609	0.0184165	0.0184165	0.074241	0.0834867	-0.00663232	0.0987802	0.260536	0.00307684	0.260546	0.089872	0.186946	0.263736	-0.120711	-0.0651266	-0.121981	-0.0301841	-0.0753066	0.126729	0.186967	0.23907	0.118049	0.131132	-0.15871	0.116906	0.0957065	0.0214721	0.0627161	-0.0169281	0.28181	-0.109009	0.0865518	-0.0866715	-0.0126061	0.1272	-0.0184165	-0.0126061	0.127205	-0.0186214	0.112269	0.0632331	0.0217819	-0.350876	0.124662	0.0126061	0.124677	0.153001	0.0680071	0.0420136	0.0857009	0.102228	0.0856774	0.440206	0.449168	0.375031	0.383297	0.431569	0.0617252	0.376982	0.440186	0.347209	0.457483	0.309256	0.313362	0.314045	0.428884	0.29878	0.231319	0.330508	0.0617252	-0.1272	-0.124662	-0.286784	-0.206875	-0.177799	-0.456272	-0.440206	-0.211706	-0.129692	-0.217726	-0.0843212	-0.19249	-0.381107	-0.36856	-0.456272	-0.440206	0.0184165	0.074241	0.0834867	-0.00663232	-0.0126061	0.127205	-0.0186214	0.112269	0.0632331	0.0217819	-0.350876	0.124677	0.153001	0.0680071	0.0420136	-0.179217	-0.109323	-0.495869	-0.449168	-0.117694	0.0554628	-0.0690129	0.124157	0.0231427	-0.13397	0.0876147	0.0237403	-0.0599334	-0.346242	-0.080248	0.247912	-0.0124215	-0.382508	-0.251758	-0.422719	-0.495869	-0.449168	0.0265426	0.0475369	-0.398857	-0.375031	0.0125201	0.286761	0.0749273	0.216547	-0.142252	0.158581	-0.21005	0.189521	0.253144	-0.267922	-0.202783	-0.398857	-0.375031	-0.382642	-0.383297	0.206831	0.051238	-0.132275	-0.197243	0.0426722	0.188515	-0.279677	-0.182271	-0.382642	-0.383297	-0.483214	-0.431569	-0.215287	-0.110057	0.22946	0.0701532	-0.292322	-0.0727225	-0.354864	-0.386998	-0.483214	-0.431569	0.177806	0.0243159	-0.0745642	-0.0617252	0.372935	0.456223	0.33584	0.503392	0.310408	0.319129	0.32332	0.451599	0.309711	0.214677	0.366807	-0.0617252	0.376982	0.440186	0.347209	0.457483	0.309256	0.313362	0.314045	0.428884	0.29878	0.231319	0.330508	0.0617252	0.211674	0.0603911	-0.121848	-0.182572	0.0529671	0.194153	-0.26756	-0.170333	-0.372935	-0.376982	-0.0837409	0.00507826	-0.0357066	0.0379943	-0.0448847	-0.107327	-0.0600484	-0.129687	-0.217729	-0.0843533	-0.192473	-0.381101	-0.368531	-0.456223	-0.440186	-0.188967	-0.0044651	-0.252534	-0.33584	-0.347209	-0.00639691	-0.0437851	0.0332281	-0.0665743	-0.12048	-0.0992455	-0.503392	-0.457483	0.0021735	-0.0698256	0.160375	-0.03554	-0.159601	-0.0211351	0.323877	-0.15704	-0.0303405	-0.310408	-0.309256	-0.0132952	-0.102687	0.003586	-0.197413	-0.134615	-0.319129	-0.313362	-0.0676591	-0.0375031	-0.0156806	0.216724	0.038997	0.00442364	0.246337	0.349311	-0.148755	-0.0198563	-0.32332	-0.314045	-0.379087	-0.383892	-0.451599	-0.428884	-0.191856	-0.144069	-0.309711	-0.29878	0.146469	-0.214677	-0.231319	-0.366807	-0.330508	-0.0617252
F_Rhodospirillaceae_0.586_PA	0.11728	-0.177233	-0.180048	0.178397	0.146027	-0.243956	0.1927	0.198366	0.191409	-0.119483	-0.0701768	0.00178864	0.0912199	0.0402392	0.0276777	0.233612	0.309279	0.147532	0.234214	0.098532	0.18336	0.17409	0.237069	-0.119508	0.944547	0.00984105	-0.159436	-0.0715087	0.165729	0.00178864	0.0578597	0.228647	-0.0250346	-0.0742392	-0.0873761	0.218748	0.0876245	0.0277111	-0.121322	0.145738	0.17627	0.147532	0.224105	0.0758452	0.18336	0.17409	0.237069	0.107359	0.1652	0.205956	0.249615	0.296856	0.026052	-0.0690075	-0.0715087	-0.0739003	0.165736	0.00178864	0.0573057	-0.0885338	0.220736	0.117706	0.212263	-0.0591616	-0.0589541	-0.0250346	-0.165892	0.0876245	0.0277111	0.145738	-0.0767828	0.173315	0.967951	-0.0107185	-0.121322	0.147532	0.224105	0.0758452	0.218748	0.116704	0.107103	0.131959	0.18336	0.17409	0.237069	0.107359	0.1652	0.205956	0.249615	0.296856	0.026052	0.079179	-0.0485661	-0.0687508	0.0645468	-0.0739003	-0.0963663	-0.105703	0.0933634	-0.0885338	0.000819994	0.206866	0.107538	0.203209	-0.0591616	-0.0589541	-0.126297	-0.0250346	0.0124666	0.0132792	-0.110942	0.0876245	0.0277111	0.145738	0.130062	-0.0767828	0.0534593	-0.122511	-0.186413	-0.213983	0.196042	-0.0281136	-0.1832	0.173315	1	NA	0.183616	0.0647019	-0.123188	0.00178864	0.161659	0.147532	-0.125936	-0.0882698	-0.14569	0.224105	0.0758452	0.218748	0.116704	0.107103	0.131959	0.18336	0.17409	0.237069	0.00502984	0.0413304	0.231985	0.160295	0.107359	0.1652	0.205956	0.249615	0.296856	0.026052	0.0435288	0.0584261	-0.087609	-0.0730034	0.100079	0.502526	0.224105	0.0758452	0.184187	-0.0913756	-0.044449	0.098328	0.0302136	0.074823	0.0809723	0.0644908	0.17979	0.115266	0.191612	-0.0735124	0.205056	0.0217182	-0.0346264	0.211508	0.0751489	-0.146121	0.173315	0.109828	0.0815669	0.121589	-0.103218	-0.103649	0.179927	0.118993	0.122073	0.160751	0.133112	-0.131829	-0.0177853	0.225702	-0.0161045	0.000819994	0.0836458	-0.0893751	-0.0792836	-0.107847	-0.0384663	-0.00341161	-0.0587305	-0.0198357	-0.0462604	-0.0721946	0.0200031	0.0240233	0.0285813	0.00680186	0.0658243	0.0353369	-0.0666018	-0.0328194	-0.0744935	0.0915958	-0.0558778	0.0858639	-0.048619	0.113904	-0.130268	-0.119564	-0.110824	-0.0205877	0.0932931	-0.0834663	-0.0305113	0.145738	-0.0628736	0.132666	0.119438	0.149146	0.0149331	0.188366	0.0349802	0.0356798	0.104727	0.0242346	-0.0785952	-0.199932	0.000965732	0.0133382	-0.111181	-0.169669	-0.182698	-0.0668599	0.0862257	0.0059397	-0.0280121	-0.00982106	0.112446	0.0734144	0.119902	-0.128308	-0.0172684	0.019442	0.123765	-0.106164	-0.0932113	-0.0822116	0.218748	0.116704	0.107103	0.131959	0.134422	0.0940196	-0.00645721	0.0667635	-0.0614025	-0.0452189	0.153156	0.138812	0.0239309	-0.0142677	0.849322	NA	0.123587	0.15484	0.00178864	0.115978	0.18336	0.17409	0.237069	0.00502984	0.0413304	0.231985	0.160295	0.107359	0.1652	0.205956	0.249615	0.296856	0.026052	-0.0681861	-0.132398	-0.268532	-0.0679261	-0.0679261	0.0292292	-0.0382013	0.0292292	-0.0382013	-0.133861	0.0286256	-0.1794	-0.0420351	-0.0569196	0.0682144	-0.209738	-0.0655549	0.00107117	-0.233016	0.0509056	-0.209741	-0.0652864	0.0340934	0.00107117	-0.233016	-0.0512201	0.0509056	0.0340934	0.00107117	-0.0459216	-0.228451	-0.200078	-0.0721895	-0.204164	-0.213838	-0.233016	-0.197077	-0.0511741	0.0503927	-0.0507348	-0.00502007	-0.006364	0.0390221	-0.0442065	-0.0668046	0.0123355	-0.172672	-0.097676	-0.0335961	-0.118813	-0.137987	-0.213838	-0.233016	-0.274883	0.132442	0.0581353	-0.141547	0.0335868	0.0581353	-0.141552	0.105462	0.0335868	-0.0638815	0.105462	0.0335868	0.0130333	-0.168291	-0.170113	-0.0510636	-0.141596	-0.172207	-0.0206293	-0.0638603	-0.0076307	0.0537075	-0.128495	0.0264124	0.13331	-0.00585179	-0.0570181	0.0422611	-0.128508	0.082875	-0.0802644	0.00293369	-0.144623	0.268546	0.22467	0.266881	-0.0764934	0.224483	0.26696	-0.0764934	0.260975	0.133326	0.177333	-0.0194455	-0.0764934	0.174791	0.227852	0.281179	0.222602	0.132089	0.236091	-0.0194455	-0.0764934	-0.0679544	-0.0679544	0.0291853	-0.0382488	0.0291853	-0.0382488	-0.13388	0.0285831	-0.179423	-0.0420734	-0.210629	-0.0664298	0.000765125	-0.23298	0.0509028	-0.21063	-0.0661691	0.0331944	0.000765125	-0.23298	-0.0517486	0.0509028	0.0331944	0.000765125	-0.0468653	-0.229204	-0.200631	-0.0732869	-0.204712	-0.213662	-0.23298	-0.197637	-0.0517408	0.0504075	-0.0515389	-0.005652	-0.00742738	0.0380345	-0.0451679	-0.0674932	0.0117709	-0.173861	-0.0981067	-0.0342167	-0.1201	-0.138744	-0.213662	-0.23298	0.135216	0.210629	0.135294	0.0825399	0.00361309	0.0825626	0.0146798	0.0664298	-0.135217	-0.058848	0.0527794	-0.159911	-0.164822	-0.028452	-0.136065	-0.166921	-0.0134683	-0.0588239	0.0092658	0.066993	-0.122152	0.0367111	0.142369	0.00752231	-0.0469347	0.0515772	-0.120229	0.0940282	-0.0720145	0.0166089	-0.129239	-0.000765125	0.0412424	-0.0659424	0.0412424	-0.0659176	-0.140904	0.0362818	-0.0318639	-0.128323	0.124384	-0.128331	0.23298	0.154734	0.227565	0.143584	0.102307	0.240239	0.0937696	0.101473	0.154723	0.067342	0.211491	0.184412	0.240852	0.200382	0.208197	0.141269	0.207325	0.229943	0.0937696	0.0509028	-0.21063	-0.0661691	0.0331944	0.000765125	-0.23298	-0.0517486	0.0509028	0.0331944	0.000765125	-0.0468653	-0.229204	-0.200631	-0.0732869	-0.204712	-0.213662	-0.23298	-0.197637	-0.0517408	0.0504075	-0.0515389	-0.005652	-0.00742738	0.0380345	-0.0451679	-0.0674932	0.0117709	-0.173861	-0.0981067	-0.0342167	-0.1201	-0.138744	-0.213662	-0.23298	-0.0306787	-0.0306787	0.0814286	-0.0937505	-0.120256	0.135295	0.0826845	0.00377816	0.0827071	0.0148031	-0.0591696	0.0520781	-0.159995	-0.165003	-0.0287736	-0.136177	-0.167061	-0.0137574	-0.0591583	0.00876918	0.0666232	-0.122278	0.03658	0.142232	0.00704765	-0.0473995	0.05158	-0.120411	0.0939438	-0.0721265	0.0163142	-0.129728	-0.0412424	-0.117577	0.0306787	-0.0412424	-0.117549	0.0302274	-0.100973	-0.00102938	-0.0866107	-0.158534	-0.0659424	0.0412424	-0.0659176	-0.140904	0.0362818	-0.0318639	-0.128323	0.124384	-0.128331	0.154734	0.227565	0.143584	0.102307	0.240239	0.0937696	0.101473	0.154723	0.067342	0.211491	0.184412	0.240852	0.200382	0.208197	0.141269	0.207325	0.229943	0.0937696	0.117577	0.0659424	-0.0660175	-0.109233	-0.0851676	-0.118686	-0.154734	-0.106793	-0.102129	0.0712884	0.126962	-0.0368053	-0.0360218	-0.0265739	-0.118686	-0.154734	-0.0306787	0.0814286	-0.0937505	-0.120256	-0.0412424	-0.117549	0.0302274	-0.100973	-0.00102938	-0.0866107	-0.158534	-0.0659176	-0.140904	0.0362818	-0.0318639	-0.153614	-0.161115	-0.206096	-0.227565	-0.162373	-0.0258648	-0.1736	0.00311363	0.0526243	-0.169343	-0.127018	0.141422	-0.0515078	-0.102468	-0.118336	0.0973734	0.00885632	-0.10435	-0.15311	-0.124661	-0.206096	-0.227565	-0.0563911	-0.0210841	-0.105542	-0.143584	-0.0585441	0.065963	-0.0715718	0.131271	0.0299369	0.205913	0.0504033	0.0783391	0.158758	0.0245329	0.0630888	-0.105542	-0.143584	-0.0602876	-0.102307	0.109215	-0.0115463	0.0823699	0.08879	0.067511	0.169416	0.0684051	0.0929549	-0.0602876	-0.102307	-0.222788	-0.240239	-0.0930916	0.0467576	0.066925	-0.0336641	-0.100558	-0.0627416	-0.102307	-0.127884	-0.222788	-0.240239	0.0851938	0.0312972	-0.0818978	-0.0937696	0.0576338	0.118686	0.0215936	0.186402	0.152739	0.209079	0.171605	0.188241	0.102769	0.155884	0.20769	-0.0937696	0.101473	0.154723	0.067342	0.211491	0.184412	0.240852	0.200382	0.208197	0.141269	0.207325	0.229943	0.0937696	0.106783	-0.00973483	0.0848871	0.0933998	0.0689562	0.171158	0.0732226	0.0968145	-0.0576338	-0.101473	0.0932751	0.0268545	0.0569345	-0.112862	0.10507	-0.0188122	0.0259965	-0.102114	0.0712721	0.12694	-0.0367671	-0.0360345	-0.0265987	-0.118686	-0.154723	0.0924338	0.0741415	0.0759034	-0.0215936	-0.067342	-0.119766	0.0609847	-0.131707	0.14021	-0.0378135	0.0148477	-0.186402	-0.211491	0.0603627	-0.0813845	0.0343428	-0.0240688	-0.139647	0.000439239	0.121959	-0.0186514	0.0228567	-0.152739	-0.184412	0.080812	0.11942	-0.0968856	-0.11045	-0.116574	-0.209079	-0.240852	-0.145183	-0.112298	-0.040276	0.083699	0.0483885	-0.0481682	-0.0220646	0.120623	-0.0217715	-0.00758607	-0.171605	-0.200382	-0.114427	-0.127743	-0.188241	-0.208197	-0.00355437	0.011598	-0.102769	-0.141269	0.0345489	-0.155884	-0.207325	-0.20769	-0.229943	-0.0937696
F_Rhodospirillaceae_0.586_trunc_AB	0.0262689	0.0246458	-0.191263	0.0839138	0.0318754	-0.309444	-0.0171223	0.0765893	-0.0178089	-0.176465	0.109756	-0.0124123	-0.0104879	-0.102387	-0.177801	0.156285	0.555649	0.0229767	0.0910693	0.0693356	0.0748536	0.152743	0.156671	-0.176339	NA	0.946545	-0.158797	0.114853	0.315849	-0.0124123	-0.128478	0.113079	-0.100133	-0.0334632	-0.0495039	0.171003	-0.0115139	-0.117013	-0.118734	0.0609274	0.0620019	0.0229767	0.0805681	0.0584014	0.0748536	0.152743	0.156671	0.00711755	0.0606449	0.0920775	0.106524	0.0699586	0.180247	-0.0805642	0.114853	-0.129044	0.315845	-0.0124123	-0.128852	-0.149532	0.0291784	0.11111	0.110231	-0.0289821	-0.0589467	-0.100133	-0.157659	-0.0115139	-0.117013	0.0609274	-0.0165744	0.0625049	NA	0.983915	-0.118734	0.0229767	0.0805681	0.0584014	0.171003	0.00781454	-0.00259596	0.0124648	0.0748536	0.152743	0.156671	0.00711755	0.0606449	0.0920775	0.106524	0.0699586	0.180247	-0.0320429	-0.00853812	-0.0840031	0.225883	-0.129044	-0.0688206	-0.0893968	-0.00200051	-0.149532	-0.0408378	0.0321436	0.10942	0.106961	-0.0289821	-0.0589467	-0.0209922	-0.100133	0.0451118	-0.113067	-0.107066	-0.0115139	-0.117013	0.0609274	0.0940531	-0.0165744	-0.0116897	-0.0864355	-0.173229	-0.176863	0.263187	-0.129346	-0.125729	0.0625049	NA	1	0.16138	-0.0413898	-0.146507	-0.0124123	0.30555	0.0229767	-0.0409753	-0.156978	-0.111455	0.0805681	0.0584014	0.171003	0.00781454	-0.00259596	0.0124648	0.0748536	0.152743	0.156671	-0.0120472	0.00618027	0.0838478	0.0678785	0.00711755	0.0606449	0.0920775	0.106524	0.0699586	0.180247	-0.00514959	-0.00977904	-0.0780941	-0.0940561	0.0528315	0.100303	0.0805681	0.0584014	0.155865	-0.0994011	-0.129448	0.011779	-0.0319111	0.0665063	0.0754595	0.225913	-0.015959	0.189715	0.15149	-0.128972	0.0571923	-0.089294	-0.104595	0.0493087	-0.0586016	-0.0990749	0.0625049	0.0129292	0.0408315	0.0899821	-0.0671116	-0.0874531	0.203586	0.0503351	0.095799	0.104651	0.0104631	-0.20824	0.0237228	0.178584	-0.151364	-0.0408378	-0.00669916	0.035985	-0.187639	-0.204048	0.0576398	0.0457045	-0.0294283	-0.0825113	-0.0343802	-0.0590055	-0.0519598	-0.0111429	-0.0651271	0.00653811	-0.0131426	-0.102459	-0.0349785	-0.0821877	-0.0248355	-0.0468341	-0.130416	0.0956754	-0.0746886	0.0492362	-0.0298668	-0.172039	-0.100577	-0.0639271	-0.0159247	-0.113448	-0.0550823	0.0609274	-0.109058	0.0583905	0.0862827	0.218624	-0.0745642	0.0347752	0.0969971	-0.0141465	-0.0208664	0.0626495	-0.142966	-0.16214	0.00627964	0.0631581	-0.145845	-0.181915	-0.210094	-0.113212	-0.0833058	-0.106715	-0.143336	-0.0652782	-0.00944468	0.0539924	0.0398709	-0.137613	0.0445119	0.01071	0.351915	-0.0696966	-0.102085	-0.0190341	0.171003	0.00781454	-0.00259596	0.0124648	0.027127	-0.0232076	-0.0299334	-0.0348071	0.00453691	0.0402336	0.0565209	0.00234711	0.0902191	-0.119962	0.221453	0.963445	0.0851878	0.0458029	-0.0124123	0.00153335	0.0748536	0.152743	0.156671	-0.0120472	0.00618027	0.0838478	0.0678785	0.00711755	0.0606449	0.0920775	0.106524	0.0699586	0.180247	-0.189982	-0.145149	-0.438757	-0.192417	-0.192417	0.0423085	-0.0471791	0.0423085	-0.0471791	-0.125724	0.0422074	-0.229339	-0.0388194	0.133917	0.189896	-0.251733	0.12492	0.13101	-0.0587849	0.150447	-0.251698	0.125011	0.165765	0.13101	-0.0587849	-0.123973	0.150447	0.165765	0.13101	0.125786	-0.165832	-0.0841396	0.10919	-0.251748	-0.0301784	-0.0587849	-0.078446	-0.124107	0.150431	0.112449	0.134918	0.167358	0.195384	0.0985599	0.0699615	0.112589	-0.125217	0.115628	0.128834	0.057071	0.0320941	-0.0301784	-0.0587849	-0.53668	0.145028	-0.138705	-0.319443	0.0737693	-0.138705	-0.319429	0.117287	0.0737693	-0.244221	0.117287	0.0737693	0.0206423	-0.267715	-0.184253	-0.054751	-0.311128	-0.177013	-0.00239856	-0.244261	0.0411205	0.0618736	-0.0344372	0.133124	0.172789	0.00724356	-0.022453	0.0616049	-0.230251	0.0877962	0.049521	0.0689656	-0.134096	0.438737	0.300233	0.524387	0.145461	0.300264	0.524428	0.145461	0.499992	0.297913	0.23967	0.217599	0.145461	0.360471	0.449344	0.491645	0.42591	0.276418	0.381434	0.217599	0.145461	-0.192331	-0.192331	0.0424343	-0.0470167	0.0424343	-0.0470167	-0.125634	0.0423333	-0.229294	-0.0387134	-0.247799	0.12886	0.133266	-0.0571604	0.152165	-0.247766	0.12909	0.168189	0.133266	-0.0571604	-0.121661	0.152165	0.168189	0.133266	0.129493	-0.161259	-0.0821704	0.113213	-0.248904	-0.0283549	-0.0571604	-0.0765048	-0.121765	0.152142	0.115298	0.137948	0.16905	0.198186	0.100832	0.071759	0.114377	-0.121463	0.11861	0.131689	0.0611128	0.0355185	-0.0283549	-0.0571604	0.312377	0.247799	0.312633	0.110287	0.0985805	0.110177	0.0958711	-0.12886	-0.312376	-0.23743	0.0457919	-0.257546	-0.178824	-0.0364557	-0.303912	-0.171869	0.00339084	-0.237524	0.0523318	0.0702296	-0.0303046	0.139128	0.180557	0.0185198	-0.0154226	0.0697108	-0.220678	0.0939278	0.0587806	0.0770279	-0.118499	-0.133266	0.0195697	-0.208436	0.0195697	-0.20847	-0.0892479	0.0216993	-0.0296314	-0.218754	0.0381773	-0.218829	0.0571604	-0.00430066	0.112006	2.25183e-05	-0.000300802	0.119789	0.0435051	0.00609577	-0.00434512	-0.00950701	0.116471	0.0528717	0.193165	0.0732112	0.121957	0.14035	0.106025	0.0994094	0.0435051	0.152165	-0.247766	0.12909	0.168189	0.133266	-0.0571604	-0.121661	0.152165	0.168189	0.133266	0.129493	-0.161259	-0.0821704	0.113213	-0.248904	-0.0283549	-0.0571604	-0.0765048	-0.121765	0.152142	0.115298	0.137948	0.16905	0.198186	0.100832	0.071759	0.114377	-0.121463	0.11861	0.131689	0.0611128	0.0355185	-0.0283549	-0.0571604	-0.0442414	-0.0442414	0.0206397	-0.106452	-0.175592	0.312632	0.110285	0.0985857	0.110175	0.0958542	-0.237454	0.0454684	-0.257631	-0.178961	-0.0372349	-0.304167	-0.171913	0.00311918	-0.237526	0.0521258	0.0701997	-0.0305035	0.139047	0.180458	0.018158	-0.0154713	0.0696201	-0.220897	0.0937347	0.058777	0.0765558	-0.118383	-0.0195697	-0.251099	0.0442414	-0.0195697	-0.251105	0.0441741	-0.108784	0.00342569	-0.059266	-0.133666	-0.208436	0.0195697	-0.20847	-0.0892479	0.0216993	-0.0296314	-0.218754	0.0381773	-0.218829	-0.00430066	0.112006	2.25183e-05	-0.000300802	0.119789	0.0435051	0.00609577	-0.00434512	-0.00950701	0.116471	0.0528717	0.193165	0.0732112	0.121957	0.14035	0.106025	0.0994094	0.0435051	0.251099	0.208436	-0.00844022	0.0146202	-0.126662	0.0443765	0.00430066	0.0184975	-0.0266329	0.23138	0.276242	0.0105902	0.0934711	0.128929	0.0443765	0.00430066	-0.0442414	0.0206397	-0.106452	-0.175592	-0.0195697	-0.251105	0.0441741	-0.108784	0.00342569	-0.059266	-0.133666	-0.20847	-0.0892479	0.0216993	-0.0296314	-0.24326	-0.171062	-0.0940569	-0.112006	-0.164124	-0.00503817	-0.160175	0.0373904	0.0454349	-0.261155	-0.0404643	0.165734	-0.0250512	-0.0838614	-0.218346	0.0892847	0.0589186	-0.0608047	-0.132104	-0.072967	-0.0940569	-0.112006	0.0102381	-0.111256	0.0482686	-2.25183e-05	0.0151926	0.00843481	-0.0199023	0.227864	0.0752941	0.291017	0.135131	0.0334904	0.214217	0.105668	0.152833	0.0482686	-2.25183e-05	0.0341036	0.000300802	-0.0147141	-0.0170644	0.0669332	0.109282	0.00408838	0.172208	0.0985555	0.127355	0.0341036	0.000300802	-0.0985712	-0.119789	-0.108844	0.137991	0.0607117	0.00326206	-0.0863415	0.0661591	-0.0581292	-0.0749185	-0.0985712	-0.119789	0.126552	0.11575	-0.0209043	-0.0435051	-0.026886	-0.0443933	-0.0363033	0.10055	0.0116636	0.185501	0.039595	0.107258	0.12466	0.0729346	0.069423	-0.0435051	0.00609577	-0.00434512	-0.00950701	0.116471	0.0528717	0.193165	0.0732112	0.121957	0.14035	0.106025	0.0994094	0.0435051	-0.0185218	-0.0233583	0.062891	0.0999143	-0.00238044	0.16696	0.0907992	0.119186	0.026886	-0.00609577	0.106335	0.0274641	0.0475822	-0.0412131	0.103094	-0.00779062	0.0358643	-0.0265895	0.231375	0.276277	0.0106563	0.0935085	0.128972	0.0443933	0.00434512	0.0873341	0.0300268	0.0822355	0.0363033	0.00950701	-0.17549	0.0300743	-0.0484095	0.126985	-0.0399204	0.0421264	-0.10055	-0.116471	0.0871357	-0.0510113	0.0245784	0.00877819	-0.125696	0.0241652	0.120879	0.04131	0.0534171	-0.0116636	-0.0528717	0.15934	0.0735143	-0.0782797	-0.147274	-0.176081	-0.185501	-0.193165	-0.130479	-0.08182	-0.0120399	0.0737944	0.0527122	-0.0406938	-0.108733	0.111882	0.011103	0.0280595	-0.039595	-0.0732112	-0.0799224	-0.0965805	-0.107258	-0.121957	-0.0869926	-0.0913813	-0.12466	-0.14035	0.0107354	-0.0729346	-0.106025	-0.069423	-0.0994094	-0.0435051
F_Rikenellaceae_0.983_AB	0.0846551	-0.130367	-0.30213	0.274343	0.275732	-0.573716	0.202471	0.297275	0.197345	0.00885741	0.231577	0.0407925	0.10374	0.247332	-0.260468	0.18805	0.151939	0.226084	0.29965	0.290748	0.280677	0.123529	0.270478	0.00889159	0.15226	0.112527	-0.144661	0.233428	0.146236	0.0407925	-0.218645	0.212527	-0.188911	-0.0322439	-0.0507543	0.175056	0.109187	0.250554	-0.100297	0.0769945	0.0903044	0.226084	0.311904	0.282813	0.280677	0.123529	0.270478	0.151531	0.271033	0.27478	0.360533	0.0771738	0.00189965	-0.00692128	0.233428	-0.0156185	0.146191	0.0407925	-0.220153	0.0689061	0.142005	0.200328	0.23338	0.0595134	0.0102523	-0.188911	-0.147481	0.109187	0.250554	0.0769945	-0.117083	0.0793656	0.1582	0.108684	-0.100297	0.226084	0.311904	0.282813	0.175056	0.120441	0.034292	0.0295402	0.280677	0.123529	0.270478	0.151531	0.271033	0.27478	0.360533	0.0771738	0.00189965	-0.0370315	0.0116152	-0.0090394	0.285797	-0.0156185	-0.0153907	-0.149615	0.200118	0.0689061	0.0959819	0.124838	0.186918	0.210652	0.0595134	0.0102523	-0.138745	-0.188911	0.127921	-0.367777	-0.0868273	0.109187	0.250554	0.0769945	0.201354	-0.117083	0.0636148	-0.0345923	-0.120318	-0.111534	0.520667	-0.12475	-0.295546	0.0793656	0.183616	0.16138	1	0.11776	-0.127975	0.0407925	0.157195	0.226084	-0.111733	-0.10277	-0.142027	0.311904	0.282813	0.175056	0.120441	0.034292	0.0295402	0.280677	0.123529	0.270478	-0.0523691	-0.0537178	0.336738	0.24345	0.151531	0.271033	0.27478	0.360533	0.0771738	0.00189965	0.0448714	-0.0109611	-0.105905	-0.0225268	0.232992	0.0922478	0.311904	0.282813	0.982241	-0.172445	-0.196714	0.0718158	-0.0528717	0.173758	0.165884	0.285663	0.223474	0.495432	0.490502	-0.0153693	0.167707	-0.174479	-0.160911	0.191236	-0.0614727	-0.184151	0.0793656	0.122324	0.139559	0.26076	-0.0228709	-0.148234	-0.0263912	-0.015677	0.0224751	0.00842741	-0.0316194	-0.0536237	0.109997	0.328879	-0.0104528	0.0959819	0.0152467	0.0244821	-0.11627	-0.143083	0.029986	0.105956	-0.0603306	-0.0261905	0.0699764	0.0368972	-0.0811925	0.22464	0.0697497	0.117695	-0.0461553	-0.0340656	-0.0612797	-0.0669971	-0.112436	-0.0441055	-0.193117	0.166964	-0.126309	0.131973	0.0281717	-0.0364982	-0.0858066	-0.0238169	0.108912	-0.182685	0.118365	0.0769945	-0.0628946	0.486771	0.177638	0.348975	-0.118036	0.147158	0.124282	0.0545996	-0.0110804	0.0484424	-0.158604	-0.323284	0.043726	0.195974	-0.0570529	-0.171212	-0.14222	-0.30624	0.121426	-0.164514	-0.114401	-0.0123648	0.267413	0.374808	0.432461	-0.1312	0.302814	-0.0422909	0.125731	-0.0537934	-0.0382201	-0.105008	0.175056	0.120441	0.034292	0.0295402	0.141856	0.110445	0.0107662	0.0887914	0.0302578	0.0534946	-0.137732	0.0647432	0.102997	-0.100605	0.178423	0.157269	0.262856	0.346231	0.0407925	0.227191	0.280677	0.123529	0.270478	-0.0523691	-0.0537178	0.336738	0.24345	0.151531	0.271033	0.27478	0.360533	0.0771738	0.00189965	-0.0924265	0.0530682	-0.0843162	-0.093744	-0.093744	0.0542935	-0.0532282	0.0542935	-0.0532282	0.0302702	0.0538626	0.023308	0.0947208	0.24424	0.092408	-0.00818595	0.23942	0.2511	-0.254176	0.0853183	-0.00813849	0.240339	0.0569822	0.2511	-0.254176	0.0351161	0.0853183	0.0569822	0.2511	0.339623	-0.327628	-0.867011	0.1172	-0.0306774	-0.209114	-0.254176	-0.850102	0.0352445	0.0849731	0.252143	0.253129	0.116216	0.224804	0.217202	0.160314	0.156653	-0.176975	0.0135209	0.247902	0.254887	-0.124107	-0.209114	-0.254176	-0.183455	-0.0531077	-0.246642	-0.175208	0.155933	-0.246642	-0.175177	-0.118419	0.155933	-0.318808	-0.118419	0.155933	0.325679	-0.513729	-0.981894	-0.31764	-0.183863	-0.967715	0.00652897	-0.318715	0.109568	0.112104	0.00356341	-0.0337283	0.0852041	0.0041816	-0.00688915	0.0326453	-0.367425	0.27965	-0.178018	0.114083	0.0669948	0.0843096	0.0313787	0.178658	-0.273113	0.0313035	0.179018	-0.273113	0.248578	-0.247165	0.0195312	-0.215784	-0.273113	0.129865	0.200485	0.177782	0.158675	-0.140699	0.290353	-0.215784	-0.273113	-0.093726	-0.093726	0.0543335	-0.0531889	0.0543335	-0.0531889	0.0302892	0.0539033	0.0233235	0.0947488	-0.00645258	0.241506	0.252246	-0.252881	0.0862714	-0.00640443	0.242427	0.0583005	0.252246	-0.252881	0.0371912	0.0862714	0.0583005	0.252246	0.341882	-0.325428	-0.865832	0.119457	-0.028742	-0.207793	-0.252881	-0.848776	0.037324	0.0859485	0.253616	0.254831	0.116981	0.226389	0.219038	0.160879	0.157747	-0.174897	0.0153272	0.24917	0.256622	-0.121887	-0.207793	-0.252881	0.172626	0.00645258	0.173031	-0.118856	-0.246255	-0.118824	-0.15209	-0.241506	-0.172606	-0.319341	0.371135	-0.506568	-0.976842	-0.323105	-0.181558	-0.962016	0.0136915	-0.319215	0.124756	0.125347	0.00886539	-0.0265082	0.0916723	0.0162952	0.00215995	0.0405785	-0.361644	0.293043	-0.173963	0.129887	0.0837283	-0.252246	-0.208795	-0.300346	-0.208795	-0.300298	-0.0627379	-0.0928145	-0.0763396	-0.254399	0.0672867	-0.254346	0.252881	0.154708	0.408373	0.130813	-0.277098	0.3367	0.0983174	-0.277009	0.154749	-0.0222267	0.369275	0.212338	0.347303	0.117738	0.403821	0.216805	0.0801855	0.263937	0.0983174	0.0862714	-0.00640443	0.242427	0.0583005	0.252246	-0.252881	0.0371912	0.0862714	0.0583005	0.252246	0.341882	-0.325428	-0.865832	0.119457	-0.028742	-0.207793	-0.252881	-0.848776	0.037324	0.0859485	0.253616	0.254831	0.116981	0.226389	0.219038	0.160879	0.157747	-0.174897	0.0153272	0.24917	0.256622	-0.121887	-0.207793	-0.252881	-0.0535939	-0.0535939	0.114889	-0.000778529	-0.00319266	0.17301	-0.118764	-0.246121	-0.118734	-0.152003	-0.320004	0.370527	-0.506905	-0.97687	-0.324477	-0.181898	-0.962011	0.0133515	-0.319887	0.124098	0.124718	0.00856067	-0.0269515	0.090947	0.0153474	0.00175841	0.0402102	-0.36206	0.29279	-0.174309	0.129315	0.0826466	0.208795	-0.167971	0.0535939	0.208795	-0.167903	0.053306	0.157824	0.167336	0.163292	-0.345308	-0.300346	-0.208795	-0.300298	-0.0627379	-0.0928145	-0.0763396	-0.254399	0.0672867	-0.254346	0.154708	0.408373	0.130813	-0.277098	0.3367	0.0983174	-0.277009	0.154749	-0.0222267	0.369275	0.212338	0.347303	0.117738	0.403821	0.216805	0.0801855	0.263937	0.0983174	0.167971	0.300346	-0.121499	-0.697966	0.0972539	-0.0980669	-0.154708	-0.680276	-0.284376	0.196365	0.30331	-0.0120243	-0.139637	0.0116676	-0.0980669	-0.154708	-0.0535939	0.114889	-0.000778529	-0.00319266	0.208795	-0.167903	0.053306	0.157824	0.167336	0.163292	-0.345308	-0.300298	-0.0627379	-0.0928145	-0.0763396	-0.548886	-0.965086	-0.395288	-0.408373	-0.952513	-0.0875513	-0.529413	-0.044796	-0.0154226	-0.150149	-0.0629929	-0.0459526	-0.106846	-0.523202	-0.421202	0.220511	-0.0125738	-0.478441	-0.132567	-0.431916	-0.395288	-0.408373	-0.716772	0.195058	-0.0420754	-0.130813	-0.70241	0.121518	-0.243434	0.463614	0.103428	0.433207	-0.0581754	0.21226	0.498774	-0.0951606	0.159553	-0.0420754	-0.130813	0.407248	0.277098	0.697941	0.326625	0.609201	0.6119	0.682183	0.829783	0.441433	0.745242	0.407248	0.277098	-0.313618	-0.3367	-0.213305	0.0762106	0.276389	0.117078	-0.430082	-0.0889402	-0.4032	-0.298424	-0.313618	-0.3367	-0.0972047	-0.111675	-0.115111	-0.0983174	-0.407506	0.0981179	-0.101525	0.347514	0.160355	0.306533	0.0183626	0.388209	0.169495	-0.0406618	0.199071	-0.0983174	-0.277009	0.154749	-0.0222267	0.369275	0.212338	0.347303	0.117738	0.403821	0.216805	0.0801855	0.263937	0.0983174	0.680267	0.317395	0.603463	0.606742	0.668772	0.821896	0.44148	0.73993	0.407506	0.277009	0.000441886	0.0726103	0.067345	-0.0036557	0.0480743	-0.00827393	0.0798747	-0.284407	0.196316	0.303221	-0.0121046	-0.13969	0.0115957	-0.0981179	-0.154749	0.152579	0.273221	0.0892233	0.101525	0.0222267	-0.00288727	0.0137616	-0.0496877	-0.00927369	-0.0789231	0.0295075	-0.347514	-0.369275	-0.0149899	-0.0734121	0.155641	0.00580476	-0.0659528	-0.157439	0.345546	-0.206185	0.0241478	-0.160355	-0.212338	0.0661806	0.06034	-0.126546	-0.367868	-0.251642	-0.306533	-0.347303	-0.0616322	0.00990788	-0.00309664	0.243821	0.0900728	0.0258985	0.120526	0.470937	-0.0694118	0.245806	-0.0183626	-0.117738	-0.445609	-0.397502	-0.388209	-0.403821	-0.226293	-0.0770261	-0.169495	-0.216805	0.307807	0.0406618	-0.0801855	-0.199071	-0.263937	-0.0983174
F_Ruminococcaceae_1_AB	0.27215	-0.359587	-0.178148	0.170093	0.1786	-0.0275398	0.189347	0.238341	0.17476	0.169322	-0.443748	-0.00455068	0.151536	0.07737	0.525953	0.136253	-0.135738	0.118999	0.153948	-0.0255061	0.212249	0.035667	0.172204	0.169347	0.0757932	-0.037483	0.00295942	-0.437849	-0.0947128	-0.00455068	0.589617	0.00546642	-0.0281724	-0.00417087	-0.150818	0.124334	0.159353	0.0831701	-0.0767446	0.0829175	0.113949	0.118999	0.117279	-0.0217126	0.212249	0.035667	0.172204	0.0950212	0.192248	0.137199	0.21725	0.0668121	-0.0476722	-0.0233252	-0.437849	0.163642	-0.094711	-0.00455068	0.589136	0.127533	0.0787695	-0.0421717	0.0106012	-0.00365229	-0.102961	-0.0281724	0.00293901	0.159353	0.0831701	0.0829175	-0.00433217	0.117382	0.071266	-0.0393896	-0.0767446	0.118999	0.117279	-0.0217126	0.124334	0.163694	0.120596	0.0113047	0.212249	0.035667	0.172204	0.0950212	0.192248	0.137199	0.21725	0.0668121	-0.0476722	-0.0292198	-0.100002	-0.0160371	-0.128915	0.163642	0.126588	0.0042554	0.140695	0.127533	0.167608	0.0687431	-0.0491631	0.00628271	-0.00365229	-0.102961	-0.0773257	-0.0281724	0.0358095	-0.0419725	0.00422732	0.159353	0.0831701	0.0829175	0.109196	-0.00433217	0.0752954	0.098592	0.0372567	0.0852787	0.00541676	-0.0035376	-0.26402	0.117382	0.0647019	-0.0413898	0.11776	1	-0.000890056	-0.00455068	-0.0798448	0.118999	0.00984017	-0.0759669	-0.0367072	0.117279	-0.0217126	0.124334	0.163694	0.120596	0.0113047	0.212249	0.035667	0.172204	0.0348447	0.0280038	0.231677	0.124258	0.0950212	0.192248	0.137199	0.21725	0.0668121	-0.0476722	0.0262493	0.0968638	-0.0710304	-0.0110907	0.143665	-0.0358371	0.117279	-0.0217126	0.115873	-0.0410984	-0.0575174	0.0791887	0.0872881	0.0299253	0.0974345	-0.128906	0.105523	0.0366579	0.089745	0.16376	0.0760911	0.0731833	0.114449	0.103239	-0.00523054	-0.0320688	0.117382	0.0632535	0.0959037	0.230301	0.122127	0.00414997	-0.0358413	0.0449205	-0.0259789	0.00467932	0.0714198	0.0552478	0.00453063	0.06883	0.201254	0.167608	-0.00267223	0.0760516	-0.0528411	0.0474556	-0.0731372	-0.0626885	-0.0366406	0.0455581	-0.00721484	-0.0910254	0.779944	0.177426	0.0708088	0.0762211	0.227882	0.184981	0.123142	0.196751	-0.00415655	0.153002	-0.0543824	0.00613829	0.00976287	0.185696	0.0914047	0.0209707	0.00496435	0.0256878	0.159353	-0.0277654	0.0713113	0.0829175	0.0766555	0.245218	0.105374	-0.00071769	-0.0179951	0.0867144	-0.000991781	0.0710969	-0.0116347	-0.10727	-0.0280999	-0.286201	0.0690372	0.058038	0.126904	0.0254692	0.109434	-0.0480405	0.408692	0.100662	0.0124146	0.0217741	0.277336	0.188942	0.299265	-0.00307438	-0.00672733	-0.036794	-0.119164	0.0622238	0.0959071	-0.0714952	0.124334	0.163694	0.120596	0.0113047	0.129003	0.152993	0.0912296	0.165678	-0.0688555	-0.134784	0.0631958	0.0850614	-0.0160444	0.0223896	0.0870036	-0.0221328	0.0983118	0.338806	-0.00455068	0.119763	0.212249	0.035667	0.172204	0.0348447	0.0280038	0.231677	0.124258	0.0950212	0.192248	0.137199	0.21725	0.0668121	-0.0476722	0.29996	0.0541835	0.186694	0.298897	0.298897	-0.101419	0.102225	-0.101419	0.102225	0.0590221	-0.101657	0.137596	0.115512	-0.482658	-0.299973	-0.138216	-0.51115	-0.143102	-0.295683	-0.253282	-0.138187	-0.511166	-0.28969	-0.143102	-0.295683	-0.0492633	-0.253282	-0.28969	-0.143102	-0.291268	-0.266222	-0.284546	-0.739719	-0.12371	-0.32449	-0.295683	-0.276616	-0.0494491	-0.253427	-0.293922	-0.319678	-0.319615	-0.263024	-0.737421	-0.361348	-0.321311	-0.221732	-0.493123	-0.296164	-0.310621	-0.453752	-0.32449	-0.295683	0.237316	-0.054212	0.478268	0.202577	0.14659	0.478268	0.202567	0.0105449	0.14659	0.206966	0.0105449	0.14659	0.510813	0.129549	-0.0192337	-0.795201	0.176804	-0.0194377	0.0394087	0.206965	0.141903	0.0615835	0.0240605	-0.0964967	0.135643	-0.64772	-0.094944	-0.105632	0.114938	0.188451	-0.307339	0.0760477	0.196834	-0.186704	-0.0145349	-0.259953	-0.262662	-0.014539	-0.259749	-0.262662	-0.111405	-0.129453	-0.0135541	-0.282227	-0.262662	-0.139135	-0.137062	-0.134095	-0.469228	-0.103786	-0.0610085	-0.282227	-0.262662	0.298909	0.298909	-0.101392	0.102271	-0.101392	0.102271	0.0590449	-0.101629	0.13761	0.115538	-0.135223	-0.507697	-0.141751	-0.294101	-0.25242	-0.135195	-0.507728	-0.288117	-0.141751	-0.294101	-0.0473652	-0.25242	-0.288117	-0.141751	-0.289323	-0.263496	-0.282956	-0.735813	-0.12157	-0.322622	-0.294101	-0.274967	-0.0475417	-0.252563	-0.292713	-0.318561	-0.318227	-0.261201	-0.736561	-0.359956	-0.320345	-0.21903	-0.490798	-0.294734	-0.307662	-0.44975	-0.322622	-0.294101	-0.225653	0.135223	-0.225552	-0.0181771	-0.0988705	-0.0181444	-0.0822352	0.507697	0.225639	0.231072	0.645799	0.158027	0.00177278	-0.745844	0.196426	0.00131075	0.0704791	0.231063	0.193542	0.100837	0.0450103	-0.0703949	0.170901	-0.625754	-0.0590145	-0.0816748	0.141832	0.221439	-0.284855	0.12087	0.265143	0.141751	-0.106457	0.0236509	-0.106457	0.0236556	-0.0630593	-0.07658	-0.0984506	-0.0155824	-0.0199755	-0.0156242	0.294101	0.188779	0.208303	0.199972	0.116528	0.0108073	-0.00949338	0.11849	0.188757	0.120915	0.172938	0.0666503	0.0520563	0.0919326	0.176614	-0.105267	-0.025542	0.0637409	-0.00949338	-0.25242	-0.135195	-0.507728	-0.288117	-0.141751	-0.294101	-0.0473652	-0.25242	-0.288117	-0.141751	-0.289323	-0.263496	-0.282956	-0.735813	-0.12157	-0.322622	-0.294101	-0.274967	-0.0475417	-0.252563	-0.292713	-0.318561	-0.318227	-0.261201	-0.736561	-0.359956	-0.320345	-0.21903	-0.490798	-0.294734	-0.307662	-0.44975	-0.322622	-0.294101	0.100365	0.100365	0.142452	0.0971988	0.141567	-0.225538	-0.0181496	-0.0988502	-0.0181161	-0.0822333	0.231084	0.646777	0.15786	0.00168232	-0.745454	0.196315	0.00126343	0.0702825	0.231075	0.193422	0.100675	0.0449915	-0.070376	0.17083	-0.626657	-0.059093	-0.0817027	0.141668	0.221587	-0.284823	0.120785	0.264797	0.106457	0.127885	-0.100365	0.106457	0.127849	-0.100508	0.067733	0.0723696	0.0329387	-0.202227	0.0236509	-0.106457	0.0236556	-0.0630593	-0.07658	-0.0984506	-0.0155824	-0.0199755	-0.0156242	0.188779	0.208303	0.199972	0.116528	0.0108073	-0.00949338	0.11849	0.188757	0.120915	0.172938	0.0666503	0.0520563	0.0919326	0.176614	-0.105267	-0.025542	0.0637409	-0.00949338	-0.127885	-0.0236509	-0.0649284	-0.161178	0.0248982	-0.194976	-0.188779	-0.152697	-0.106505	-0.162457	-0.0800082	-0.0419443	-0.246202	-0.241815	-0.194976	-0.188779	0.100365	0.142452	0.0971988	0.141567	0.106457	0.127849	-0.100508	0.067733	0.0723696	0.0329387	-0.202227	0.0236556	-0.0630593	-0.07658	-0.0984506	-0.0114993	-0.112567	-0.222318	-0.208303	-0.110674	-0.0869619	-0.0857364	-0.0707331	-0.12788	0.0386222	-0.0685921	-0.0417755	-0.246543	-0.213269	-0.00214406	0.0633178	-0.110756	-0.276319	-0.0722441	-0.303259	-0.222318	-0.208303	-0.147659	0.0851003	-0.21596	-0.199972	-0.141736	0.0649463	-0.0720754	-0.0318826	-0.20445	-0.02148	-0.215663	0.0571233	0.033125	-0.27823	-0.266208	-0.21596	-0.199972	-0.123122	-0.116528	0.161129	0.0461172	-0.0834435	-0.0606155	0.127401	0.105369	-0.168106	-0.116154	-0.123122	-0.116528	0.00872294	-0.0108073	0.108708	0.136348	-0.2683	0.212944	0.16308	-0.0785972	-0.0136628	0.133391	0.00872294	-0.0108073	-0.0249228	-0.0750491	-0.142842	0.00949338	0.12399	0.194952	0.132027	0.179049	0.0688903	0.0533588	0.110421	0.183376	-0.128388	-0.0333195	0.0580962	0.00949338	0.11849	0.188757	0.120915	0.172938	0.0666503	0.0520563	0.0919326	0.176614	-0.105267	-0.025542	0.0637409	-0.00949338	0.152658	0.0419648	-0.0833826	-0.0600076	0.122998	0.10367	-0.166001	-0.116437	-0.12399	-0.11849	-0.0973983	0.0504211	-0.0028336	0.0108043	0.0449769	-0.0879761	0.0202049	-0.106526	-0.162449	-0.0799792	-0.0419169	-0.246192	-0.241769	-0.194952	-0.188757	-0.078675	0.0761189	-0.160296	-0.132027	-0.120915	0.141716	-0.0500605	-0.0404434	0.0266431	-0.169281	-0.0343378	-0.179049	-0.172938	0.0672465	-0.116521	0.100926	0.00911383	0.067172	0.0373468	0.167971	-0.114576	-0.021828	-0.0688903	-0.0666503	-0.0705415	0.0119609	-0.173698	-0.0840919	-0.0337687	-0.0533588	-0.0520563	-0.171435	-0.0498488	0.321846	0.492566	0.139112	0.132644	0.173678	0.162002	-0.147974	-0.0751484	-0.110421	-0.0919326	-0.221239	-0.214436	-0.183376	-0.176614	0.10819	0.183216	0.128388	0.105267	0.118018	0.0333195	0.025542	-0.0580962	-0.0637409	0.00949338
F_Streptococcaceae_0.901_AB	0.0825654	0.080385	0.0460354	-0.193637	-0.19276	0.136753	-0.0514539	-0.0138671	-0.046523	0.17091	-0.153891	-0.0041427	-0.133988	-0.0827081	0.190598	-0.155884	-0.155766	-0.108565	-0.13818	-0.0906494	-0.0981666	-0.222554	-0.210042	0.170883	-0.125931	-0.163503	0.894709	-0.151132	-0.150607	-0.0041427	0.114505	-0.130755	0.155789	0.0997763	0.119707	-0.146693	-0.137887	-0.0356943	0.0351232	-0.158878	-0.167994	-0.108565	-0.111894	-0.0722134	-0.0981666	-0.222554	-0.210042	-0.0757915	-0.0682962	-0.175158	-0.170089	-0.138499	-0.0696193	0.270155	-0.151132	0.102039	-0.150584	-0.0041427	0.116131	0.167355	-0.0729063	-0.0977679	-0.116396	0.0587882	0.07392	0.155789	0.904826	-0.137887	-0.0356943	-0.158878	0.196532	-0.167166	-0.134571	-0.144941	0.0351232	-0.108565	-0.111894	-0.0722134	-0.146693	-0.0752656	-0.00173629	-0.0906353	-0.0981666	-0.222554	-0.210042	-0.0757915	-0.0682962	-0.175158	-0.170089	-0.138499	-0.0696193	0.0015108	-0.000181209	0.245884	-0.0353156	0.102039	0.00409381	0.0400159	-0.0363595	0.167355	-0.0437162	-0.0463819	-0.113079	-0.110792	0.0587882	0.07392	0.248135	0.155789	0.0231901	0.190086	0.261125	-0.137887	-0.0356943	-0.158878	-0.158514	0.196532	-0.0437772	0.0513501	0.106497	0.110416	-0.196112	-0.047488	-0.0410295	-0.167166	-0.123188	-0.146507	-0.127975	-0.000890056	1	-0.0041427	-0.108271	-0.108565	0.106006	-0.01439	0.0714243	-0.111894	-0.0722134	-0.146693	-0.0752656	-0.00173629	-0.0906353	-0.0981666	-0.222554	-0.210042	-0.0990347	-0.0723073	-0.202424	-0.0956345	-0.0757915	-0.0682962	-0.175158	-0.170089	-0.138499	-0.0696193	0.0259347	-0.0504216	0.0429868	0.253202	0.00183723	-0.0741617	-0.111894	-0.0722134	-0.127902	0.0148533	0.00716122	-0.0248858	0.0752794	-0.057256	-0.0887655	-0.0353186	-0.0590008	-0.0658011	-0.0843703	0.101589	-0.0500645	0.192262	0.0937414	-0.090148	-0.151726	0.0030272	-0.167166	-0.126895	-0.0450883	-0.0749655	0.00295685	0.0415156	-0.0123561	0.00928852	0.0337869	0.0316363	0.105575	0.173731	0.00296491	-0.103353	0.0605865	-0.0437162	-0.10066	-0.00890463	0.027459	0.188111	0.0799951	0.0246536	0.0957515	-0.0267282	0.0504515	0.0682048	0.0547035	-0.0268021	0.0432458	0.0441837	0.0241751	-0.0387391	0.128383	0.0784584	0.194121	0.0289112	0.00446526	-0.031981	-0.0583008	-0.0858565	0.0460848	0.0858682	0.255757	0.232659	-0.141108	-0.035864	-0.040284	-0.158878	0.00398251	-0.125669	-0.154807	-0.0988818	-0.0351984	-0.0959824	0.00541283	-0.0477905	-0.0165553	-0.000831199	-0.0690581	-0.0109394	0.0315605	-0.0539884	0.0283012	0.112455	0.0856473	0.141405	0.0487888	0.1647	0.00848665	0.0140912	-0.0539507	-0.120685	-0.123315	0.976133	0.0190451	-0.0306922	-0.107868	0.0209855	0.0438909	0.295768	-0.146693	-0.0752656	-0.00173629	-0.0906353	-0.08255	-0.0452856	0.0396826	-0.0114509	0.05135	0.0622647	0.0222084	-0.115293	-0.155929	-0.0535436	-0.118631	-0.127348	-0.0449018	-0.164366	-0.0041427	-0.0670889	-0.0981666	-0.222554	-0.210042	-0.0990347	-0.0723073	-0.202424	-0.0956345	-0.0757915	-0.0682962	-0.175158	-0.170089	-0.138499	-0.0696193	0.194037	0.134829	0.19715	0.193145	0.193145	-0.0126036	0.0405702	-0.0126036	0.0405702	0.0833863	-0.0119073	0.133315	0.0412828	-0.166266	-0.194016	0.076583	-0.145372	-0.188428	0.104219	-0.131934	0.0765435	-0.145971	-0.192231	-0.188428	0.104219	-0.10192	-0.131934	-0.192231	-0.188428	-0.190642	0.101902	0.0575375	-0.103948	0.0387159	0.120223	0.104219	0.059896	-0.101794	-0.131346	-0.197101	-0.142668	-0.103751	-0.210353	-0.121903	-0.0826386	-0.114253	0.0172836	-0.0965555	-0.184033	-0.118365	0.0309996	0.120223	0.104219	0.180122	-0.134794	0.164488	0.179978	-0.122863	0.164488	0.179946	-0.126137	-0.122863	0.0670779	-0.126137	-0.122863	-0.0911658	0.21944	0.153935	0.129359	0.136728	0.152891	-0.0359492	0.067089	-0.142921	-0.0389055	-0.0766919	-0.0240051	-0.135157	0.0132952	0.0213134	-0.0451137	0.127675	-0.100794	-0.0101882	-0.117734	0.0657727	-0.197144	0.00676211	-0.165777	0.0789343	0.00669295	-0.166063	0.0789343	-0.191428	0.00455722	-0.0170725	0.0765056	0.0789343	-0.146222	-0.208483	-0.199881	-0.135027	-0.0492217	-0.185913	0.0765056	0.0789343	0.193123	0.193123	-0.0126326	0.0405285	-0.0126326	0.0405285	0.0833726	-0.011937	0.133301	0.0412449	0.0781834	-0.143505	-0.186834	0.104812	-0.131362	0.0781435	-0.144183	-0.19084	-0.186834	0.104812	-0.101725	-0.131362	-0.19084	-0.186834	-0.18942	0.103358	0.0592263	-0.102017	0.0404147	0.120227	0.104812	0.0616049	-0.101644	-0.130794	-0.195639	-0.141631	-0.102828	-0.209267	-0.120537	-0.0819557	-0.113696	0.0197711	-0.0953465	-0.183026	-0.116849	0.031982	0.120227	0.104812	-0.167261	-0.0781834	-0.167604	-0.121574	-0.00135517	-0.121543	-0.0518423	0.143505	0.167229	0.0543249	-0.157956	0.203486	0.14321	0.090349	0.124389	0.142416	-0.0525299	0.0543502	-0.168585	-0.0601626	-0.0867495	-0.0396657	-0.155356	-0.0130439	0.00165306	-0.0586697	0.114077	-0.120624	-0.0261279	-0.141377	0.034023	0.186834	0.0175204	0.126029	0.0175204	0.126033	0.0207066	0.0289893	0.0507118	0.0430553	-0.0456149	0.0431075	-0.104812	-0.128075	-0.194234	-0.0767344	-0.0726227	-0.174037	-0.00192178	-0.0710126	-0.128056	-0.0710718	-0.206982	-0.127502	-0.168619	-0.110942	-0.183981	-0.154232	-0.10702	-0.118779	-0.00192178	-0.131362	0.0781435	-0.144183	-0.19084	-0.186834	0.104812	-0.101725	-0.131362	-0.19084	-0.186834	-0.18942	0.103358	0.0592263	-0.102017	0.0404147	0.120227	0.104812	0.0616049	-0.101644	-0.130794	-0.195639	-0.141631	-0.102828	-0.209267	-0.120537	-0.0819557	-0.113696	0.0197711	-0.0953465	-0.183026	-0.116849	0.031982	0.120227	0.104812	0.0205743	0.0205743	-0.000921864	0.0515525	0.0939565	-0.167574	-0.121533	-0.00131014	-0.121503	-0.0517947	0.0547352	-0.157361	0.203773	0.143409	0.0917587	0.124685	0.142618	-0.0522496	0.0547839	-0.16823	-0.0597621	-0.0864933	-0.039341	-0.154834	-0.0126664	0.00204839	-0.0583928	0.114326	-0.120427	-0.0258548	-0.140827	0.0348558	-0.0175204	0.123283	-0.0205743	-0.0175204	0.123268	-0.0200781	0.040413	0.0168971	0.0509777	0.218853	0.126029	0.0175204	0.126033	0.0207066	0.0289893	0.0507118	0.0430553	-0.0456149	0.0431075	-0.128075	-0.194234	-0.0767344	-0.0726227	-0.174037	-0.00192178	-0.0710126	-0.128056	-0.0710718	-0.206982	-0.127502	-0.168619	-0.110942	-0.183981	-0.154232	-0.10702	-0.118779	-0.00192178	-0.123283	-0.126029	0.128325	0.0939634	0.089691	0.133021	0.128075	0.0956673	0.0569447	-0.0474986	-0.126051	0.0750634	0.0713652	0.0608537	0.133021	0.128075	0.0205743	-0.000921864	0.0515525	0.0939565	-0.0175204	0.123268	-0.0200781	0.040413	0.0168971	0.0509777	0.218853	0.126033	0.0207066	0.0289893	0.0507118	0.228241	0.160638	0.223975	0.194234	0.159927	-0.00587741	0.124156	-0.0986965	-0.00232078	0.107456	-0.0538529	-0.103955	0.0481009	0.161824	0.147979	-0.093192	-0.0833697	0.159245	0.138104	0.202463	0.223975	0.194234	-0.0144589	-0.0247426	0.0828262	0.0767344	-0.00989051	-0.128326	-0.0236927	-0.247961	-0.0572765	-0.234245	-0.0424665	-0.117573	-0.204964	-0.0152781	-0.0390659	0.0828262	0.0767344	0.0661441	0.0726227	-0.0939065	-0.0243288	-0.0598117	-0.0427022	-0.0396741	-0.163135	-0.0228941	-0.0449857	0.0661441	0.0726227	0.209268	0.174037	0.068036	-0.0613578	-0.0693606	-0.0268125	0.12549	-0.0556547	0.12913	0.172607	0.209268	0.174037	-0.0897007	-0.0191684	0.00134615	0.00192178	-0.0653498	-0.132975	-0.0721096	-0.238361	-0.149492	-0.188009	-0.12722	-0.201166	-0.185963	-0.129018	-0.150435	0.00192178	-0.0710126	-0.128056	-0.0710718	-0.206982	-0.127502	-0.168619	-0.110942	-0.183981	-0.154232	-0.10702	-0.118779	-0.00192178	-0.095632	-0.0276174	-0.0593105	-0.0437175	-0.0412562	-0.163182	-0.025755	-0.0457476	0.0653498	0.0710126	-0.0508559	-0.042747	0.00774512	-0.0466651	-0.0518034	0.0486285	-0.0384359	0.056983	-0.0474914	-0.126063	0.0750336	0.0713412	0.0608129	0.132975	0.128056	-0.00459458	-0.020717	0.0094687	0.0721096	0.0710718	0.0933613	0.060027	-0.011107	-0.0228849	0.0988577	-0.00249183	0.238361	0.206982	-0.0786324	0.0445513	-0.0605881	-0.0528624	0.0770694	0.0356799	-0.143458	0.0481447	0.046361	0.149492	0.127502	-0.0271611	0.0224217	0.0201256	0.122146	0.154218	0.188009	0.168619	0.117613	0.032661	-0.00440113	-0.116627	-0.0921178	-0.0157095	-0.0195977	-0.163553	0.00991316	0.0127512	0.12722	0.110942	0.153761	0.169253	0.201166	0.183981	0.109712	0.122806	0.185963	0.154232	-0.00879507	0.129018	0.10702	0.150435	0.118779	0.00192178
F_Streptophyta_0.132_PA	-0.00777149	-0.0149147	-0.0422418	0.0560967	0.0714273	-0.017646	0.0916561	0.111361	0.0929582	0.0364479	-0.0338177	1	-0.00585786	0.113363	0.0230245	0.05023	0.00384345	0.024482	0.028173	0.0417808	0.0475027	0.0705318	0.0794165	0.0364634	0.00167468	-0.00162458	0.0165461	-0.0357982	0.000452617	1	0.0178872	-0.00900643	-0.0173904	-0.00564894	0.0329107	0.0476281	-0.00521778	0.115084	-0.0195772	0.0342346	0.0318851	0.024482	0.0293649	0.0336165	0.0475027	0.0705318	0.0794165	0.00133483	0.0386691	0.121947	0.114607	0.0248423	0.0113469	0.0360881	-0.0357982	0.0084341	0.000492827	1	0.0163985	0.0686848	-0.0156887	-0.0330999	-0.0345073	-0.0033347	0.0329403	-0.0173904	0.0171379	-0.00521778	0.115084	0.0342346	0.0377932	0.0278662	-0.00529432	-0.0059882	-0.0195772	0.024482	0.0293649	0.0336165	0.0476281	0.0445932	0.0786423	0.047238	0.0475027	0.0705318	0.0794165	0.00133483	0.0386691	0.121947	0.114607	0.0248423	0.0113469	-0.0358625	-0.00359997	0.0281379	-0.0327847	0.0084341	0.0332264	0.0533541	0.0478744	0.0686848	0.0172529	-0.0115167	-0.0331229	-0.0312395	-0.0033347	0.0329403	0.0504833	-0.0173904	0.0249594	0.00161552	-0.00219575	-0.00521778	0.115084	0.0342346	0.0473371	0.0377932	-0.00182318	0.000844976	0.0649936	0.0501344	0.0108056	0.00125686	-0.0159225	0.0278662	0.00178864	-0.0124123	0.0407925	-0.00455068	-0.0041427	1	-0.0141677	0.024482	-0.00766343	-0.0167773	-0.0153677	0.0293649	0.0336165	0.0476281	0.0445932	0.0786423	0.047238	0.0475027	0.0705318	0.0794165	0.0309893	0.0252991	0.0889627	-0.040132	0.00133483	0.0386691	0.121947	0.114607	0.0248423	0.0113469	-0.0625862	0.0236487	-0.0582372	0.0224237	-0.00162415	-0.013423	0.0293649	0.0336165	0.0399069	0.00312788	-0.00422019	0.0425606	0.0528664	0.0425447	0.00916266	-0.0327795	-0.00884929	0.0186824	0.00869287	0.00853424	-0.00315679	0.0664272	0.0519188	0.0155809	0.0337517	-0.0177981	0.0278662	0.0445788	0.0527599	0.0367079	0.0270612	0.0551702	0.0114128	0.00181755	-0.0135052	-0.00952744	-0.0153524	0.0411308	0.015829	0.00786682	0.0172949	0.0172529	-0.0215353	0.0117148	-0.00350043	0.0253641	0.0310819	0.0190643	0.0633466	0.0386802	0.00189771	0.0183274	-0.065256	-0.0131531	-0.023941	-0.0318675	0.0371232	0.00996956	-0.00669442	0.000198093	0.0382646	0.0024118	-0.00511476	0.00593638	0.00815072	0.0584566	0.0359568	0.0370242	0.00376809	0.020655	-0.00633578	0.0069857	0.056603	0.0342346	0.0334187	0.0836438	0.05014	-0.027089	0.0407723	0.00145526	-0.00256495	-0.000865462	0.00626509	0.00517924	-0.00446441	-0.0415162	0.0301008	0.0413581	-0.00995707	0.0575166	0.0260666	-0.115912	0.00310246	0.0190854	0.036033	0.0178058	0.0147447	0.0929417	0.0806101	-0.00286812	0.0417612	-0.0031458	-0.0175344	0.0451	0.00261724	0.0390221	0.0476281	0.0445932	0.0786423	0.047238	0.0269166	0.0452614	0.037643	0.0561832	0.0222087	-0.0365369	0.0678705	-0.0115229	0.0487687	-0.0175974	0.0276297	-0.0386036	0.012437	0.101796	1	0.0260134	0.0475027	0.0705318	0.0794165	0.0309893	0.0252991	0.0889627	-0.040132	0.00133483	0.0386691	0.121947	0.114607	0.0248423	0.0113469	0.0407004	0.0336218	0.0283608	0.0417169	0.0417169	0.030297	-0.0240748	0.030297	-0.0240748	-0.0213688	0.0300794	0.0223317	0.0289629	-0.0322393	-0.0407066	-0.0159995	-0.0313929	-0.00610125	-0.109945	-0.0176419	-0.0160202	-0.0310073	-0.065824	-0.00610125	-0.109945	0.0336156	-0.0176419	-0.065824	-0.00610125	-0.0228338	-0.0379302	-0.0625599	-0.0237823	0.000569092	-0.0854607	-0.109945	-0.0598269	0.0336373	-0.0177779	-0.0614888	-0.0604362	-0.0266772	-0.0342713	0.0212111	-0.0360662	-0.0177037	-0.00094127	-0.0191904	-0.0371096	-0.0607733	-0.0913919	-0.0854607	-0.109945	0.00150933	-0.0336404	0.0343713	0.00637858	0.0237297	0.0343713	0.00635383	-0.0638765	0.0237297	0.0326548	-0.0638765	0.0237297	0.0224565	-0.000789719	-0.0325053	0.0204316	0.019213	-0.0317784	-0.0496914	0.0326486	-0.0636187	-0.04022	0.0221678	-0.0104096	-0.015316	0.0804894	-0.0318692	0.00365271	0.0330517	0.131017	0.00620331	-0.00887351	-0.0565566	-0.0283711	-0.0086292	-0.00208873	-0.10808	-0.00870137	-0.00186501	-0.10808	0.00585381	-0.0118839	0.00388468	-0.0823431	-0.10808	-0.0345796	-0.0238266	-0.0144428	0.0270422	0.022373	0.0643889	-0.0823431	-0.10808	0.0417252	0.0417252	0.0303176	-0.0240521	0.0303176	-0.0240521	-0.0213605	0.0301001	0.0223379	0.0289773	-0.0178687	-0.0336177	-0.00757346	-0.110196	-0.0184367	-0.0178872	-0.0332053	-0.0668333	-0.00757346	-0.110196	0.0319331	-0.0184367	-0.0668333	-0.00757346	-0.0248524	-0.0379178	-0.0632888	-0.0257246	-0.000509296	-0.085535	-0.110196	-0.0605815	0.0319733	-0.0185759	-0.0630466	-0.0623465	-0.0273288	-0.0359734	0.0197595	-0.0371333	-0.0188512	-0.00242586	-0.0199718	-0.0391395	-0.0626414	-0.0921868	-0.085535	-0.110196	-0.00542803	0.0178687	-0.00518987	0.0277917	-0.0132582	0.0278835	0.0217905	0.0336177	0.00539297	0.0331001	0.028333	-0.00121963	-0.0325589	0.0172893	0.0182378	-0.0317578	-0.0496945	0.0330754	-0.0620311	-0.0419767	0.0217719	-0.0117221	-0.0171851	0.085469	-0.0315846	0.00317949	0.0331888	0.133827	0.00438778	-0.00681261	-0.0589206	0.00757346	-0.065491	0.00938693	-0.065491	0.00939208	0.00995056	-0.0313114	-0.0181429	0.00075879	-0.0086559	0.000767037	0.110196	0.105411	0.108753	0.108855	0.0892404	0.114796	0.0646893	0.0883476	0.105403	0.0873711	0.0869402	0.0930849	0.0918761	0.0834778	0.130776	0.0887578	0.0706704	0.0960735	0.0646893	-0.0184367	-0.0178872	-0.0332053	-0.0668333	-0.00757346	-0.110196	0.0319331	-0.0184367	-0.0668333	-0.00757346	-0.0248524	-0.0379178	-0.0632888	-0.0257246	-0.000509296	-0.085535	-0.110196	-0.0605815	0.0319733	-0.0185759	-0.0630466	-0.0623465	-0.0273288	-0.0359734	0.0197595	-0.0371333	-0.0188512	-0.00242586	-0.0199718	-0.0391395	-0.0626414	-0.0921868	-0.085535	-0.110196	-0.0282732	-0.0282732	0.0161917	-0.0323609	0.00653631	-0.00515482	0.0278433	-0.0131891	0.027935	0.0218482	0.032795	0.0277597	-0.00158253	-0.0327733	0.0166686	0.0181171	-0.0320475	-0.0498244	0.0327744	-0.0626826	-0.0424056	0.0216039	-0.0118499	-0.0175151	0.085069	-0.031965	0.00299289	0.0331043	0.133648	0.00414654	-0.0072549	-0.0592918	0.065491	0.0644621	0.0282732	0.065491	0.0644507	0.0281722	0.0259597	0.0605537	0.0557216	-0.0330497	0.00938693	-0.065491	0.00939208	0.00995056	-0.0313114	-0.0181429	0.00075879	-0.0086559	0.000767037	0.105411	0.108753	0.108855	0.0892404	0.114796	0.0646893	0.0883476	0.105403	0.0873711	0.0869402	0.0930849	0.0918761	0.0834778	0.130776	0.0887578	0.0706704	0.0960735	0.0646893	-0.0644621	-0.00938693	-0.0386962	-0.0616166	-0.0140593	-0.0822101	-0.105411	-0.0594124	-0.0297505	-0.0259947	-0.0322166	-0.00343208	-0.0718087	-0.0811565	-0.0822101	-0.105411	-0.0282732	0.0161917	-0.0323609	0.00653631	0.065491	0.0644507	0.0281722	0.0259597	0.0605537	0.0557216	-0.0330497	0.00939208	0.00995056	-0.0313114	-0.0181429	-0.00677962	-0.0365889	-0.0844648	-0.108753	-0.036657	-0.0582917	-0.00894568	-0.0792162	-0.0462779	-0.0208956	0.0163635	-0.0261112	-0.0377921	-0.0759604	0.0230771	0.140329	-0.0137541	-0.0773852	-0.073782	-0.0849453	-0.0844648	-0.108753	-0.0383921	0.0180202	-0.0778667	-0.108855	-0.0391158	0.0388333	-0.0082271	-0.0245895	-0.0279061	-0.00547133	-0.0630466	0.047442	0.0771007	-0.0586052	-0.06153	-0.0778667	-0.108855	-0.0518544	-0.0892404	0.061597	0.0107076	0.00391766	-0.028002	0.0616187	0.0852133	-0.0510091	-0.0223379	-0.0518544	-0.0892404	-0.0867175	-0.114796	-0.0308568	-0.0109581	0.0945487	-0.029665	-0.0750367	-0.00417747	-0.0832339	-0.101251	-0.0867175	-0.114796	0.0141541	0.0148438	-0.016365	-0.0646893	0.0518328	0.0821957	0.0594107	0.0563669	0.0579083	0.0616569	0.0451203	0.114109	0.0575291	0.0133906	0.0584454	-0.0646893	0.0883476	0.105403	0.0873711	0.0869402	0.0930849	0.0918761	0.0834778	0.130776	0.0887578	0.0706704	0.0960735	0.0646893	0.0593949	0.0116334	0.00337744	-0.027935	0.0618548	0.0842937	-0.0502009	-0.024605	-0.0518328	-0.0883476	0.0321743	0.0147912	0.0248782	0.0543896	0.0377931	0.0336476	0.0459625	-0.0297763	-0.0259937	-0.0322383	-0.0035125	-0.0718005	-0.0811523	-0.0821957	-0.105403	-0.0340343	0.0315228	-0.0407781	-0.0594107	-0.0873711	0.00668271	0.0167614	0.045581	0.0337063	0.00771471	0.0484986	-0.0563669	-0.0869402	0.0228864	-0.00275577	0.131677	0.0344919	-8.14462e-05	-0.0257546	0.0929435	-0.0373097	-0.0278762	-0.0579083	-0.0930849	-0.0269164	-0.0277927	0.000431975	-0.0551696	-0.0441768	-0.0616569	-0.0918761	-0.0223214	0.00649714	-0.0611094	0.0753769	0.0271154	-0.00740027	0.0870124	0.11673	-0.0243671	0.00714149	-0.0451203	-0.0834778	-0.116125	-0.124395	-0.114109	-0.130776	-0.0538804	-0.0473976	-0.0575291	-0.0887578	0.0316908	-0.0133906	-0.0706704	-0.0584454	-0.0960735	-0.0646893
F_Sutterellaceae_0.935_AB	0.0534222	-0.0051893	-0.0753585	0.0111964	-0.0445941	-0.23464	-0.027095	0.000737534	-0.0191631	-0.139202	0.267439	-0.0141677	-0.0641871	-0.175282	-0.267223	0.155195	0.516045	-0.0327221	0.0441658	0.0196256	-0.00854032	0.0177607	0.00516423	-0.139142	0.15846	0.291577	-0.143871	0.268249	0.908633	-0.0141677	-0.218224	0.219181	-0.128448	-0.0576998	-0.0888967	0.153178	-0.0659086	-0.186453	0.0428043	0.0393093	0.0495871	-0.0327221	0.0487745	-0.00319239	-0.00854032	0.0177607	0.00516423	0.00194871	0.0110949	-0.0102151	-0.000638176	0.0760765	0.104103	-0.0710586	0.268249	-0.0628498	0.908669	-0.0141677	-0.217912	-0.16619	0.147707	0.185873	0.224734	-0.0545005	-0.0788083	-0.128448	-0.140078	-0.0659086	-0.186453	0.0393093	0.00181085	0.0458891	0.163807	0.303141	0.0428043	-0.0327221	0.0487745	-0.00319239	0.153178	-0.0411691	-0.0397615	0.0200688	-0.00854032	0.0177607	0.00516423	0.00194871	0.0110949	-0.0102151	-0.000638176	0.0760765	0.104103	0.0339811	0.147773	-0.0641373	0.276559	-0.0628498	-0.0965593	-0.148353	-0.0144646	-0.16619	-0.0855161	0.148927	0.186087	0.223915	-0.0545005	-0.0788083	-0.0501576	-0.128448	-0.0403866	-0.150325	-0.0831515	-0.0659086	-0.186453	0.0393093	0.0597639	0.00181085	-0.039404	-0.0797685	-0.185058	-0.18592	0.265432	-0.0283374	0.0290004	0.0458891	0.161659	0.30555	0.157195	-0.0798448	-0.108271	-0.0141677	1	-0.0327221	-0.0819375	0.00867748	-0.0559241	0.0487745	-0.00319239	0.153178	-0.0411691	-0.0397615	0.0200688	-0.00854032	0.0177607	0.00516423	0.00279321	-0.200324	-0.0329224	0.0639523	0.00194871	0.0110949	-0.0102151	-0.000638176	0.0760765	0.104103	0.0632279	-0.0730266	-0.0291923	-0.0669802	0.0248749	0.141941	0.0487745	-0.00319239	0.155589	-0.0728502	-0.0434078	-0.0187555	-0.0690632	0.00468914	0.0440047	0.276636	0.0960804	0.152888	0.167597	-0.0628826	0.16226	-0.124339	-0.0404425	0.0749044	-0.0759307	-0.100191	0.0458891	-0.0119327	0.00568483	-0.0458125	-0.0981044	-0.148148	0.109747	0.107431	0.170008	0.191288	0.0174773	-0.0966799	0.00925149	0.169031	-0.125855	-0.0855161	0.0049237	-0.0580392	-0.0254937	-0.141526	-0.0296397	-0.025311	-0.0324864	-0.0712992	-0.0450876	-0.0770323	-0.0429286	-0.0620685	-0.0544186	0.0542345	-0.0514506	-0.0335339	-0.0655376	-0.0692577	7.20775e-05	-0.0551565	-0.0644948	0.117792	-0.0817565	0.00561417	-0.0603986	-0.160404	-0.0841137	-0.0842177	-0.0620199	-0.134201	-0.0311763	0.0393093	-0.118559	0.0787654	0.0609919	0.261856	-0.00492928	0.309466	0.250085	-0.0358614	0.0642362	0.182851	-0.0548771	0.0162733	-0.0443377	0.0648126	-0.0858517	-0.195906	-0.175757	-0.0440671	-0.0893863	-0.112022	-0.058145	-0.067161	-0.0524427	-0.0698145	-0.0829053	-0.104126	0.00827068	0.233993	0.943573	-0.121758	-0.125191	-0.0398364	0.153178	-0.0411691	-0.0397615	0.0200688	0.00985119	-0.022169	-0.149666	-0.10136	-0.00869037	-0.0567777	0.0144431	-0.00637045	0.0848156	-0.0356681	0.154517	0.308914	0.00507008	-0.0413987	-0.0141677	-0.0427988	-0.00854032	0.0177607	0.00516423	0.00279321	-0.200324	-0.0329224	0.0639523	0.00194871	0.0110949	-0.0102151	-0.000638176	0.0760765	0.104103	-0.218667	-0.0931467	-0.407234	-0.219569	-0.219569	-0.031996	0.0171942	-0.031996	0.0171942	-0.0738535	-0.0319367	-0.151334	-0.0462532	0.273976	0.218622	-0.738679	0.269975	0.221704	0.087006	0.134373	-0.738706	0.270107	0.245063	0.221704	0.087006	-0.097924	0.134373	0.245063	0.221704	0.258635	-0.0377874	0.000371186	0.240014	-0.85608	0.129377	0.087006	-0.00113402	-0.0981515	0.134388	0.238851	0.182971	0.218687	0.236964	0.194369	0.173444	0.171765	-0.0681756	0.186518	0.221113	0.193304	0.192559	0.129377	0.087006	-0.531856	0.0930883	-0.275233	-0.885108	0.0834469	-0.275233	-0.885143	0.118013	0.0834469	-0.296259	0.118013	0.0834469	-0.00254544	-0.29604	-0.194985	-0.0550586	-0.977717	-0.192083	0.0182034	-0.296304	0.0413422	-0.0348095	-0.0591941	0.0840236	0.0736863	-0.0363674	-0.00682234	0.0287859	-0.290627	-0.0124008	0.0461678	0.0446884	-0.126984	0.40722	-0.399588	0.523371	0.26684	-0.399878	0.52321	0.26684	0.492785	0.28929	-0.532124	0.353558	0.26684	0.370072	0.452849	0.441806	0.409295	0.215195	0.341534	0.353558	0.26684	-0.219523	-0.219523	-0.031933	0.0172752	-0.031933	0.0172752	-0.0738131	-0.0318736	-0.151303	-0.0462001	-0.73574	0.271156	0.222283	0.0869738	0.134941	-0.735767	0.271309	0.245758	0.222283	0.0869738	-0.0970099	0.134941	0.245758	0.222283	0.260102	-0.0361333	0.00109664	0.240947	-0.85465	0.129601	0.0869738	-0.000482955	-0.0972466	0.134961	0.240233	0.18375	0.219637	0.238244	0.195976	0.174259	0.173241	-0.0668514	0.187328	0.222425	0.194617	0.192577	0.129601	0.0869738	0.877627	0.73574	0.87758	0.530206	0.623952	0.530135	0.524246	-0.271156	-0.877657	-0.296949	0.00784	-0.294085	-0.193363	-0.0399875	-0.972933	-0.190564	0.0213977	-0.296989	0.0471861	-0.0320328	-0.0594195	0.0899549	0.0775258	-0.0315709	-0.00456601	0.0338613	-0.288053	-0.00987771	0.0545972	0.0462872	-0.120887	-0.222283	0.0088633	-0.248272	0.0088633	-0.248317	-0.101662	-0.0470204	-0.0622182	-0.118078	0.103659	-0.118179	-0.0869738	-0.123916	0.0219103	-0.122734	-0.117785	0.023389	0.0500692	-0.11729	-0.123967	-0.12752	0.0292643	0.024485	0.0769328	-0.070836	0.00756071	0.0500307	0.0759092	0.0263869	0.0500692	0.134941	-0.735767	0.271309	0.245758	0.222283	0.0869738	-0.0970099	0.134941	0.245758	0.222283	0.260102	-0.0361333	0.00109664	0.240947	-0.85465	0.129601	0.0869738	-0.000482955	-0.0972466	0.134961	0.240233	0.18375	0.219637	0.238244	0.195976	0.174259	0.173241	-0.0668514	0.187328	0.222425	0.194617	0.192577	0.129601	0.0869738	0.027818	0.027818	0.0197815	-0.0346502	-0.0840577	0.87761	0.530461	0.624226	0.530387	0.524516	-0.297111	0.00775807	-0.293999	-0.19328	-0.0401162	-0.972941	-0.190495	0.0215746	-0.297177	0.0475776	-0.0320513	-0.0594787	0.0900387	0.0774853	-0.0318893	-0.00435932	0.0338801	-0.287931	-0.00988722	0.0547292	0.0463372	-0.120721	-0.0088633	-0.280217	-0.027818	-0.0088633	-0.280253	-0.0276996	-0.0858618	-0.074441	-0.079908	-0.033542	-0.248272	0.0088633	-0.248317	-0.101662	-0.0470204	-0.0622182	-0.118078	0.103659	-0.118179	-0.123916	0.0219103	-0.122734	-0.117785	0.023389	0.0500692	-0.11729	-0.123967	-0.12752	0.0292643	0.024485	0.0769328	-0.070836	0.00756071	0.0500307	0.0759092	0.0263869	0.0500692	0.280217	0.248272	0.0536144	0.0684161	-0.670609	0.163604	0.123916	0.0667087	0.0220524	0.24313	0.268155	0.0281313	0.21492	0.226618	0.163604	0.123916	0.027818	0.0197815	-0.0346502	-0.0840577	-0.0088633	-0.280253	-0.0276996	-0.0858618	-0.074441	-0.079908	-0.033542	-0.248317	-0.101662	-0.0470204	-0.0622182	-0.265393	-0.176902	0.00532389	-0.0219103	-0.174554	0.0215274	-0.185457	0.0615172	-0.0450356	-0.178047	-0.0578644	0.0721141	-0.00341565	-0.108083	-0.271214	-0.0112629	0.0418793	0.0464582	-0.135182	-0.0094395	0.00532389	-0.0219103	0.0292336	-0.73916	0.178713	0.122734	0.0275695	-0.0537967	-0.0249469	0.259467	0.210959	0.255883	0.131772	-0.0270051	0.174568	0.243608	0.25804	0.178713	0.122734	0.165308	0.117785	-0.0684913	-0.0385383	0.177195	0.0995139	-0.0518203	0.129767	0.236905	0.203194	0.165308	0.117785	0.0053817	-0.023389	0.00767057	0.0882188	0.0010161	-0.010152	-0.139956	0.0685153	0.0558067	-0.00529877	0.0053817	-0.023389	0.670552	0.664193	-0.0195309	-0.0500692	-0.16338	-0.163656	-0.162384	0.0088192	-0.0130914	0.0483927	-0.12448	-0.0115671	0.0293011	0.0391228	-0.0131892	-0.0500692	-0.11729	-0.123967	-0.12752	0.0292643	0.024485	0.0769328	-0.070836	0.00756071	0.0500307	0.0759092	0.0263869	0.0500692	-0.066774	-0.0380977	0.174319	0.0984284	-0.0509443	0.128352	0.234584	0.200913	0.16338	0.11729	0.0347312	0.0256291	-0.0346383	-0.0579451	0.0386045	-0.0160614	0.00129168	0.0221304	0.243169	0.268185	0.0282667	0.214926	0.226667	0.163656	0.123967	0.10258	0.000874567	0.203344	0.162384	0.12752	-0.0840716	-0.0675036	-0.0793158	0.035169	-0.0343058	0.00664649	-0.0088192	-0.0292643	0.0746407	0.018637	0.0106752	0.0705062	-0.045903	-0.122659	-0.0199311	0.0527034	0.00473341	0.0130914	-0.024485	0.0952707	0.0750352	-0.0248276	-0.0213142	-0.0783479	-0.0483927	-0.0769328	-0.0667271	-0.0240977	0.00116725	0.005832	0.027519	-0.020094	-0.135841	0.0734412	0.207106	0.171126	0.12448	0.070836	0.0437017	0.00943618	0.0115671	-0.00756071	-0.0032	-0.0534311	-0.0293011	-0.0500307	-0.0805389	-0.0391228	-0.0759092	0.0131892	-0.0263869	-0.0500692
F_Synergistaceae_0.209_PA	-0.187301	-0.145462	-0.18044	0.471107	0.436283	-0.256245	0.42876	0.352601	0.422334	0.0978761	-0.110491	0.024482	0.388364	0.381268	-0.0200257	0.24098	0.121029	1	0.259902	0.271209	0.228483	0.257072	0.335922	0.0978993	0.15657	0.0197016	-0.074432	-0.124254	-0.00697616	0.024482	-0.0325651	0.208413	0.0197813	0.0345294	0.056	0.212439	0.392383	0.362645	-0.0562565	0.250322	0.284482	1	0.232918	0.284076	0.228483	0.257072	0.335922	0.24093	0.201168	0.301082	0.355468	0.164282	0.026564	0.0234696	-0.124254	0.0311519	-0.00692812	0.024482	-0.0356056	0.162041	0.138356	0.187199	0.228253	0.11401	0.0650663	0.0197813	-0.0900582	0.392383	0.362645	0.250322	-0.155986	0.287455	0.156734	0.022048	-0.0562565	1	0.232918	0.284076	0.212439	0.14937	0.131531	0.0726066	0.228483	0.257072	0.335922	0.24093	0.201168	0.301082	0.355468	0.164282	0.026564	0.0557737	0.0344095	0.0244019	-0.0798626	0.0311519	0.00854548	-0.0681736	0.154247	0.162041	0.14226	0.137276	0.162716	0.207574	0.11401	0.0650663	-0.0460212	0.0197813	0.191401	-0.233995	0.00940521	0.392383	0.362645	0.250322	0.266602	-0.155986	0.106891	-0.0365699	-0.069758	-0.0738139	0.197941	0.0508625	-0.227518	0.287455	0.147532	0.0229767	0.226084	0.118999	-0.108565	0.024482	-0.0327221	1	-0.0865192	-0.0739333	-0.105834	0.232918	0.284076	0.212439	0.14937	0.131531	0.0726066	0.228483	0.257072	0.335922	0.144407	0.0583366	0.442567	0.216346	0.24093	0.201168	0.301082	0.355468	0.164282	0.026564	0.113357	0.107128	0.0070135	0.00611137	0.0818385	0.063195	0.232918	0.284076	0.222076	-0.0388891	-0.0112763	0.025309	-0.0614221	0.226745	0.170807	-0.0799861	0.109626	0.0884051	0.133161	0.0312114	0.131856	-0.0961787	-0.175738	0.176209	0.0793558	-0.00132483	0.287455	0.715981	0.126632	0.304511	-0.00793925	-0.0658463	-0.0639605	-0.0357238	-0.0649171	-0.0700753	-0.0254869	0.0854413	0.0843392	0.0995383	0.0208923	0.14226	0.204381	-0.0099546	-0.124741	-0.0754718	-0.0106082	0.16311	0.0318129	0.100531	0.125197	0.0726527	-0.101963	0.24094	0.182143	0.0932259	-0.107474	0.00666635	-0.0331549	-0.0224498	-0.155863	0.0570981	-0.0147293	0.0276213	0.0788473	0.1784	-0.0702709	-0.0788135	0.00556297	0.0269531	0.389534	0.0158783	0.194641	0.250322	0.0723966	0.34274	0.258958	0.119038	0.0143834	0.0698212	0.0154756	0.10062	0.0340522	0.0314477	0.0802371	-0.283079	0.130265	0.178016	0.00685638	-0.0450814	-0.0213667	-0.284506	0.106487	-0.0550151	0.0395858	0.0665626	0.174062	0.33844	0.371391	-0.113472	0.16815	0.0242678	-0.108824	-0.0165268	0.0477594	-0.134643	0.212439	0.14937	0.131531	0.0726066	0.0734214	0.127425	0.113473	0.163963	0.0818816	0.0156041	-0.0684745	0.151155	0.0914354	0.0749359	0.153385	0.0232766	0.143357	0.354239	0.024482	0.764081	0.228483	0.257072	0.335922	0.144407	0.0583366	0.442567	0.216346	0.24093	0.201168	0.301082	0.355468	0.164282	0.026564	0.113403	0.101987	-0.00823523	0.118739	0.118739	0.0579126	-0.0503283	0.0579126	-0.0503283	0.134768	0.0577925	0.0972098	0.147244	-0.080971	-0.11342	-0.0569422	-0.0765613	-0.0602435	-0.348133	-0.0490304	-0.0569765	-0.0755764	-0.167176	-0.0602435	-0.348133	0.118826	-0.0490304	-0.167176	-0.0602435	0.032874	-0.277282	-0.280752	-0.131045	-0.0228397	-0.410756	-0.348133	-0.274077	0.119077	-0.049154	0.000958303	0.0813073	-0.0622614	-0.00137096	0.0124305	0.0338126	-0.0237731	-0.187195	-0.133184	-0.0193179	-0.0360758	-0.306005	-0.410756	-0.348133	-0.111878	-0.102014	0.0920537	0.00846172	-0.0216952	0.0920537	0.00840853	-0.168068	-0.0216952	0.0601818	-0.168068	-0.0216952	0.303513	-0.176648	-0.214297	-0.162944	0.0321679	-0.211932	0.0630447	0.0602624	0.103434	0.184232	0.0270512	-0.0216412	0.0808775	0.108497	0.110267	0.0256871	-0.109956	0.29825	-0.116821	0.0586152	0.0727564	0.00823008	0.155597	0.113759	-0.277819	0.155499	0.114361	-0.277819	0.182313	-0.046515	0.157659	-0.321737	-0.277819	0.116035	0.141462	0.130511	0.147145	-0.00101493	0.266513	-0.321737	-0.277819	0.118756	0.118756	0.0579443	-0.0503009	0.0579443	-0.0503009	0.134782	0.0578242	0.0972218	0.147268	-0.065947	-0.0869542	-0.0658166	-0.351339	-0.052668	-0.0659831	-0.0860568	-0.173368	-0.0658166	-0.351339	0.110829	-0.052668	-0.173368	-0.0658166	0.023665	-0.285967	-0.287557	-0.141018	-0.0306065	-0.413677	-0.351339	-0.28083	0.111082	-0.0527658	-0.00664721	0.0749286	-0.0665879	-0.00826354	0.00533372	0.028176	-0.0282112	-0.196187	-0.140164	-0.0259016	-0.0446653	-0.311687	-0.413677	-0.351339	-0.00509608	0.065947	-0.00458647	0.0415854	-0.152517	0.0417055	-0.104483	0.0869542	0.00503945	0.0565956	0.317834	-0.177702	-0.216948	-0.181307	0.0299905	-0.214217	0.0625393	0.0566934	0.10105	0.185819	0.0253045	-0.023182	0.0769448	0.11267	0.111529	0.0237654	-0.11289	0.301799	-0.122686	0.0595941	0.0722064	0.0658166	-0.110873	0.0523403	-0.110873	0.0524201	0.0838203	0.0646773	0.0545572	-0.00431451	0.101497	-0.004227	0.351339	0.309842	0.381672	0.266855	0.20036	0.337438	-0.00584355	0.201442	0.309892	0.207028	0.343823	0.187259	0.311626	0.215034	0.387011	0.22387	0.128896	0.260633	-0.00584355	-0.052668	-0.0659831	-0.0860568	-0.173368	-0.0658166	-0.351339	0.110829	-0.052668	-0.173368	-0.0658166	0.023665	-0.285967	-0.287557	-0.141018	-0.0306065	-0.413677	-0.351339	-0.28083	0.111082	-0.0527658	-0.00664721	0.0749286	-0.0665879	-0.00826354	0.00533372	0.028176	-0.0282112	-0.196187	-0.140164	-0.0259016	-0.0446653	-0.311687	-0.413677	-0.351339	-0.0542621	-0.0542621	0.110413	0.0677109	0.0436392	-0.00453156	0.0416557	-0.152424	0.0417758	-0.104411	0.0559059	0.316549	-0.178283	-0.217391	-0.183661	0.0294903	-0.214632	0.0618427	0.0560225	0.099805	0.185163	0.0248069	-0.0238194	0.0761718	0.111523	0.110697	0.0231631	-0.113498	0.301538	-0.123286	0.0587233	0.0707771	0.110873	0.135921	0.0542621	0.110873	0.135967	0.0541995	0.213961	0.215567	0.172213	-0.221688	0.0523403	-0.110873	0.0524201	0.0838203	0.0646773	0.0545572	-0.00431451	0.101497	-0.004227	0.309842	0.381672	0.266855	0.20036	0.337438	-0.00584355	0.201442	0.309892	0.207028	0.343823	0.187259	0.311626	0.215034	0.387011	0.22387	0.128896	0.260633	-0.00584355	-0.135921	-0.0523403	-0.21036	-0.257336	-0.0124133	-0.351382	-0.309842	-0.250181	-0.152181	-0.0396791	0.00864875	-0.160514	-0.292899	-0.239736	-0.351382	-0.309842	-0.0542621	0.110413	0.0677109	0.0436392	0.110873	0.135967	0.0541995	0.213961	0.215567	0.172213	-0.221688	0.0524201	0.0838203	0.0646773	0.0545572	-0.244836	-0.261514	-0.457092	-0.381672	-0.258257	-0.0285063	-0.178864	-0.0537688	0.0729237	-0.0609393	-0.0335114	-0.044957	0.0138847	-0.362146	-0.183893	0.253316	-0.0595074	-0.396782	-0.123427	-0.38664	-0.457092	-0.381672	-0.103703	0.160954	-0.319958	-0.266855	-0.101699	0.210592	-0.0159403	0.196617	-0.149216	0.182207	-0.15516	0.0953286	0.303671	-0.219333	-0.110779	-0.319958	-0.266855	-0.227909	-0.20036	0.257344	0.0676965	-0.0507171	-0.0417192	0.121634	0.316931	-0.136241	-0.00126029	-0.227909	-0.20036	-0.415855	-0.337438	-0.261389	0.0322734	0.279571	0.166617	-0.290893	-0.0778387	-0.346083	-0.306124	-0.415855	-0.337438	0.0125334	-0.120809	-0.110641	0.00584355	0.225013	0.35143	0.218062	0.408034	0.214957	0.352002	0.254979	0.428313	0.26725	0.15663	0.337657	0.00584355	0.201442	0.309892	0.207028	0.343823	0.187259	0.311626	0.215034	0.387011	0.22387	0.128896	0.260633	-0.00584355	0.250223	0.0641756	-0.048339	-0.0395924	0.120784	0.314307	-0.133525	-0.000914549	-0.225013	-0.201442	-0.0677718	-0.00127917	0.0599613	-0.0207961	-0.00461392	0.0231288	-0.0114722	-0.152313	-0.0397588	0.00855266	-0.160714	-0.292931	-0.239793	-0.35143	-0.309892	-0.080768	0.0416661	-0.150561	-0.218062	-0.207028	0.0437276	0.0966041	-0.0229289	-0.00374742	0.0484539	-0.0149554	-0.408034	-0.343823	-0.0820855	-0.0415674	0.152477	-0.102714	-0.130908	0.0250935	0.365693	-0.0992185	0.0624681	-0.214957	-0.187259	-0.00705472	0.00802075	-0.0958134	-0.286658	-0.203517	-0.352002	-0.311626	0.0420186	-0.0242956	0.0303251	0.223211	-0.051044	0.020676	0.158924	0.363572	-0.139315	0.0502813	-0.254979	-0.215034	-0.39139	-0.373112	-0.428313	-0.387011	-0.18893	-0.0993066	-0.26725	-0.22387	0.198672	-0.15663	-0.128896	-0.337657	-0.260633	0.00584355
F_Veillonellaceae_0.757_PA	-0.0142475	-0.0209466	0.138461	-0.0825624	-0.00842839	0.245627	0.0468996	-0.00114829	0.0510303	0.130773	-0.0610578	-0.00766343	-0.00965437	-0.0283175	0.058841	-0.0228672	-0.0439288	-0.0865192	-0.0485067	-0.0729319	-0.0246764	-0.0155173	-0.027227	0.130756	-0.114835	-0.0397229	0.128401	-0.0566696	-0.0790882	-0.00766343	0.00923919	-0.0977044	-0.021655	0.142063	0.0722808	-0.0179262	-0.0120568	-0.0160795	0.398462	-0.00844712	-0.0290053	-0.0865192	-0.0549847	-0.0742202	-0.0246764	-0.0155173	-0.027227	-0.0436021	0.0153745	-0.0574346	-0.0326689	-0.0537186	0.0592565	0.0563272	-0.0566696	0.172304	-0.0791362	-0.00766343	0.00957993	0.0362161	-0.0538482	-0.0884095	-0.0999364	0.0636365	0.0231486	-0.021655	0.128957	-0.0120568	-0.0160795	-0.00844712	0.192913	-0.0289904	-0.121337	-0.0324643	0.398462	-0.0865192	-0.0549847	-0.0742202	-0.0179262	-0.0155943	-0.0260351	-0.043939	-0.0246764	-0.0155173	-0.027227	-0.0436021	0.0153745	-0.0574346	-0.0326689	-0.0537186	0.0592565	-0.318578	-0.0792192	0.0418809	-0.127199	0.172304	0.112477	0.0814152	-0.0318277	0.0362161	0.00534384	-0.0249985	-0.0942975	-0.0849845	0.0636365	0.0231486	0.025621	-0.021655	-0.0710227	0.0108283	0.0916145	-0.0120568	-0.0160795	-0.00844712	-0.0297281	0.192913	-0.0205903	0.142834	0.16336	0.202776	-0.140685	0.0520304	0.110071	-0.0289904	-0.125936	-0.0409753	-0.111733	0.00984017	0.106006	-0.00766343	-0.0819375	-0.0865192	1	NA	0.748577	-0.0549847	-0.0742202	-0.0179262	-0.0155943	-0.0260351	-0.043939	-0.0246764	-0.0155173	-0.027227	0.0327488	0.0677007	-0.0482122	-0.0811885	-0.0436021	0.0153745	-0.0574346	-0.0326689	-0.0537186	0.0592565	-0.0102437	-0.00517344	0.127892	0.0484033	-0.0488083	-0.0669719	-0.0549847	-0.0742202	-0.112712	0.281264	0.0485008	-0.0222482	-0.0840116	-0.0669399	-0.0345202	-0.127102	-0.0343472	-0.0606424	-0.0661438	0.172296	-0.0199465	-0.0723603	0.0355092	-0.0772117	0.0220046	0.110062	-0.0289904	-0.0686893	-0.00863462	-0.103731	0.11769	0.0792081	-0.0392771	-0.0536487	-0.102859	-0.111059	-0.109149	0.0638618	-0.0146258	-0.0859952	0.0780167	0.00534384	-0.0532667	0.573125	NA	0.0421563	-0.0484363	-0.0964466	0.00603802	0.0368779	0.0603377	0.0103931	0.0560549	0.038707	0.000737674	-0.0376688	0.0469978	0.0476552	0.0446114	0.0609229	0.196165	-0.0394856	0.0707354	-0.116175	0.0661357	-0.00961599	0.140515	0.138639	0.0945989	0.0337671	-0.0119008	0.206084	-0.000162194	-0.00844712	0.0819927	-0.0795453	-0.0307642	-0.149223	0.0209055	-0.0578306	-0.0953876	-0.00999981	-0.353145	-0.150171	0.0641217	0.123602	0.0165216	-0.095607	0.126147	0.102197	0.150706	0.105657	0.00488151	-0.0418936	0.0606636	0.0371512	-0.0470642	-0.0262952	-0.047162	0.0998022	-0.0966246	0.0592615	-0.0837099	0.106088	0.124951	0.352066	-0.0179262	-0.0155943	-0.0260351	-0.043939	-0.0265937	-0.00753951	0.00340415	-0.00368313	-0.0460002	-0.0480926	-0.00514292	-0.0394486	-0.0223059	0.0320263	-0.121523	-0.035586	-0.0432879	-0.0455064	-0.00766343	-0.0660945	-0.0246764	-0.0155173	-0.027227	0.0327488	0.0677007	-0.0482122	-0.0811885	-0.0436021	0.0153745	-0.0574346	-0.0326689	-0.0537186	0.0592565	0.127444	0.120745	0.106266	0.125406	0.125406	-0.152256	0.157886	-0.152256	0.157886	0.166831	-0.1522	0.116777	0.0901237	-0.0600177	-0.127431	0.0497945	-0.0444027	-0.00508842	0.0128044	-0.17476	0.0498319	-0.0446142	-0.0574576	-0.00508842	0.0128044	0.0673913	-0.17476	-0.0574576	-0.00508842	-0.0418036	0.101598	0.0839952	-0.0446467	0.0563012	0.026157	0.0128044	0.0844612	0.0672596	-0.174714	0.0168023	-0.0580488	-0.0792686	-0.0579082	-0.0756985	-0.0608944	-0.0693008	0.109166	-0.0304167	0.00174927	-0.035832	0.0055414	0.026157	0.0128044	0.0504256	-0.120723	0.0566054	0.0817149	0.0345845	0.0566054	0.0817539	-0.0203391	0.0345845	0.132353	-0.0203391	0.0345845	0.0355515	0.142071	0.115494	0.0398478	0.087253	0.116389	0.100894	0.132284	0.103069	-0.0107445	0.120302	-0.0726505	-0.0342487	-0.0359727	-0.0408749	-0.0548943	0.150098	-0.0944095	0.0138673	0.0633072	0.0335135	-0.106257	0.0153198	-0.0421549	0.0169885	0.0154304	-0.0422355	0.0169885	-0.0447947	0.060774	0.0290383	0.0259772	0.0169885	0.0243873	-0.00327653	-0.0579496	-0.0645149	0.072997	-0.102016	0.0259772	0.0169885	0.125393	0.125393	-0.15228	0.15785	-0.15228	0.15785	0.166818	-0.152224	0.11676	0.0900928	0.0521098	-0.0414474	-0.00384173	0.0138185	-0.173412	0.0521488	-0.0415922	-0.0554148	-0.00384173	0.0138185	0.0715648	-0.173412	-0.0554148	-0.00384173	-0.0387231	0.104151	0.0863113	-0.041558	0.0586661	0.0273004	0.0138185	0.0866317	0.0714364	-0.17337	0.0197909	-0.0563833	-0.0782862	-0.0562841	-0.073824	-0.0587425	-0.0679394	0.111134	-0.0279404	0.00456226	-0.0332476	0.00701417	0.0273004	0.0138185	-0.0725611	-0.0521098	-0.0726489	0.0397128	0.0326336	0.0396583	0.0518659	0.0414474	0.0725936	0.123187	-0.006893	0.128757	0.108134	0.0087919	0.0795435	0.109102	0.0909305	0.123122	0.0831754	-0.0253925	0.112979	-0.0833169	-0.0503808	-0.0578464	-0.0563866	-0.0628193	0.138812	-0.107822	0.00511038	0.0451859	0.0103452	0.00384173	-0.0491862	0.0585807	-0.0491862	0.0585498	0.0720662	-0.0570713	0.00295449	0.360083	-0.669583	0.360026	-0.0138185	0.0308022	-0.0353555	0.0277037	0.0377277	-0.0317886	0.0214174	0.0389801	0.0307355	0.0191455	-0.0100532	0.035458	-0.0714661	0.00660923	-0.0782806	-0.0357637	8.05314e-05	-0.0188476	0.0214174	-0.173412	0.0521488	-0.0415922	-0.0554148	-0.00384173	0.0138185	0.0715648	-0.173412	-0.0554148	-0.00384173	-0.0387231	0.104151	0.0863113	-0.041558	0.0586661	0.0273004	0.0138185	0.0866317	0.0714364	-0.17337	0.0197909	-0.0563833	-0.0782862	-0.0562841	-0.073824	-0.0587425	-0.0679394	0.111134	-0.0279404	0.00456226	-0.0332476	0.00701417	0.0273004	0.0138185	0.152946	0.152946	-0.518994	0.207507	0.15995	-0.0726814	0.039625	0.0325441	0.0395705	0.0517862	0.123414	-0.00644246	0.128882	0.108209	0.00885371	0.07962	0.109178	0.0911183	0.123357	0.0835162	-0.0253673	0.113077	-0.083051	-0.0501792	-0.057717	-0.0562117	-0.0627079	0.138899	-0.107707	0.00520065	0.0452257	0.0106518	0.0491862	0.117774	-0.152946	0.0491862	0.117731	-0.152959	0.081562	-0.0116049	0.0560776	0.0710868	0.0585807	-0.0491862	0.0585498	0.0720662	-0.0570713	0.00295449	0.360083	-0.669583	0.360026	0.0308022	-0.0353555	0.0277037	0.0377277	-0.0317886	0.0214174	0.0389801	0.0307355	0.0191455	-0.0100532	0.035458	-0.0714661	0.00660923	-0.0782806	-0.0357637	8.05314e-05	-0.0188476	0.0214174	-0.117774	-0.0585807	-0.00827469	0.00786888	-0.0254551	-0.0259642	-0.0308022	0.0100402	-0.0167746	-0.127167	-0.121417	0.00260398	-0.0369299	-0.0625395	-0.0259642	-0.0308022	0.152946	-0.518994	0.207507	0.15995	0.0491862	0.117731	-0.152959	0.081562	-0.0116049	0.0560776	0.0710868	0.0585498	0.0720662	-0.0570713	0.00295449	0.120466	0.103657	0.0500686	0.0353555	0.104303	0.0955147	0.0671091	0.0953748	-0.0233253	0.0405724	0.119954	-0.0559556	-0.0570835	0.0776625	0.129353	-0.124523	0.0513486	0.0497839	0.0154173	0.0496611	0.0500686	0.0353555	0.0205074	-0.0155467	-0.0301223	-0.0277037	0.0250436	0.00815433	-0.00878377	-0.0591858	0.00957586	-0.12114	-0.038963	0.026288	-0.152913	-0.0403894	-0.0780561	-0.0301223	-0.0277037	-0.0333045	-0.0377277	-0.00791279	-0.0199284	-0.00683851	-0.0434188	-0.00476882	-0.145575	-0.0453933	-0.0749642	-0.0333045	-0.0377277	0.052823	0.0317886	0.102391	-0.0824443	-0.078453	-0.0550041	0.0830892	0.0021136	0.049344	0.0546455	0.052823	0.0317886	0.0253998	0.03042	0.518656	-0.0214174	0.0343511	0.0259016	0.0120872	-0.0178042	0.0272353	-0.100809	-0.00226894	-0.0965808	-0.0527126	-0.019777	-0.0327515	-0.0214174	0.0389801	0.0307355	0.0191455	-0.0100532	0.035458	-0.0714661	0.00660923	-0.0782806	-0.0357637	8.05314e-05	-0.0188476	0.0214174	-0.010098	-0.0207596	-0.0079315	-0.0447874	-0.00517544	-0.145479	-0.0473183	-0.0768436	-0.0343511	-0.0389801	-0.207322	-0.0468701	-0.0868725	0.0451022	-0.114302	-0.121697	-0.0575764	-0.0167258	-0.127141	-0.121325	0.0027154	-0.0368901	-0.0624883	-0.0259016	-0.0307355	-0.0161396	0.0207986	-0.0276387	-0.0120872	-0.0191455	0.159879	-0.0816506	0.0800347	-0.130059	-0.105655	-0.0361955	0.0178042	0.0100532	-0.0329987	-0.0365493	-0.0817205	0.039255	0.0265367	-0.0439027	-0.13468	-0.0461716	-0.0785392	-0.0272353	-0.035458	-0.0355173	-0.0898448	0.0620087	0.0976099	0.103831	0.100809	0.0714661	-0.00912696	0.0854029	0.000843327	-0.0648963	0.068538	0.0734402	0.0504492	-0.121862	-0.017745	-0.0562435	0.00226894	-0.00660923	0.0986619	0.10291	0.0965808	0.0782806	0.0405644	0.0339193	0.0527126	0.0357637	-0.0276533	0.019777	-8.05314e-05	0.0327515	0.0188476	-0.0214174
F_Veillonellaceae_0.757_trunc_AB	-0.126184	0.0948479	0.174854	-0.10544	-0.0804473	0.126942	-0.0712001	-0.0096386	-0.0688259	0.141409	-0.0142975	-0.0167773	-0.0549089	0.0215222	0.0134817	-0.102136	-0.0710811	-0.0739333	-0.099363	-0.0326236	-0.0960464	-0.0935164	-0.126539	0.141377	-0.0752367	-0.154727	0.00319494	-0.0102421	0.00345287	-0.0167773	-0.113426	-0.0197199	-0.00510183	-0.0214449	0.00975059	-0.114258	-0.0538984	0.0358462	0.823952	-0.04191	-0.0802293	-0.0739333	-0.0943409	-0.0120991	-0.0960464	-0.0935164	-0.126539	-0.0517443	-0.0631985	-0.13988	-0.140949	-0.0977091	0.00920419	0.00902465	-0.0102421	0.134983	0.00334742	-0.0167773	-0.111701	0.0794221	-0.0313799	0.00448427	-0.014353	0.00988621	-0.039506	-0.00510183	0.00578696	-0.0538984	0.0358462	-0.04191	-0.0646191	-0.0792856	-0.0837847	-0.150275	0.823952	-0.0739333	-0.0943409	-0.0120991	-0.114258	-0.0700232	-0.0762359	-0.0430277	-0.0960464	-0.0935164	-0.126539	-0.0517443	-0.0631985	-0.13988	-0.140949	-0.0977091	0.00920419	-0.319008	-0.0876019	0.0163755	-0.147446	0.134983	-0.0321904	-0.00826178	-0.0611481	0.0794221	-0.0530726	-0.0231095	0.00669977	-0.00942079	0.00988621	-0.039506	0.00408	-0.00510183	-0.0123507	-0.0529776	0.0614474	-0.0538984	0.0358462	-0.04191	-0.0879192	-0.0646191	-0.0226351	0.0420945	0.034668	0.0504198	-0.115574	0.0391647	0.185892	-0.0792856	-0.0882698	-0.156978	-0.10277	-0.0759669	-0.01439	-0.0167773	0.00867748	-0.0739333	NA	1	1	-0.0943409	-0.0120991	-0.114258	-0.0700232	-0.0762359	-0.0430277	-0.0960464	-0.0935164	-0.126539	0.0129674	0.00314243	-0.110748	-0.0677814	-0.0517443	-0.0631985	-0.13988	-0.140949	-0.0977091	0.00920419	0.0379701	-0.0798502	0.173981	0.0234673	-0.00744736	-0.0687609	-0.0943409	-0.0120991	-0.104726	-0.00853205	0.045461	-0.0614659	-0.0710817	-0.059333	-0.0317537	-0.147474	-0.0198568	-0.0290224	-0.0337828	0.135048	-0.0396052	-0.0448859	0.00653624	-0.102728	-0.0431454	0.0949187	-0.0792856	-0.0620868	-0.0496763	-0.0883728	-0.0326407	-0.00567798	-0.106669	-0.0422886	0.00351409	-0.0213019	-0.107917	0.111745	-0.014253	-0.10395	-0.0248041	-0.0530726	-0.0115614	0.463509	0.913202	0.136174	-0.00133945	-0.0074795	-0.0259753	-0.0627	0.0171762	-0.0354773	-0.045239	0.052179	-0.00781103	0.00891574	-0.104115	0.00987011	0.0595925	0.0530353	-0.0592705	-0.0522717	-0.00480666	-0.0393547	0.00150724	-0.0821507	-0.0072229	0.0279111	0.0680529	0.0158776	-0.0521619	0.135571	-0.0255792	-0.04191	0.0749866	-0.102379	-0.0863863	-0.0532806	-0.00283884	-0.0216942	-0.0293588	-0.0319488	-0.377467	-0.21913	0.0975166	0.175948	-0.0241228	-0.0452187	0.0568567	0.0648302	0.0804379	0.0787898	-0.0764932	-0.0485027	-0.0294035	-0.0385374	-0.0993837	-0.0376722	-0.08621	-0.0124024	-0.0173603	0.0563115	-0.0479705	-0.0254846	-0.017385	-0.133229	-0.114258	-0.0700232	-0.0762359	-0.0430277	-0.0727441	-0.0266857	-0.00374218	-0.0221079	0.0552879	0.00793613	-0.103315	-0.0624185	-0.113695	0.00293715	-0.110957	-0.128429	-0.0411057	-0.106653	-0.0167773	-0.0436558	-0.0960464	-0.0935164	-0.126539	0.0129674	0.00314243	-0.110748	-0.0677814	-0.0517443	-0.0631985	-0.13988	-0.140949	-0.0977091	0.00920419	0.119243	0.144913	0.136831	0.117809	0.117809	-0.0855228	0.0844183	-0.0855228	0.0844183	0.176645	-0.0854156	0.16232	0.0513016	-0.0160982	-0.119222	-0.00739096	0.0245058	0.0010055	0.122329	-0.1247	-0.0072958	0.0239979	-0.0686295	0.0010055	0.122329	0.135841	-0.1247	-0.0686295	0.0010055	0.00653174	0.101668	0.0793391	0.0274868	-0.0127052	0.0889265	0.122329	0.0822978	0.135944	-0.124756	0.0170135	-0.0211466	0.020559	-0.110964	0.0158716	0.0636451	-0.0475185	0.0385719	0.0520141	0.0193671	0.0492082	0.0690823	0.0889265	0.122329	0.0664856	-0.144872	0.0128872	0.00101889	0.00205372	0.0128872	0.00113919	-0.078663	0.00205372	0.147061	-0.078663	0.00205372	0.0700424	0.10432	0.106867	0.109463	-0.00357741	0.108057	0.0748598	0.147074	0.0591593	-0.00781742	0.110317	0.0282095	-0.136215	0.0607473	0.115311	-0.0533607	0.0522039	-0.0797164	0.0843113	0.0547779	0.107336	-0.136821	-0.0933907	-0.0385556	0.0951459	-0.0930477	-0.0388796	0.0951459	-0.0484039	0.0237119	-0.0868389	0.0523248	0.0951459	0.00059261	-0.0411952	-0.129052	-0.03727	-0.0175956	-0.0885016	0.0523248	0.0951459	0.117785	0.117785	-0.0855574	0.0843652	-0.0855574	0.0843652	0.176625	-0.0854483	0.162319	0.0512681	-0.00450207	0.0275305	0.0032759	0.12334	-0.123604	-0.00440651	0.0270519	-0.0666858	0.0032759	0.12334	0.137471	-0.123604	-0.0666858	0.0032759	0.00919056	0.103882	0.0810614	0.0303645	-0.0106564	0.0899519	0.12334	0.084094	0.137594	-0.123652	0.0190581	-0.0189039	0.0219804	-0.108678	0.0179822	0.0645978	-0.0466033	0.0416995	0.0537568	0.0210002	0.0521887	0.071094	0.0899519	0.12334	0.02314	0.00450207	0.0227829	0.131756	0.0930071	0.131792	0.0504003	-0.0275305	-0.0230337	0.121851	-0.0515846	0.0697896	0.0846173	0.0298571	-0.0253403	0.085997	0.0471856	0.121889	0.000657881	-0.0579179	0.0887598	0.00157728	-0.174752	0.00331746	0.0744048	-0.0791364	0.0208781	-0.116618	0.060375	0.00427056	0.0407308	-0.0032759	-0.0532106	0.0758129	-0.0532106	0.0758219	0.0842151	-0.0739271	0.0261224	0.638225	-0.6278	0.638214	-0.12334	-0.0469047	-0.127941	-0.0913287	-0.062759	-0.122041	-0.0491423	-0.0604804	-0.0469309	-0.0969586	-0.116177	-0.0948727	-0.0929518	-0.110122	-0.136981	-0.0470911	-0.0807644	-0.111276	-0.0491423	-0.123604	-0.00440651	0.0270519	-0.0666858	0.0032759	0.12334	0.137471	-0.123604	-0.0666858	0.0032759	0.00919056	0.103882	0.0810614	0.0303645	-0.0106564	0.0899519	0.12334	0.084094	0.137594	-0.123652	0.0190581	-0.0189039	0.0219804	-0.108678	0.0179822	0.0645978	-0.0466033	0.0416995	0.0537568	0.0210002	0.0521887	0.071094	0.0899519	0.12334	0.0858158	0.0858158	-0.605548	0.168297	0.152192	0.022679	0.131486	0.0926477	0.131523	0.0501332	0.122323	-0.0504109	0.0701977	0.0849026	0.0314524	-0.0250227	0.0862829	0.0475574	0.122367	0.00113049	-0.0574948	0.0890357	0.00195312	-0.174243	0.00385337	0.0746502	-0.0786517	0.0212383	-0.116166	0.0608711	0.004731	0.0415698	0.0532106	0.153616	-0.0858158	0.0532106	0.15359	-0.0857744	0.102098	-0.0220659	0.104651	0.141936	0.0758129	-0.0532106	0.0758219	0.0842151	-0.0739271	0.0261224	0.638225	-0.6278	0.638214	-0.0469047	-0.127941	-0.0913287	-0.062759	-0.122041	-0.0491423	-0.0604804	-0.0469309	-0.0969586	-0.116177	-0.0948727	-0.0929518	-0.110122	-0.136981	-0.0470911	-0.0807644	-0.111276	-0.0491423	-0.153616	-0.0758129	-0.0540779	-0.0242104	-0.132537	0.00559346	0.0469047	-0.0190123	-0.071299	-0.0729253	-0.192817	-0.101026	-0.0240493	-0.046525	0.00559346	0.0469047	0.0858158	-0.605548	0.168297	0.152192	0.0532106	0.15359	-0.0857744	0.102098	-0.0220659	0.104651	0.141936	0.0758219	0.0842151	-0.0739271	0.0261224	0.0776727	0.0906849	0.097822	0.127941	0.0923837	0.0625849	0.0267106	0.0310254	-0.0409239	0.0924191	0.0991537	-0.152411	0.0924158	0.0801919	0.0335029	-0.11697	0.0349354	0.0771289	0.0745764	0.085469	0.097822	0.127941	0.0342986	-0.0787677	0.0471365	0.0913287	0.0375947	0.0541774	-0.0315871	-0.067067	0.0112096	-0.173899	-0.00407576	-0.0853799	-0.114932	0.0132886	-0.00811409	0.0471365	0.0913287	0.0288685	0.062759	0.0242333	-0.0668251	-0.0137857	-0.0259135	-0.0674579	-0.123615	0.00158868	-0.0234712	0.0288685	0.062759	0.0971635	0.122041	0.0565392	-0.0163658	-0.026237	0.0365498	0.051485	0.0605963	0.062565	0.0661315	0.0971635	0.122041	0.132576	0.0422284	0.605399	0.0491423	-0.0253444	-0.00557933	-0.0643731	-0.0862439	-0.0644616	-0.0659008	-0.0730032	-0.117517	-0.0171982	-0.0515571	-0.0811465	0.0491423	-0.0604804	-0.0469309	-0.0969586	-0.116177	-0.0948727	-0.0929518	-0.110122	-0.136981	-0.0470911	-0.0807644	-0.111276	-0.0491423	0.0190302	-0.0686605	-0.0164316	-0.0295889	-0.0685359	-0.125034	-0.0021198	-0.0250558	0.0253444	0.0604804	-0.168152	-0.0417372	-0.0783991	0.0553791	-0.143351	0.00761468	-0.0376133	-0.0713652	-0.072913	-0.192811	-0.101084	-0.0240613	-0.0465247	0.00557933	0.0469309	0.0308511	-0.000699973	0.0531273	0.0643731	0.0969586	0.152243	-0.0427132	0.090646	-0.181756	0.0608036	9.21289e-05	0.0862439	0.116177	-0.107329	0.0921821	-0.0609902	0.0488347	0.084455	-0.0145272	-0.108942	0.0249345	-0.00607583	0.0644616	0.0948727	-0.0464825	-0.0857885	0.0538342	0.0472452	0.0441799	0.0659008	0.0929518	0.177689	0.16454	0.0450883	-0.110334	-0.0643281	0.065788	-0.0320236	-0.110114	0.0286733	-0.00654029	0.0730032	0.110122	0.104878	0.122119	0.117517	0.136981	-0.014072	-0.0224368	0.0171982	0.0470911	-0.0310035	0.0515571	0.0807644	0.0811465	0.111276	0.0491423
F_Veillonellaceae_0.757_AB	-0.0832587	0.0384932	0.210814	-0.121234	-0.053322	0.252258	-0.00663715	-0.00604819	-0.00208131	0.178414	-0.0536493	-0.0153677	-0.0388822	-0.00897689	0.0515418	-0.0759621	-0.0739878	-0.105834	-0.0941684	-0.0734578	-0.0744377	-0.0647326	-0.093304	0.178384	-0.129922	-0.11055	0.0981985	-0.0480697	-0.0569643	-0.0153677	-0.0584107	-0.0842626	-0.0189227	0.0945583	0.056992	-0.0792274	-0.0400908	0.00842283	0.74665	-0.0303931	-0.0676065	-0.105834	-0.0959282	-0.0633981	-0.0744377	-0.0647326	-0.093304	-0.0621066	-0.0246174	-0.124769	-0.105715	-0.0963872	0.0505521	0.0474556	-0.0480697	0.204482	-0.0570605	-0.0153677	-0.0571645	0.0726082	-0.0590638	-0.0645415	-0.082874	0.0533152	-0.00730729	-0.0189227	0.100302	-0.0400908	0.00842283	-0.0303931	0.106229	-0.0670443	-0.13973	-0.101702	0.74665	-0.105834	-0.0959282	-0.0633981	-0.0792274	-0.0522089	-0.0629138	-0.0570218	-0.0744377	-0.0647326	-0.093304	-0.0621066	-0.0246174	-0.124769	-0.105715	-0.0963872	0.0505521	-0.434888	-0.102938	0.0409238	-0.179537	0.204482	0.0660844	0.0526994	-0.0596974	0.0726082	-0.0266603	-0.0322328	-0.0674213	-0.0689656	0.0533152	-0.00730729	0.0215552	-0.0189227	-0.0600602	-0.0223324	0.104624	-0.0400908	0.00842283	-0.0303931	-0.0726002	0.106229	-0.0284338	0.128795	0.138233	0.180354	-0.172329	0.0612252	0.192553	-0.0670443	-0.14569	-0.111455	-0.142027	-0.0367072	0.0714243	-0.0153677	-0.0559241	-0.105834	0.748577	1	1	-0.0959282	-0.0633981	-0.0792274	-0.0522089	-0.0629138	-0.0570218	-0.0744377	-0.0647326	-0.093304	0.032104	0.0525342	-0.100008	-0.0989049	-0.0621066	-0.0246174	-0.124769	-0.105715	-0.0963872	0.0505521	0.0142019	-0.0497768	0.202367	0.0499916	-0.0408702	-0.0889479	-0.0959282	-0.0633981	-0.143911	0.205119	0.0630984	-0.0520057	-0.103478	-0.0838843	-0.043794	-0.179474	-0.0373982	-0.0621056	-0.0688411	0.204512	-0.0379626	-0.0802508	0.0306973	-0.118949	-0.00868087	0.14073	-0.0670443	-0.0855253	-0.035038	-0.128203	0.0697381	0.0525101	-0.09062	-0.0654086	-0.0760759	-0.0950734	-0.143599	0.111738	-0.0190991	-0.125041	0.0429658	-0.0266603	-0.0464674	0.680874	0.913202	0.108948	-0.0370155	-0.076291	-0.0105208	-0.00875865	0.0550726	-0.0141009	0.0158185	0.0592216	-0.00395453	-0.0229904	-0.0243233	0.0411739	0.0672671	0.0753671	0.111753	-0.0600649	0.0501551	-0.109255	0.0503987	-0.0545758	0.101126	0.113642	0.110788	0.0345758	-0.0389712	0.242231	-0.0148754	-0.0303931	0.105077	-0.118564	-0.0724337	-0.140992	0.0140085	-0.0560235	-0.0875803	-0.0258861	-0.488215	-0.214212	0.103831	0.197169	-0.00166448	-0.0974521	0.125656	0.112543	0.158613	0.124068	-0.0403667	-0.0594761	0.0284119	0.0054432	-0.0942836	-0.0411938	-0.0849075	0.0680896	-0.0822163	0.0766015	-0.089089	0.0642788	0.0833126	0.180867	-0.0792274	-0.0522089	-0.0629138	-0.0570218	-0.0621296	-0.021075	0.000561329	-0.0154308	-0.00262068	-0.0318482	-0.0625562	-0.0657578	-0.0811695	0.0256958	-0.154863	-0.0921242	-0.0559118	-0.0951554	-0.0153677	-0.0736019	-0.0744377	-0.0647326	-0.093304	0.032104	0.0525342	-0.100008	-0.0989049	-0.0621066	-0.0246174	-0.124769	-0.105715	-0.0963872	0.0505521	0.16358	0.172654	0.157892	0.161137	0.161137	-0.162042	0.165338	-0.162042	0.165338	0.224281	-0.161941	0.180561	0.0964725	-0.0540401	-0.163558	0.032701	-0.0190126	-0.00327521	0.0799016	-0.200445	0.0327813	-0.0194486	-0.0823594	-0.00327521	0.0799016	0.13019	-0.200445	-0.0823594	-0.00327521	-0.0275072	0.134367	0.107518	-0.0169622	0.0345011	0.0707501	0.0799016	0.109543	0.130158	-0.200438	0.0225575	-0.0556937	-0.0467775	-0.106764	-0.0467971	-0.00888358	-0.0789947	0.102886	0.00744858	0.0126656	0.00131578	0.0437954	0.0707501	0.0799016	0.0758344	-0.172614	0.0496724	0.0613309	0.0267993	0.0496724	0.0614243	-0.0601145	0.0267993	0.182457	-0.0601145	0.0267993	0.0672876	0.166846	0.147072	0.093013	0.0625919	0.148416	0.118095	0.182408	0.111145	-0.0127186	0.153322	-0.0369343	-0.103234	0.00772449	0.0352097	-0.0709308	0.141201	-0.116199	0.0587615	0.0790191	0.0863178	-0.157879	-0.0426018	-0.0536038	0.0675244	-0.0423225	-0.0538506	0.0675244	-0.061434	0.0591589	-0.0287564	0.0497611	0.0675244	0.0187366	-0.0262684	-0.117075	-0.0695634	0.0440073	-0.126576	0.0497611	0.0675244	0.161115	0.161115	-0.162081	0.165281	-0.162081	0.165281	0.224259	-0.161979	0.180545	0.0964282	0.0361673	-0.0150229	-0.00101783	0.0812536	-0.198804	0.0362493	-0.0154123	-0.0796336	-0.00101783	0.0812536	0.134139	-0.198804	-0.0796336	-0.00101783	-0.0236839	0.137548	0.110141	-0.0129924	0.0374351	0.0721857	0.0812536	0.112131	0.134117	-0.198797	0.0259428	-0.0531188	-0.0451514	-0.104228	-0.0441106	-0.00672324	-0.0774195	0.106104	0.0103014	0.0157009	0.00493582	0.0460744	0.0721857	0.0812536	-0.0406393	-0.0361673	-0.0409218	0.106284	0.0782751	0.106264	0.0678274	0.0150229	0.04072	0.161185	-0.0345272	0.137039	0.12888	0.0236041	0.0443204	0.130411	0.0947036	0.161147	0.0626248	-0.0525014	0.135201	-0.0602218	-0.137397	-0.0413657	0.000168115	-0.0915508	0.114493	-0.14703	0.0384444	0.036462	0.0308192	0.00101783	-0.0669049	0.0875461	-0.0669049	0.0875254	0.102595	-0.0849811	0.017493	0.622964	-0.792655	0.622923	-0.0812536	-0.00412339	-0.100205	-0.0315861	-0.0077235	-0.0940213	-0.0124278	-0.00555142	-0.0041821	-0.0412118	-0.0745401	-0.0269262	-0.106576	-0.058132	-0.136927	-0.0540982	-0.0464369	-0.0782973	-0.0124278	-0.198804	0.0362493	-0.0154123	-0.0796336	-0.00101783	0.0812536	0.134139	-0.198804	-0.0796336	-0.00101783	-0.0236839	0.137548	0.110141	-0.0129924	0.0374351	0.0721857	0.0812536	0.112131	0.134117	-0.198797	0.0259428	-0.0531188	-0.0451514	-0.104228	-0.0441106	-0.00672324	-0.0774195	0.106104	0.0103014	0.0157009	0.00493582	0.0460744	0.0721857	0.0812536	0.162751	0.162751	-0.708028	0.248933	0.204843	-0.0410015	0.106061	0.0780114	0.106041	0.0676158	0.161583	-0.0335519	0.137345	0.129129	0.0246264	0.0445745	0.130637	0.0950587	0.161554	0.0631452	-0.0522302	0.135432	-0.0597967	-0.136923	-0.0409829	0.000435857	-0.091184	0.114764	-0.146697	0.038756	0.0367778	0.031515	0.0669049	0.175421	-0.162751	0.0669049	0.175375	-0.162737	0.119381	-0.0214766	0.102142	0.135604	0.0875461	-0.0669049	0.0875254	0.102595	-0.0849811	0.017493	0.622964	-0.792655	0.622923	-0.00412339	-0.100205	-0.0315861	-0.0077235	-0.0940213	-0.0124278	-0.00555142	-0.0041821	-0.0412118	-0.0745401	-0.0269262	-0.106576	-0.058132	-0.136927	-0.0540982	-0.0464369	-0.0782973	-0.0124278	-0.175421	-0.0875461	-0.0378081	-0.00809055	-0.0964014	-0.0156126	0.00412339	-0.00355905	-0.0534038	-0.134845	-0.201062	-0.0569172	-0.0410829	-0.0730435	-0.0156126	0.00412339	0.162751	-0.708028	0.248933	0.204843	0.0669049	0.175375	-0.162737	0.119381	-0.0214766	0.102142	0.135604	0.0875254	0.102595	-0.0849811	0.017493	0.135403	0.129324	0.0939462	0.100205	0.1307	0.107012	0.0655683	0.0890026	-0.0411573	0.0830701	0.146671	-0.129504	0.00962022	0.104741	0.115347	-0.159582	0.0584	0.0819251	0.0542167	0.0865021	0.0939462	0.100205	0.0350007	-0.0575114	0.00543825	0.0315861	0.0403423	0.0377568	-0.0247188	-0.0834943	0.0135465	-0.190297	-0.0312338	-0.0300605	-0.180234	-0.0220549	-0.0622133	0.00543825	0.0315861	-0.0079217	0.0077235	0.0080682	-0.0532707	-0.013308	-0.0473837	-0.0426792	-0.178886	-0.0325442	-0.0692784	-0.0079217	0.0077235	0.0956478	0.0940213	0.109625	-0.0705672	-0.0737814	-0.020268	0.0916267	0.0365657	0.073036	0.0788941	0.0956478	0.0940213	0.0963868	0.0471767	0.707672	0.0124278	0.0108609	0.0155725	-0.0282844	-0.0634029	-0.0166046	-0.112997	-0.043872	-0.139632	-0.0490287	-0.0446423	-0.0717028	0.0124278	-0.00555142	-0.0041821	-0.0412118	-0.0745401	-0.0269262	-0.106576	-0.058132	-0.136927	-0.0540982	-0.0464369	-0.0782973	-0.0124278	0.00351751	-0.0549513	-0.0157075	-0.050454	-0.0437085	-0.179528	-0.0361113	-0.0716709	-0.0108609	0.00555142	-0.248716	-0.0585448	-0.109852	0.0650062	-0.167156	-0.0861598	-0.0643294	-0.0533924	-0.134816	-0.200991	-0.0568741	-0.0410675	-0.0730046	-0.0155725	0.0041821	0.0059849	0.0151895	0.00995399	0.0282844	0.0412118	0.204801	-0.0861502	0.111732	-0.200125	-0.0452078	-0.0269517	0.0634029	0.0745401	-0.0856964	0.0250654	-0.0959624	0.0574972	0.0680792	-0.0414488	-0.162708	-0.0201086	-0.0627597	0.0166046	0.0269262	-0.0533862	-0.115593	0.0769243	0.100115	0.102205	0.112997	0.106576	0.0943009	0.156843	0.0261047	-0.111411	0.0148798	0.092499	0.0186564	-0.154301	0.00384261	-0.0454393	0.043872	0.058132	0.133905	0.146687	0.139632	0.136927	0.0218526	0.0120952	0.0490287	0.0540982	-0.038573	0.0446423	0.0464369	0.0717028	0.0782973	0.0124278
F_Verrucomicrobiaceae_0.61_PA	-0.00542598	-0.201712	-0.150276	0.303215	0.351968	-0.252858	0.30969	0.324069	0.30057	0.039789	-0.0731156	0.0293649	0.225564	0.258498	-0.00879499	0.234183	0.120543	0.232918	0.876605	0.337127	0.282509	0.245079	0.347266	0.039769	0.226334	0.0721965	-0.105873	-0.0767818	0.0519924	0.0293649	-0.00251255	0.172262	-0.105568	0.00590072	-0.0246974	0.206912	0.224713	0.245233	-0.0793181	0.182259	0.221942	0.232918	1	NA	0.282509	0.245079	0.347266	0.150667	0.27556	0.307797	0.386421	0.171018	0.0288919	-0.0275572	-0.0767818	0.0423885	0.0519287	0.0293649	-0.00454089	0.0665933	0.152785	0.0948408	0.157504	0.0520828	-0.00719683	-0.105568	-0.11427	0.224713	0.245233	0.182259	-0.0621792	0.217739	0.226736	0.0806315	-0.0793181	0.232918	1	NA	0.206912	0.177629	0.0974899	0.122673	0.282509	0.245079	0.347266	0.150667	0.27556	0.307797	0.386421	0.171018	0.0288919	0.0326945	-0.0421817	-0.0286681	-0.0157454	0.0423885	0.0516616	-0.0185041	0.188696	0.0665933	0.0969189	0.154719	0.0753501	0.148437	0.0520828	-0.00719683	-0.130891	-0.105568	0.0933413	-0.142358	-0.0207981	0.224713	0.245233	0.182259	0.246875	-0.0621792	0.132658	-0.00862391	-0.0479101	-0.0415835	0.216239	-0.00558868	-0.189152	0.217739	0.224105	0.0805681	0.311904	0.117279	-0.111894	0.0293649	0.0487745	0.232918	-0.0549847	-0.0943409	-0.0959282	1	NA	0.206912	0.177629	0.0974899	0.122673	0.282509	0.245079	0.347266	0.0695092	0.0285879	0.392844	0.151021	0.150667	0.27556	0.307797	0.386421	0.171018	0.0288919	0.00615651	0.129488	-0.054166	-0.0333693	0.125791	0.10905	1	NA	0.300069	-0.0605169	-0.190968	0.0872104	-0.0102742	0.0948876	0.162808	-0.0157626	0.149277	0.186432	0.226017	0.0424762	0.137681	-0.0681857	-0.0963324	0.174601	0.0638678	-0.0802835	0.217739	0.18122	0.197329	0.247329	0.0466469	-0.0176105	0.0155195	0.0174035	-0.00470339	0.00604171	-0.0241077	-0.0229908	0.0521018	0.134986	0.0934524	0.0969189	0.105402	0.0251835	-0.0934347	-0.0841947	-0.0456718	0.0388651	-0.0213037	0.056145	0.0605841	-0.00118358	-0.0494056	0.113255	0.0720495	-0.00279773	-0.00326292	0.0382982	-0.0408617	-0.0109681	-0.0629237	0.0245821	-0.0566793	0.045148	0.0152571	0.220883	0.0385309	-0.0672291	-0.0174734	-0.0054462	0.223707	-0.0500724	0.091465	0.182259	0.0127751	0.301969	0.228861	0.113039	-0.0398562	0.115083	0.0212853	0.133855	0.0259367	-0.0157319	-0.00958356	-0.199421	0.00740292	0.0799741	0.000937439	-0.0698445	-0.0401754	-0.202213	0.175353	-0.0876906	-0.0149513	0.00487357	0.24687	0.284474	0.354048	-0.116384	0.101267	0.0230857	-0.00670529	0.0203737	0.0192211	-0.0983326	0.206912	0.177629	0.0974899	0.122673	0.171313	0.156362	0.0769954	0.160427	-0.0656667	0.0037941	0.0093121	0.099346	0.0982641	0.00933203	0.223916	0.0773609	0.183366	0.342564	0.0293649	0.18748	0.282509	0.245079	0.347266	0.0695092	0.0285879	0.392844	0.151021	0.150667	0.27556	0.307797	0.386421	0.171018	0.0288919	0.0544786	0.0416827	-0.0543033	0.0558596	0.0558596	-0.000878999	0.00222352	-0.000878999	0.00222352	0.028359	-0.00117295	0.0266117	0.0886207	-0.0553933	-0.0544457	-0.095102	-0.0602675	0.0586683	-0.368312	-0.0543477	-0.0950448	-0.0596975	-0.0808807	0.0586683	-0.368312	0.0626864	-0.0543477	-0.0808807	0.0586683	0.0160751	-0.27025	-0.341145	-0.112869	-0.0866146	-0.361747	-0.368312	-0.327785	0.0626034	-0.0544292	-0.000626527	0.0312413	-0.0996922	0.0214178	-0.0100352	-0.0339154	-0.0195346	-0.155198	-0.174697	0.0204837	-0.0519653	-0.284599	-0.361747	-0.368312	-0.109935	-0.0416426	0.0581169	-0.0481775	0.112482	0.0581169	-0.0481074	-0.0655429	0.112482	0.00264415	-0.0655429	0.112482	0.202218	-0.188992	-0.294605	-0.150417	-0.0464024	-0.284739	0.0142943	0.00262984	0.0899567	0.112964	0.0290813	-0.0938933	0.0963393	0.0574903	0.0107633	0.0131678	-0.102971	0.219039	-0.186469	0.102952	0.000937645	0.0543176	0.10513	0.103766	-0.299631	0.105291	0.104142	-0.299631	0.148777	-0.0500557	0.101699	-0.274202	-0.299631	0.0807226	0.125438	0.134038	0.114428	0.0138523	0.199713	-0.274202	-0.299631	0.0558253	0.0558253	-0.00091762	0.00217559	-0.00091762	0.00217559	0.0283389	-0.00121014	0.0265917	0.0885821	-0.0975652	-0.0628416	0.0570362	-0.368672	-0.0551923	-0.0975094	-0.0622637	-0.0827245	0.0570362	-0.368672	0.0605536	-0.0551923	-0.0827245	0.0570362	0.0136935	-0.272256	-0.343348	-0.115176	-0.0890334	-0.36186	-0.368672	-0.329914	0.0604749	-0.0552696	-0.00298101	0.0295226	-0.100691	0.0196083	-0.0114963	-0.0351735	-0.0204987	-0.15771	-0.176466	0.0187551	-0.0541503	-0.28533	-0.36186	-0.368672	0.0435351	0.0975652	0.0438755	0.0317526	-0.118425	0.0317655	-0.0548606	0.0628416	-0.0434707	0.0045316	0.237204	-0.18212	-0.29067	-0.149452	-0.0421597	-0.280676	0.0200317	0.00453017	0.104216	0.123998	0.0324156	-0.0893717	0.102843	0.069448	0.0202956	0.0182594	-0.0984599	0.229807	-0.184007	0.114607	0.0157776	-0.0570362	-0.140108	-0.0708698	-0.140108	-0.0708412	-0.0297851	-0.0560427	-0.0475546	-0.0615728	0.0665992	-0.0615642	0.368672	0.3054	0.388399	0.285121	0.166671	0.362559	0.0787431	0.170788	0.305381	0.16754	0.364753	0.26477	0.316346	0.26952	0.373727	0.197371	0.175505	0.299351	0.0787431	-0.0551923	-0.0975094	-0.0622637	-0.0827245	0.0570362	-0.368672	0.0605536	-0.0551923	-0.0827245	0.0570362	0.0136935	-0.272256	-0.343348	-0.115176	-0.0890334	-0.36186	-0.368672	-0.329914	0.0604749	-0.0552696	-0.00298101	0.0295226	-0.100691	0.0196083	-0.0114963	-0.0351735	-0.0204987	-0.15771	-0.176466	0.0187551	-0.0541503	-0.28533	-0.36186	-0.368672	0.00243316	0.00243316	0.118395	0.0339855	0.0366805	0.0438111	0.0316411	-0.11856	0.0316554	-0.0549936	0.00398374	0.236375	-0.18249	-0.290933	-0.150587	-0.0424558	-0.280925	0.0195396	0.00398088	0.103351	0.123456	0.0321095	-0.0897808	0.102336	0.0686877	0.0196863	0.0180091	-0.0988826	0.229691	-0.184261	0.114027	0.0149372	0.140108	0.0363958	-0.00243316	0.140108	0.036413	-0.00262055	0.10479	0.126918	0.111569	-0.283355	-0.0708698	-0.140108	-0.0708412	-0.0297851	-0.0560427	-0.0475546	-0.0615728	0.0665992	-0.0615642	0.3054	0.388399	0.285121	0.166671	0.362559	0.0787431	0.170788	0.305381	0.16754	0.364753	0.26477	0.316346	0.26952	0.373727	0.197371	0.175505	0.299351	0.0787431	-0.0363958	0.0708698	-0.161362	-0.29243	-0.0246255	-0.283674	-0.3054	-0.277933	-0.199734	-0.0501858	0.0534079	-0.0818226	-0.25576	-0.194557	-0.283674	-0.3054	0.00243316	0.118395	0.0339855	0.0366805	0.140108	0.036413	-0.00262055	0.10479	0.126918	0.111569	-0.283355	-0.0708412	-0.0297851	-0.0560427	-0.0475546	-0.223755	-0.313061	-0.391644	-0.388399	-0.303497	-0.0435658	-0.239404	0.00196398	0.0322697	-0.0868227	-0.0107175	0.0170006	-0.0517207	-0.297038	-0.143302	0.192635	0.0317026	-0.358145	-0.119933	-0.342236	-0.391644	-0.388399	-0.192466	0.106101	-0.253698	-0.285121	-0.179291	0.16139	-0.114285	0.193561	-0.076244	0.201418	-0.105988	0.143522	0.256186	-0.202511	-0.0869679	-0.253698	-0.285121	-0.11395	-0.166671	0.292374	0.0554872	0.0740282	0.0867713	0.216162	0.323161	-0.0543371	0.0940871	-0.11395	-0.166671	-0.369336	-0.362559	-0.193372	-0.0279856	0.226332	0.0811582	-0.237916	-0.148749	-0.326227	-0.281658	-0.369336	-0.362559	0.0246534	-0.0506966	-0.118638	-0.0787431	0.118023	0.28368	0.123866	0.36258	0.234054	0.290726	0.239163	0.367624	0.170499	0.10693	0.281817	-0.0787431	0.170788	0.305381	0.16754	0.364753	0.26477	0.316346	0.26952	0.373727	0.197371	0.175505	0.299351	0.0787431	0.277875	0.0482185	0.0680877	0.078999	0.204267	0.316243	-0.059689	0.0878919	-0.118023	-0.170788	-0.0340306	0.0552303	0.0638601	0.0215215	0.0477391	-0.00523036	0.0709399	-0.199766	-0.0501951	0.0533821	-0.0818548	-0.255753	-0.194552	-0.28368	-0.305381	0.0236851	0.14004	-0.0790887	-0.123866	-0.16754	0.0367634	0.0411277	-0.0116144	0.0182194	-0.0491481	0.0333454	-0.36258	-0.364753	-0.012989	-0.072055	0.118204	-0.00808264	-0.100514	-0.00864624	0.283363	-0.161996	0.00770786	-0.234054	-0.26477	0.00598062	0.0217547	-0.102152	-0.240665	-0.157381	-0.290726	-0.316346	-0.0542268	0.00298602	-0.0031777	0.189196	0.0646153	0.0322683	0.142534	0.295189	-0.165869	0.00820994	-0.239163	-0.26952	-0.344791	-0.317341	-0.367624	-0.373727	-0.124969	-0.0204716	-0.170499	-0.197371	0.204726	-0.10693	-0.175505	-0.281817	-0.299351	-0.0787431
F_Verrucomicrobiaceae_0.61_trunc_AB	-0.181011	0.0977571	-0.238119	0.272811	0.235598	-0.396657	0.164187	0.283811	0.15123	0.152894	-0.0196283	0.0336165	0.0652204	0.379216	-0.140171	0.0436641	0.068686	0.284076	NA	0.979237	0.0478606	0.150935	0.144401	0.152918	0.0756786	0.0417608	-0.0511796	-0.0272253	0.00227702	0.0336165	-0.158893	0.14874	0.00718692	0.0098586	0.054399	0.0533891	0.0675026	0.362986	0.030563	0.0662026	0.0935713	0.284076	NA	1	0.0478606	0.150935	0.144401	0.046156	0.0242056	0.216437	0.197344	0.00365234	0.0406469	0.026795	-0.0272253	0.0699793	0.00242845	0.0336165	-0.161596	0.17517	0.0342091	0.184149	0.173048	0.0978975	0.040181	0.00718692	-0.0680209	0.0675026	0.362986	0.0662026	-0.148518	0.0837233	0.0742462	0.0431302	0.030563	0.284076	NA	1	0.0533891	0.0102608	0.123157	0.0360138	0.0478606	0.150935	0.144401	0.046156	0.0242056	0.216437	0.197344	0.00365234	0.0406469	-0.0144385	0.090087	0.0122605	0.0267405	0.0699793	-0.0534869	-0.119998	0.0806247	0.17517	0.0640382	0.0386157	0.164134	0.152589	0.0978975	0.040181	-0.0279542	0.00718692	0.198341	-0.258594	-0.0214885	0.0675026	0.362986	0.0662026	0.186436	-0.148518	-0.0376485	-0.00266069	-0.0597079	-0.0467973	0.247558	-0.0177215	-0.277246	0.0837233	0.0758452	0.0584014	0.282813	-0.0217126	-0.0722134	0.0336165	-0.00319239	0.284076	-0.0742202	-0.0120991	-0.0633981	NA	1	0.0533891	0.0102608	0.123157	0.0360138	0.0478606	0.150935	0.144401	-0.00447762	-0.028423	0.298748	0.137585	0.046156	0.0242056	0.216437	0.197344	0.00365234	0.0406469	0.0377914	0.0300265	-0.0201976	-0.00388746	0.0660459	0.0143703	NA	1	0.288648	-0.0981219	-0.0843977	0.0183583	0.0402053	0.2055	0.0787669	0.0265471	0.0144354	0.269182	0.225113	0.0698984	0.0535504	-0.0276465	-0.135181	0.0571124	-0.0115632	-0.0498754	0.0837233	0.191747	0.0928321	0.169712	-0.0694283	-0.116202	-0.106428	-0.0482636	0.0455927	0.00889743	-0.0154246	0.0511018	0.156385	0.0573656	-0.126444	0.0640382	0.0545583	0.0151744	-0.0115173	-0.0336684	0.109808	0.153948	-0.00595277	-0.0198655	0.128686	0.0684951	-0.250953	0.0978554	0.0173627	0.11867	-0.141793	-0.0695173	-0.0167461	-0.0502088	-0.145422	-0.0567399	-0.0948919	0.0532387	-0.00859078	0.0984037	-0.00290374	-0.0849807	-0.0260367	0.060008	0.0604123	-0.0688336	0.144408	0.0662026	0.0186205	0.29887	0.172353	0.151825	-0.00314698	0.0397231	0.0730773	-0.0379068	0.00763856	0.0830889	-0.0304978	-0.314786	0.0642659	0.110236	-0.0540926	-0.044469	-0.0661361	-0.342752	-0.00244951	-0.12467	-0.055483	-0.0219608	0.044229	0.318202	0.299054	-0.0757385	0.277565	-0.0508636	-0.0336973	-0.0622881	-0.0224313	-0.0704152	0.0533891	0.0102608	0.123157	0.0360138	-0.0192372	0.0152416	0.163604	0.116393	0.146078	0.116385	-0.0758475	0.00200678	0.0153061	0.0035271	0.0645171	0.0625125	0.0116475	0.270056	0.0336165	0.237678	0.0478606	0.150935	0.144401	-0.00447762	-0.028423	0.298748	0.137585	0.046156	0.0242056	0.216437	0.197344	0.00365234	0.0406469	0.126722	0.182896	0.0646459	0.129759	0.129759	0.0336743	-0.0210889	0.0336743	-0.0210889	0.0960302	0.0336767	0.167733	0.179292	0.026164	-0.126716	-0.00822232	0.0398205	-0.0111738	-0.178457	-0.0619425	-0.00829987	0.0406454	-0.139149	-0.0111738	-0.178457	0.0501775	-0.0619425	-0.139149	-0.0111738	0.118973	-0.263373	-0.298995	0.00759569	-0.000703574	-0.257278	-0.178457	-0.300529	0.0505106	-0.0619441	0.00571998	0.10007	0.0876548	0.0233602	0.169573	0.107437	0.0353278	-0.148444	0.00402686	0.0855468	0.0357056	-0.194905	-0.257278	-0.178457	-0.0887636	-0.182931	-0.0197239	-0.0238043	-0.0291778	-0.0197239	-0.0239292	-0.211189	-0.0291778	-0.0566311	-0.211189	-0.0291778	0.25492	-0.252245	-0.285305	-0.0746038	-0.0162664	-0.293277	-0.0642454	-0.056477	-0.00813149	0.111039	-0.00221688	0.112921	0.000159695	0.237596	0.128776	0.0376155	-0.173823	0.334114	-0.0276986	0.102072	0.0366598	-0.0646535	0.104588	0.0969165	-0.164289	0.104159	0.0974149	-0.164289	0.150553	-0.12927	0.0982393	-0.233913	-0.164289	0.0170655	0.0654368	0.074962	0.190037	-0.0674048	0.269061	-0.233913	-0.164289	0.129753	0.129753	0.0336914	-0.0210532	0.0336914	-0.0210532	0.0960289	0.0336938	0.16774	0.179302	-0.0135601	0.0334032	-0.0146436	-0.180886	-0.063978	-0.0136425	0.0341735	-0.142412	-0.0146436	-0.180886	0.0469196	-0.063978	-0.142412	-0.0146436	0.113401	-0.268228	-0.303426	0.00161231	-0.0053503	-0.259106	-0.180886	-0.304801	0.0472145	-0.0639757	0.00139487	0.0959347	0.085129	0.0193042	0.165802	0.104735	0.0327847	-0.154134	-0.000255539	0.0819769	0.0299848	-0.198868	-0.259106	-0.180886	0.0334916	0.0135601	0.0338386	-0.0244309	-0.184465	-0.0243909	-0.105205	-0.0334032	-0.0336226	-0.0679188	0.243494	-0.260136	-0.29396	-0.11185	-0.0234261	-0.301548	-0.0759805	-0.0677361	-0.0218389	0.101988	-0.00994876	0.106373	-0.0111475	0.232502	0.119572	0.0321757	-0.182488	0.333046	-0.036683	0.0893217	0.0187588	0.0146436	-0.134793	-0.0192667	-0.134793	-0.0192063	0.0438551	0.0393644	0.0972354	0.00396034	0.0617988	0.00411174	0.180886	0.142958	0.241255	0.0899975	0.0152262	0.19813	-0.0374023	0.0081771	0.143028	0.010152	0.180204	0.0778443	0.270954	0.0461545	0.311144	0.182631	0.0197814	0.104291	-0.0374023	-0.063978	-0.0136425	0.0341735	-0.142412	-0.0146436	-0.180886	0.0469196	-0.063978	-0.142412	-0.0146436	0.113401	-0.268228	-0.303426	0.00161231	-0.0053503	-0.259106	-0.180886	-0.304801	0.0472145	-0.0639757	0.00139487	0.0959347	0.085129	0.0193042	0.165802	0.104735	0.0327847	-0.154134	-0.000255539	0.0819769	0.0299848	-0.198868	-0.259106	-0.180886	-0.0292215	-0.0292215	0.0906875	0.0368847	0.100771	0.0339645	-0.0241359	-0.184086	-0.0240959	-0.104925	-0.0685178	0.242485	-0.260679	-0.294341	-0.114104	-0.0237932	-0.301994	-0.0764662	-0.0683202	-0.0227264	0.1015	-0.0103509	0.105782	-0.0117962	0.23147	0.118779	0.0317918	-0.183035	0.332887	-0.0372669	0.0884967	0.0174897	0.134793	0.0887601	0.0292215	0.134793	0.0888286	0.0291827	0.192393	0.213437	0.256943	-0.111796	-0.0192667	-0.134793	-0.0192063	0.0438551	0.0393644	0.0972354	0.00396034	0.0617988	0.00411174	0.142958	0.241255	0.0899975	0.0152262	0.19813	-0.0374023	0.0081771	0.143028	0.010152	0.180204	0.0778443	0.270954	0.0461545	0.311144	0.182631	0.0197814	0.104291	-0.0374023	-0.0887601	0.0192667	-0.159116	-0.227603	0.032845	-0.199205	-0.142958	-0.230522	-0.203655	0.113543	0.0560154	-0.0992651	-0.180603	-0.123063	-0.199205	-0.142958	-0.0292215	0.0906875	0.0368847	0.100771	0.134793	0.0888286	0.0291827	0.192393	0.213437	0.256943	-0.111796	-0.0192063	0.0438551	0.0393644	0.0972354	-0.302041	-0.319456	-0.33135	-0.241255	-0.325803	-0.153084	-0.265535	-0.153547	0.00964913	-0.0222639	-0.0610243	-0.106391	0.0480588	-0.332308	-0.231641	0.301286	-0.00455243	-0.340129	-0.144073	-0.325024	-0.33135	-0.241255	-0.123252	0.171618	-0.145095	-0.0899975	-0.134741	0.159284	-0.137793	0.193292	0.00492195	0.183701	-0.0878606	0.0997265	0.386047	-0.0985213	0.00583507	-0.145095	-0.0899975	-0.0451082	-0.0152262	0.227687	-0.0241948	0.0961187	0.0402879	0.151745	0.392174	0.00302565	0.117864	-0.0451082	-0.0152262	-0.298203	-0.19813	-0.18524	0.125774	0.369366	0.143123	-0.310339	-0.00818823	-0.29904	-0.286542	-0.298203	-0.19813	-0.0328227	-0.104688	-0.0907062	0.0374023	0.0335332	0.199313	0.0274325	0.250578	0.145965	0.329848	0.09609	0.377143	0.250798	0.0715259	0.194838	0.0374023	0.0081771	0.143028	0.010152	0.180204	0.0778443	0.270954	0.0461545	0.311144	0.182631	0.0197814	0.104291	-0.0374023	0.230577	-0.0121983	0.107518	0.0577274	0.159226	0.396385	0.0171444	0.129917	-0.0335332	-0.0081771	-0.0370065	0.0704382	0.134274	0.0444275	0.0610434	0.149864	0.137682	-0.203699	0.11346	0.0559117	-0.0994131	-0.180681	-0.123176	-0.199313	-0.143028	0.0320867	0.144766	0.00145708	-0.0274325	-0.010152	0.100709	0.0958331	0.00450299	0.00326824	0.135443	0.10295	-0.250578	-0.180204	-0.0808082	0.0453828	0.241976	0.00147646	-0.079371	-0.0707228	0.337115	-0.0879414	-0.00171651	-0.145965	-0.0778443	-0.0577696	0.0740767	-0.120316	-0.323581	-0.281384	-0.329848	-0.270954	0.120277	0.0835198	-0.0230138	0.199747	-0.0511254	0.0167718	0.127306	0.380097	-0.0364148	0.116148	-0.09609	-0.0461545	-0.381808	-0.371054	-0.377143	-0.311144	-0.205416	-0.159542	-0.250798	-0.182631	0.128926	-0.0715259	-0.0197814	-0.194838	-0.104291	0.0374023
F_Victivallaceae_0.433_PA	-0.119788	-0.329627	-0.0034559	0.410069	0.540089	-0.0592494	0.533442	0.415118	0.521592	-0.0605273	-0.0803238	0.0476281	0.361874	0.106413	-0.00401851	0.946953	0.312198	0.212439	0.29868	0.050275	0.324264	0.331144	0.440052	-0.0604837	0.248431	0.195146	-0.121326	-0.0884685	0.205937	0.0476281	-0.0144486	0.291885	-0.0100252	0.0433641	0.0258268	1	0.357585	0.0780961	-0.0169278	0.368866	0.444958	0.212439	0.206912	0.0533891	0.324264	0.331144	0.440052	0.298677	0.29565	0.369547	0.453744	0.270534	0.0927652	-0.0363435	-0.0884685	-0.0258569	0.205909	0.0476281	-0.0176382	-0.014361	0.217479	0.197092	0.275704	0.0642078	0.00174987	-0.0100252	-0.130626	0.357585	0.0780961	0.368866	0.0117335	0.443965	0.240184	0.182864	-0.0169278	0.212439	0.206912	0.0533891	1	0.250831	0.131948	0.134608	0.324264	0.331144	0.440052	0.298677	0.29565	0.369547	0.453744	0.270534	0.0927652	0.143987	0.021662	-0.041626	-0.134662	-0.0258569	0.115202	0.022721	0.255497	-0.014361	0.125908	0.208717	0.178123	0.258779	0.0642078	0.00174987	-0.112838	-0.0100252	0.0190752	-0.188249	-0.00694562	0.357585	0.0780961	0.368866	0.337905	0.0117335	0.16531	-0.00813475	-0.0230382	-0.0222747	0.218398	0.193681	-0.0346835	0.443965	0.218748	0.171003	0.175056	0.124334	-0.146693	0.0476281	0.153178	0.212439	-0.0179262	-0.114258	-0.0792274	0.206912	0.0533891	1	0.250831	0.131948	0.134608	0.324264	0.331144	0.440052	0.246441	0.157242	0.469665	0.172829	0.298677	0.29565	0.369547	0.453744	0.270534	0.0927652	0.042148	0.167596	0.0210783	-0.0465937	0.00432813	0.121374	0.206912	0.0533891	0.181823	0.0492049	0.114844	0.0850554	-0.157162	0.07695	0.163776	-0.134637	0.164936	0.0174508	0.110936	-0.0259227	0.179478	-0.22425	-0.166883	0.299053	0.251697	0.0818191	0.443965	0.240021	0.107938	0.264812	0.110976	0.0228991	0.0854161	0.0364182	-0.107492	-0.0636741	-0.107961	-0.067828	0.017743	0.118111	0.128794	0.125908	0.26317	-0.0528943	-0.0691591	-0.129815	-0.180892	0.0442972	-0.0137311	0.208747	0.0772342	-0.00151132	-0.0362483	0.117478	0.145946	-0.0722435	-0.0365454	0.115547	-0.122236	-0.0330341	0.0154183	0.0532391	0.136873	-0.0129231	0.149468	0.340609	-0.00871652	0.00639159	-0.00906719	0.00242407	0.362003	0.103003	0.211261	0.368866	0.152143	0.384893	0.320576	0.0820477	0.146684	0.195957	-0.0669503	0.165181	0.123445	-0.012832	0.205608	-0.117582	0.036397	0.0384441	0.0487227	-0.051951	0.00565672	-0.215664	0.124093	-0.081198	0.160214	0.118242	0.268776	0.274579	0.366125	-0.152471	-0.0379348	0.131949	0.0608939	0.0765185	0.081795	-0.0308444	1	0.250831	0.131948	0.134608	0.246058	0.200338	0.0224062	0.163121	-0.105019	-0.0622066	0.0926118	0.332187	0.220705	0.115145	0.246075	0.146813	0.107518	0.425675	0.0476281	0.119932	0.324264	0.331144	0.440052	0.246441	0.157242	0.469665	0.172829	0.298677	0.29565	0.369547	0.453744	0.270534	0.0927652	-0.019689	-0.0714465	-0.227992	-0.0164494	-0.0164494	0.0127654	-0.0132199	0.0127654	-0.0132199	0.0806541	0.0129091	-0.0875135	0.0190693	-0.0602953	0.0196594	-0.255133	-0.0535534	-0.0172544	-0.417931	0.00576578	-0.255102	-0.0524153	-0.0284028	-0.0172544	-0.417931	0.211374	0.00576578	-0.0284028	-0.0172544	0.0394456	-0.257273	-0.191722	-0.108087	-0.190689	-0.413392	-0.417931	-0.195801	0.211215	0.00584888	0.100914	0.0848902	-0.127183	0.0504913	-0.00903003	-0.00457276	0.00315297	-0.108716	-0.132462	0.0191446	-0.0845564	-0.329587	-0.413392	-0.417931	-0.27869	0.0714113	0.0667815	-0.182796	0.0210877	0.0667815	-0.182775	0.0292508	0.0210877	0.11908	0.0292508	0.0210877	0.261715	-0.187409	-0.161403	-0.136722	-0.138063	-0.168234	0.170529	0.119059	0.259814	0.186861	0.118581	-0.129954	0.151781	0.048632	0.0428578	0.0343693	-0.0706169	0.233072	-0.126038	0.0995634	-0.0866149	0.227985	0.140147	0.278638	-0.267396	0.140043	0.279119	-0.267396	0.328459	0.116299	0.155051	-0.226449	-0.267396	0.297656	0.3515	0.288835	0.243752	0.184383	0.328752	-0.226449	-0.267396	-0.0164184	-0.0164184	0.0128091	-0.0131551	0.0128091	-0.0131551	0.0806773	0.0129514	-0.0875009	0.01912	-0.260698	-0.0597551	-0.0207672	-0.419439	0.00358469	-0.260664	-0.0586889	-0.0324277	-0.0207672	-0.419439	0.206993	0.00358469	-0.0324277	-0.0207672	0.0338862	-0.262553	-0.195519	-0.114139	-0.195227	-0.414787	-0.419439	-0.199609	0.206841	0.0036692	0.096433	0.0809808	-0.130542	0.0460601	-0.0140979	-0.00791166	8.3807e-05	-0.114545	-0.136246	0.0149261	-0.089977	-0.332662	-0.414787	-0.419439	0.186254	0.260698	0.186903	0.27573	0.0375174	0.275705	0.117231	0.0597551	-0.186235	0.115751	0.278517	-0.189422	-0.162825	-0.160365	-0.140358	-0.169473	0.171773	0.115724	0.258419	0.188484	0.11739	-0.130728	0.147223	0.0476362	0.0444276	0.0333348	-0.07231	0.236243	-0.131373	0.0995015	-0.0916039	0.0207672	-0.00778912	0.0638004	-0.00778912	0.0637856	0.129548	0.0507202	0.030941	0.0575557	0.130003	0.0575149	0.419439	0.412526	0.459854	0.34962	0.32673	0.432192	0.0946703	0.322238	0.412493	0.301278	0.47268	0.317473	0.329703	0.297931	0.419586	0.282059	0.238216	0.334661	0.0946703	0.00358469	-0.260664	-0.0586889	-0.0324277	-0.0207672	-0.419439	0.206993	0.00358469	-0.0324277	-0.0207672	0.0338862	-0.262553	-0.195519	-0.114139	-0.195227	-0.414787	-0.419439	-0.199609	0.206841	0.0036692	0.096433	0.0809808	-0.130542	0.0460601	-0.0140979	-0.00791166	8.3807e-05	-0.114545	-0.136246	0.0149261	-0.089977	-0.332662	-0.414787	-0.419439	-0.013712	-0.013712	0.0591322	0.0658942	-0.0506223	0.186882	0.2758	0.0376223	0.275776	0.11731	0.114971	0.276639	-0.190077	-0.163346	-0.162891	-0.140932	-0.170027	0.171216	0.114942	0.257314	0.187535	0.116835	-0.131309	0.146319	0.0464375	0.0436768	0.0327509	-0.072953	0.235707	-0.132101	0.0984909	-0.0932124	0.00778912	0.072479	0.013712	0.00778912	0.0724783	0.0138578	0.11979	0.0736615	0.0262055	-0.347029	0.0638004	-0.00778912	0.0637856	0.129548	0.0507202	0.030941	0.0575557	0.130003	0.0575149	0.412526	0.459854	0.34962	0.32673	0.432192	0.0946703	0.322238	0.412493	0.301278	0.47268	0.317473	0.329703	0.297931	0.419586	0.282059	0.238216	0.334661	0.0946703	-0.072479	-0.0638004	-0.273637	-0.245118	-0.224244	-0.396938	-0.412526	-0.246912	-0.140549	-0.152718	-0.0129739	-0.158993	-0.329931	-0.317796	-0.396938	-0.412526	-0.013712	0.0591322	0.0658942	-0.0506223	0.00778912	0.0724783	0.0138578	0.11979	0.0736615	0.0262055	-0.347029	0.0637856	0.129548	0.0507202	0.030941	-0.243061	-0.201627	-0.469529	-0.459854	-0.207427	0.0958069	-0.145981	0.140103	0.0831211	-0.18387	0.070931	0.0494349	-0.0429268	-0.383021	-0.134553	0.193693	-0.00343397	-0.378412	-0.258624	-0.431084	-0.469529	-0.459854	-0.0245653	-0.00683555	-0.329944	-0.34962	-0.0332601	0.273552	0.0412007	0.285416	-0.092018	0.228696	-0.18758	0.218502	0.264622	-0.2102	-0.148734	-0.329944	-0.34962	-0.288257	-0.32673	0.245079	0.0659141	-0.0442642	-0.129083	0.0954154	0.233603	-0.18948	-0.0911229	-0.288257	-0.32673	-0.445825	-0.432192	-0.206784	-0.0708064	0.208257	0.108896	-0.317661	-0.0904412	-0.337027	-0.371357	-0.445825	-0.432192	0.224189	0.0795583	-0.0591584	-0.0946703	0.279189	0.396885	0.259572	0.48906	0.289727	0.306808	0.261479	0.416115	0.262111	0.187894	0.330147	-0.0946703	0.322238	0.412493	0.301278	0.47268	0.317473	0.329703	0.297931	0.419586	0.282059	0.238216	0.334661	0.0946703	0.246865	0.0703989	-0.0366427	-0.118327	0.100907	0.238241	-0.1804	-0.0820344	-0.279189	-0.322238	-0.0655554	-0.0260323	-0.0455157	-0.0113224	-0.06804	-0.127444	-0.0980782	-0.140523	-0.152708	-0.012964	-0.158915	-0.329911	-0.317731	-0.396885	-0.412493	-0.140275	0.0257464	-0.181319	-0.259572	-0.301278	-0.050754	-0.00584959	0.0119302	-0.0508906	-0.108709	-0.0949886	-0.48906	-0.47268	-0.0299586	-0.0950922	0.0831408	-0.0744531	-0.221527	-0.0532535	0.291926	-0.159215	-0.0332122	-0.289727	-0.317473	0.0301755	-0.072241	-0.0358864	-0.206793	-0.153658	-0.306808	-0.329703	-0.0733199	-0.0514815	0.0236272	0.188821	0.0294423	0.0336785	0.231884	0.346698	-0.108019	0.0251323	-0.261479	-0.297931	-0.351888	-0.359081	-0.416115	-0.419586	-0.165292	-0.114726	-0.262111	-0.282059	0.152091	-0.187894	-0.238216	-0.330147	-0.334661	-0.0946703
F_unclassified_C_Clostridia_0.692_PA	-0.0023373	-0.423608	0.0748295	0.30188	0.468036	0.0865792	0.435489	0.397572	0.430243	0.0493836	-0.179022	0.0445932	0.24426	0.184015	0.12773	0.273698	0.0589898	0.14937	0.230976	0.0133379	0.308647	0.296628	0.39006	0.0494517	0.137574	0.0531501	-0.06216	-0.17906	-0.0121141	0.0445932	0.115857	0.118855	0.0763318	0.0720308	-0.0470228	0.250831	0.248068	0.160593	-0.0399008	0.229332	0.257409	0.14937	0.177629	0.0102608	0.308647	0.296628	0.39006	0.224299	0.314584	0.329487	0.4179	0.183355	-0.0141001	-0.00447396	-0.17906	0.0335098	-0.0120763	0.0445932	0.108718	0.094306	0.157819	0.0073971	0.0923256	0.02394	-0.0421606	0.0763318	-0.0655272	0.248068	0.160593	0.229332	0.0753799	0.255265	0.134853	0.0245071	-0.0399008	0.14937	0.177629	0.0102608	0.250831	1	NA	0.11713	0.308647	0.296628	0.39006	0.224299	0.314584	0.329487	0.4179	0.183355	-0.0141001	0.121658	-0.0582303	-0.0181064	-0.241086	0.0335098	0.18191	0.0490752	0.280871	0.094306	0.153086	0.142004	-0.00227323	0.0845431	0.02394	-0.0421606	-0.0863618	0.0763318	-0.0312613	-0.0590621	-0.0100017	0.248068	0.160593	0.229332	0.251103	0.0753799	0.152623	0.102853	0.0505951	0.097269	0.0604085	0.182099	-0.0269997	0.255265	0.116704	0.00781454	0.120441	0.163694	-0.0752656	0.0445932	-0.0411691	0.14937	-0.0155943	-0.0700232	-0.0522089	0.177629	0.0102608	0.250831	1	NA	0.11713	0.308647	0.296628	0.39006	0.174871	0.105097	0.402227	0.0955468	0.224299	0.314584	0.329487	0.4179	0.183355	-0.0141001	0.00512113	0.177244	-0.00551291	-0.0254119	0.0752201	0.054599	0.177629	0.0102608	0.125071	0.071989	0.0740664	0.171463	-0.0244108	0.0314562	0.152207	-0.241055	0.151669	-0.0201241	0.0752491	0.0336175	0.122777	-0.118195	-0.0249663	0.199436	0.200227	0.0916714	0.255265	0.134642	0.136644	0.230284	0.176358	0.0496734	0.025973	0.00192963	-0.0945925	-0.0726798	0.0199436	0.0565814	-0.0289342	0.0523171	0.285459	0.153086	0.160704	0.00329585	-0.0272043	0.0100856	-0.236248	-0.0888589	-0.0127922	0.207481	0.0291654	-0.0189576	0.0305375	0.108474	0.0799994	-0.136561	0.0797316	0.254669	-0.0633448	0.092383	0.0738268	0.150065	0.15312	-0.0394794	0.123119	0.277975	0.0984698	-0.0126187	-0.0140552	0.0525679	0.252871	0.0970716	0.169232	0.229332	0.125768	0.29265	0.232127	-0.0227336	0.108753	0.106574	-0.131362	0.143387	0.120024	-0.0670393	0.182304	-0.0567742	0.0162323	-0.0381357	0.130522	0.0401083	0.119558	-0.137864	0.160778	0.0731114	0.169308	0.115408	0.318396	0.28191	0.385443	-0.0808047	-0.0469624	0.0774673	-0.0823264	0.118859	0.104882	-0.0588002	0.250831	1	NA	0.11713	0.271763	0.257747	0.0426706	0.215862	-0.17062	-0.142549	0.111643	0.21485	0.10082	0.136294	0.143314	-0.00277046	0.083253	0.390342	0.0445932	0.104985	0.308647	0.296628	0.39006	0.174871	0.105097	0.402227	0.0955468	0.224299	0.314584	0.329487	0.4179	0.183355	-0.0141001	0.108456	0.0203855	-0.0102404	0.10861	0.10861	0.0171134	-0.0103371	0.0171134	-0.0103371	0.0538286	0.0169933	0.0237408	0.0269434	-0.173612	-0.108495	-0.0806533	-0.173635	-0.135587	-0.426162	-0.0781098	-0.0806593	-0.171564	-0.149957	-0.135587	-0.426162	0.242451	-0.0781098	-0.149957	-0.135587	-0.0960577	-0.198761	-0.209614	-0.213751	-0.0385579	-0.405761	-0.426162	-0.209798	0.242448	-0.0782852	-0.0205994	-0.0785867	-0.298974	-0.0947508	-0.131959	-0.146858	-0.149821	-0.0859987	-0.210555	-0.148928	-0.185582	-0.380417	-0.405761	-0.426162	-0.0258149	-0.0204581	0.173754	0.0358867	-0.0452722	0.173754	0.0358565	-0.0582843	-0.0452722	0.242404	-0.0582843	-0.0452722	0.201802	-0.0124029	-0.0869186	-0.112894	0.0621241	-0.0924961	0.0625262	0.242418	0.187002	0.0790644	0.0100219	-0.268754	0.0348104	0.0182994	-0.0454234	-0.0746517	0.051635	0.180816	-0.137795	-0.0282246	-0.0519313	0.0102192	0.0977776	0.0229509	-0.361172	0.0975856	0.0243394	-0.361172	0.0678082	-0.00315949	0.120106	-0.316698	-0.361172	0.0494189	0.109764	0.0299925	0.00962739	0.0554831	0.114478	-0.316698	-0.361172	0.108651	0.108651	0.0171792	-0.0102358	0.0171792	-0.0102358	0.0538626	0.0170575	0.0237725	0.0270265	-0.0807863	-0.17431	-0.135987	-0.425312	-0.0782852	-0.0807908	-0.172282	-0.149799	-0.135987	-0.425312	0.24236	-0.0782852	-0.149799	-0.135987	-0.0967561	-0.19814	-0.210106	-0.214115	-0.038186	-0.40451	-0.425312	-0.210122	0.24233	-0.0784469	-0.0213137	-0.0788861	-0.299472	-0.0956609	-0.13289	-0.147526	-0.150415	-0.0867727	-0.21007	-0.149646	-0.185698	-0.378941	-0.40451	-0.425312	-0.0359192	0.0807863	-0.0345095	0.155485	-0.0590251	0.15552	-0.00020635	0.17431	0.0358844	0.245703	0.219092	-0.00885263	-0.0849617	-0.125576	0.0621279	-0.0904447	0.0670841	0.245679	0.195217	0.0835527	0.0137189	-0.268332	0.0361361	0.0168149	-0.0427257	-0.0731529	0.054267	0.186011	-0.14126	-0.0199252	-0.0487016	0.135987	-0.00512171	0.183746	-0.00512171	0.183738	0.0371162	0.0431331	0.0134588	0.0955596	0.0859222	0.0955543	0.425312	0.440216	0.401349	0.382069	0.337976	0.379214	0.0964869	0.334791	0.440214	0.297361	0.405616	0.300342	0.190084	0.310232	0.356312	0.20046	0.17231	0.300614	0.0964869	-0.0782852	-0.0807908	-0.172282	-0.149799	-0.135987	-0.425312	0.24236	-0.0782852	-0.149799	-0.135987	-0.0967561	-0.19814	-0.210106	-0.214115	-0.038186	-0.40451	-0.425312	-0.210122	0.24233	-0.0784469	-0.0213137	-0.0788861	-0.299472	-0.0956609	-0.13289	-0.147526	-0.150415	-0.0867727	-0.21007	-0.149646	-0.185698	-0.378941	-0.40451	-0.425312	-0.0150159	-0.0150159	0.0767274	0.0364483	0.0205798	-0.0344763	0.155647	-0.0588369	0.155681	-4.61075e-05	0.244153	0.213825	-0.0104346	-0.0861	-0.130853	0.060917	-0.0915399	0.0656237	0.24414	0.192623	0.0814696	0.0125798	-0.269698	0.0339729	0.0140325	-0.044539	-0.074428	0.0528097	0.184594	-0.142752	-0.0219592	-0.0522541	0.00512171	0.206712	0.0150159	0.00512171	0.206722	0.014901	0.153654	0.0672995	0.00954651	-0.296354	0.183746	-0.00512171	0.183738	0.0371162	0.0431331	0.0134588	0.0955596	0.0859222	0.0955543	0.440216	0.401349	0.382069	0.337976	0.379214	0.0964869	0.334791	0.440214	0.297361	0.405616	0.300342	0.190084	0.310232	0.356312	0.20046	0.17231	0.300614	0.0964869	-0.206712	-0.183746	-0.25886	-0.274627	-0.114835	-0.413197	-0.440216	-0.273296	-0.189256	-0.323878	-0.160377	-0.170616	-0.412809	-0.38935	-0.413197	-0.440216	-0.0150159	0.0767274	0.0364483	0.0205798	0.00512171	0.206722	0.014901	0.153654	0.0672995	0.00954651	-0.296354	0.183738	0.0371162	0.0431331	0.0134588	-0.0608029	-0.117613	-0.382753	-0.401349	-0.123035	0.0103394	-0.0823751	0.108089	0.014028	-0.0528648	-0.0233931	-0.0342654	-0.106715	-0.268267	0.00598868	0.153216	-0.0968037	-0.361881	-0.176303	-0.351835	-0.382753	-0.401349	-0.0797334	0.083292	-0.351718	-0.382069	-0.0831083	0.258897	-0.0197423	0.110099	-0.15994	0.0342903	-0.224688	0.162404	0.115219	-0.325203	-0.256736	-0.351718	-0.382069	-0.288406	-0.337976	0.27462	0.0483041	-0.0784953	-0.11105	0.112646	0.145544	-0.264772	-0.144558	-0.288406	-0.337976	-0.360349	-0.379214	-0.144074	-0.21604	0.132074	0.020641	-0.194301	-0.105426	-0.332884	-0.301801	-0.360349	-0.379214	0.114865	-0.0321936	-0.0770768	-0.0964869	0.283678	0.4132	0.251496	0.392321	0.250288	0.136399	0.265327	0.335094	0.155695	0.0837386	0.239099	-0.0964869	0.334791	0.440214	0.297361	0.405616	0.300342	0.190084	0.310232	0.356312	0.20046	0.17231	0.300614	0.0964869	0.273305	0.0514319	-0.0716888	-0.100706	0.114064	0.150197	-0.256698	-0.135722	-0.283678	-0.334791	-0.0366426	0.0424551	-0.013347	-0.0253606	-0.0442276	-0.101313	-0.0690251	-0.189282	-0.323883	-0.160399	-0.170657	-0.412813	-0.389324	-0.4132	-0.440214	-0.114708	0.055775	-0.221289	-0.251496	-0.297361	0.0207423	-0.0519314	-0.0576343	-0.0855648	-0.137817	-0.147861	-0.392321	-0.405616	-0.0333251	-0.0971197	0.0837863	-0.0818143	-0.107192	-0.00936059	0.225058	-0.212998	-0.0538497	-0.250288	-0.300342	-0.0467847	-0.0310658	0.0503759	-0.0921849	0.0179048	-0.136399	-0.190084	-0.0738045	-0.0514998	-0.0147241	0.169207	0.0351475	0.0605422	0.232238	0.244512	-0.223296	-0.0644454	-0.265327	-0.310232	-0.322118	-0.296016	-0.335094	-0.356312	-0.120147	-0.049558	-0.155695	-0.20046	0.198479	-0.0837386	-0.17231	-0.239099	-0.300614	-0.0964869
F_unclassified_C_Clostridia_0.692_trunc_AB	-0.0411731	-0.141404	-0.123794	0.217486	0.220615	-0.0655714	0.225348	0.326948	0.207355	0.0544258	-0.224748	0.0786423	0.105833	0.171251	0.193364	0.136517	0.0634521	0.131531	0.133286	0.110921	0.155751	0.181755	0.227299	0.0544258	0.117165	0.0255193	0.0232638	-0.226355	-0.0245381	0.0786423	0.178866	0.123672	0.0784457	-0.0425488	0.00777091	0.131948	0.114426	0.151268	-0.0651703	0.146748	0.16039	0.131531	0.0974899	0.123157	0.155751	0.181755	0.227299	0.100749	0.112297	0.21241	0.233395	0.0903028	0.0214819	0.0460779	-0.226355	-0.01872	-0.0245665	0.0786423	0.163871	0.133375	0.0715385	0.126502	0.139787	0.021313	-0.00381624	0.0784457	0.0106584	0.114426	0.151268	0.146748	-0.0924389	0.16235	0.116357	0.0206334	-0.0651703	0.131531	0.0974899	0.123157	0.131948	NA	1	0.0378988	0.155751	0.181755	0.227299	0.100749	0.112297	0.21241	0.233395	0.0903028	0.0214819	0.055639	-0.0247008	0.0436044	-0.0975878	-0.01872	0.00103515	-0.00405989	0.0940524	0.133375	0.0595992	0.0675944	0.122393	0.132479	0.021313	-0.00381624	-0.0258499	0.0784457	0.0685973	0.0631566	0.0375055	0.114426	0.151268	0.146748	0.111185	-0.0924389	0.00858592	0.0154587	0.008186	0.0148056	0.0412274	0.0437896	-0.139524	0.16235	0.107103	-0.00259596	0.034292	0.120596	-0.00173629	0.0786423	-0.0397615	0.131531	-0.0260351	-0.0762359	-0.0629138	0.0974899	0.123157	0.131948	NA	1	0.0378988	0.155751	0.181755	0.227299	0.0870839	0.0412489	0.261445	0.0647237	0.100749	0.112297	0.21241	0.233395	0.0903028	0.0214819	0.043206	0.0919696	-0.021513	0.0288533	-0.0186593	0.037541	0.0974899	0.123157	0.0422891	-0.00516568	0.00803109	0.0803184	0.0312126	0.092674	0.121563	-0.0976351	0.0149168	0.00881154	0.0148684	-0.0189462	0.0554756	0.139365	0.010969	0.0981313	0.0825852	0.0179472	0.16235	0.0881087	0.056529	0.192135	-0.00343099	0.00285151	0.0477672	0.0283367	-0.000617529	0.0152428	0.0446695	0.0650105	0.0400113	0.00414795	0.102382	0.0595992	0.121102	-0.0553022	-0.0501775	0.0692069	-0.0491444	0.0364108	0.00595401	0.117066	0.0352789	0.0112967	-0.0368479	0.0491635	0.0621928	0.0282199	0.0780818	0.0811273	0.0176669	0.0488138	-0.0906713	0.0945553	0.0384193	0.0166532	0.0264486	0.164848	-0.0273679	-0.0115486	0.0361052	0.0621349	0.110196	0.011091	0.1077	0.146748	0.085784	0.206789	0.100102	0.00619321	0.0418083	0.0378006	-0.00983272	0.0180528	0.0740578	-0.0448185	0.050209	-0.175514	0.0481268	0.0783832	0.00338977	0.0382733	0.0268306	-0.131294	0.071491	0.138646	0.0902109	0.0779389	0.139368	0.210201	0.240602	-0.0116523	0.0754131	-0.00137244	-0.0527723	-0.000491257	0.0208338	-0.0798485	0.131948	NA	1	0.0378988	0.0825075	0.123756	0.0573378	0.11973	0.0261039	-0.0696463	0.106926	0.0630488	0.062333	0.0764292	0.118659	-0.00680715	-0.0190719	0.283372	0.0786423	0.113336	0.155751	0.181755	0.227299	0.0870839	0.0412489	0.261445	0.0647237	0.100749	0.112297	0.21241	0.233395	0.0903028	0.0214819	0.135081	0.0101734	0.000521427	0.135702	0.135702	0.0857014	-0.0765051	0.0857014	-0.0765051	0.0178166	0.0859567	0.0178616	0.018149	-0.220875	-0.135081	-0.107189	-0.220199	-0.152243	-0.278218	-0.0487757	-0.107137	-0.216059	-0.203478	-0.152243	-0.278218	0.0241398	-0.0487757	-0.203478	-0.152243	-0.176556	-0.190036	-0.147301	-0.213045	-0.0744877	-0.308973	-0.278218	-0.153025	0.0242048	-0.0485743	-0.209639	-0.130333	-0.175678	-0.162687	-0.114466	-0.162709	-0.129978	-0.125427	-0.153578	-0.214861	-0.212688	-0.330324	-0.308973	-0.278218	-0.0193018	-0.0101734	0.222266	0.0704922	-0.0373738	0.222266	0.0705264	-0.0858112	-0.0373738	0.115357	-0.0858112	-0.0373738	0.0821253	0.00504353	0.000960757	0.00697549	0.0783082	-0.00720158	0.0174157	0.115437	-0.0699966	0.05664	-0.00993634	-0.0593691	-0.0038502	0.121812	-0.0286166	-0.0102394	0.0321324	0.184749	-0.0218502	-0.0753739	-0.0164024	-0.000521427	0.115424	0.0189992	-0.1862	0.115453	0.0215218	-0.1862	0.0373796	0.0193912	0.119791	-0.205838	-0.1862	0.0117669	-0.0126539	0.0165763	0.064719	0.0458356	0.114193	-0.205838	-0.1862	0.135702	0.135702	0.0857014	-0.0765051	0.0857014	-0.0765051	0.0178166	0.0859567	0.0178616	0.018149	-0.108686	-0.221811	-0.153016	-0.278614	-0.0492876	-0.108634	-0.217567	-0.204078	-0.153016	-0.278614	0.0226401	-0.0492876	-0.204078	-0.153016	-0.17859	-0.190168	-0.149493	-0.214429	-0.0772384	-0.308726	-0.278614	-0.155275	0.0226909	-0.0490861	-0.210862	-0.131847	-0.176048	-0.164511	-0.116068	-0.163042	-0.131079	-0.127795	-0.155087	-0.216047	-0.213867	-0.33066	-0.308726	-0.278614	-0.0712503	0.108686	-0.0686487	0.0343401	-0.0723451	0.0343823	-0.0388337	0.221811	0.0712894	0.116111	0.0956657	0.00657009	0.0017373	0.00648195	0.07849	-0.00661769	0.0185704	0.116169	-0.0662235	0.0594524	-0.00914877	-0.0555518	-0.00205404	0.128531	-0.0270674	-0.00852039	0.0349984	0.19053	-0.022894	-0.0750496	-0.0114159	0.153016	-0.0224569	0.100283	-0.0224569	0.100319	0.0418981	0.0367116	0.000228418	0.0138982	0.0507124	0.0139098	0.278614	0.227044	0.20231	0.219825	0.18714	0.207362	0.0221427	0.180558	0.227061	0.181214	0.161365	0.113296	0.152458	0.139073	0.217547	0.155173	0.0755098	0.13037	0.0221427	-0.0492876	-0.108634	-0.217567	-0.204078	-0.153016	-0.278614	0.0226401	-0.0492876	-0.204078	-0.153016	-0.17859	-0.190168	-0.149493	-0.214429	-0.0772384	-0.308726	-0.278614	-0.155275	0.0226909	-0.0490861	-0.210862	-0.131847	-0.176048	-0.164511	-0.116068	-0.163042	-0.131079	-0.127795	-0.155087	-0.216047	-0.213867	-0.33066	-0.308726	-0.278614	-0.0843453	-0.0843453	0.03539	-0.0353732	-0.0336812	-0.0686877	0.034322	-0.0723588	0.0343642	-0.0388618	0.113255	0.0854594	0.00338349	-0.000499972	-0.0051614	0.0761358	-0.00883216	0.0158355	0.11333	-0.071052	0.0556278	-0.0111648	-0.0585531	-0.00643332	0.123283	-0.0305229	-0.0111064	0.0322429	0.187829	-0.0261341	-0.079027	-0.0180534	0.0224569	0.133575	0.0843453	0.0224569	0.133622	0.0845155	0.0338739	0.0845918	0.0325898	-0.127153	0.100283	-0.0224569	0.100319	0.0418981	0.0367116	0.000228418	0.0138982	0.0507124	0.0139098	0.227044	0.20231	0.219825	0.18714	0.207362	0.0221427	0.180558	0.227061	0.181214	0.161365	0.113296	0.152458	0.139073	0.217547	0.155173	0.0755098	0.13037	0.0221427	-0.133575	-0.100283	-0.0981672	-0.119866	-0.0148482	-0.231463	-0.227044	-0.124126	-0.0592215	-0.100252	-0.084931	-0.0626134	-0.226595	-0.215963	-0.231463	-0.227044	-0.0843453	0.03539	-0.0353732	-0.0336812	0.0224569	0.133622	0.0845155	0.0338739	0.0845918	0.0325898	-0.127153	0.100319	0.0418981	0.0367116	0.000228418	-0.0210133	-0.0160438	-0.210429	-0.20231	-0.0236853	-0.00780092	-0.00083536	-0.108143	0.019092	-0.0179516	-0.0198223	-0.0351334	-0.0572388	-0.15113	0.0086156	0.189965	-0.108646	-0.186768	-0.0730753	-0.200545	-0.210429	-0.20231	-0.0343496	0.0728696	-0.228481	-0.219825	-0.0418755	0.0982355	0.00351247	-0.0378531	-0.144311	-0.00213366	-0.144174	0.071875	0.115612	-0.209949	-0.169601	-0.228481	-0.219825	-0.194891	-0.18714	0.119923	0.0403951	-0.106468	-0.112798	0.0556803	0.103389	-0.176032	-0.112756	-0.194891	-0.18714	-0.225145	-0.207362	-0.142417	-0.0453879	0.20128	-0.0210263	-0.150205	-0.0230873	-0.203241	-0.215111	-0.225145	-0.207362	0.0149061	-0.0524547	-0.0352132	-0.0221427	0.185738	0.2315	0.179913	0.158168	0.110078	0.159261	0.148498	0.230046	0.159404	0.066649	0.147737	-0.0221427	0.180558	0.227061	0.181214	0.161365	0.113296	0.152458	0.139073	0.217547	0.155173	0.0755098	0.13037	0.0221427	0.124133	0.0467549	-0.0978329	-0.101961	0.0634378	0.109939	-0.162925	-0.104662	-0.185738	-0.180558	0.0355339	-0.0667608	0.0150748	-0.0157838	-0.0355312	-0.0336221	-0.0545985	-0.0593408	-0.100267	-0.0849769	-0.062665	-0.22661	-0.215994	-0.2315	-0.227061	-0.106853	0.0153941	-0.167669	-0.179913	-0.181214	-0.0339883	0.0977641	0.0196207	0.0668394	0.0282264	0.00850478	-0.158168	-0.161365	-0.0538372	-0.0603967	0.130955	-0.0829631	-0.0638043	0.0214301	0.199187	-0.0648749	0.00471822	-0.110078	-0.113296	-0.0323256	-0.0268385	-0.00124622	-0.121729	-0.0924062	-0.159261	-0.152458	-0.0234517	-0.06133	-0.0878529	0.114859	-0.0153044	-0.0292116	0.158421	0.188004	-0.106948	-0.032521	-0.148498	-0.139073	-0.219833	-0.220318	-0.230046	-0.217547	-0.141655	-0.0986593	-0.159404	-0.155173	0.0845657	-0.066649	-0.0755098	-0.147737	-0.13037	-0.0221427
F_unclassified_C_Deltaproteobacteria_0.132_PA	-0.0753807	-0.114443	0.0131394	0.16587	0.219081	-0.0116898	0.215465	0.177846	0.210349	-0.0986321	-0.0742071	0.047238	0.144478	0.025142	0.0153012	0.144596	0.18374	0.0726066	0.133273	0.0518667	0.130563	0.169609	0.206877	-0.0986074	0.146861	0.0419877	-0.0888793	-0.0781984	0.0424416	0.047238	0.0153485	0.307476	0.0153312	0.013144	0.0324919	0.134608	0.134707	0.00930729	-0.0513552	0.132801	0.160839	0.0726066	0.122673	0.0360138	0.130563	0.169609	0.206877	0.0803753	0.107123	0.166135	0.192749	0.21242	0.0638761	-0.0217528	-0.0781984	-0.0888278	0.0423386	0.047238	0.0139258	-0.0515847	0.080973	0.0744856	0.104873	0.016499	0.0166873	0.0153312	-0.0982248	0.134707	0.00930729	0.132801	0.0257317	0.160587	0.144581	0.0248218	-0.0513552	0.0726066	0.122673	0.0360138	0.134608	0.11713	0.0378988	1	0.130563	0.169609	0.206877	0.0803753	0.107123	0.166135	0.192749	0.21242	0.0638761	0.0500981	-0.0229117	-0.0248097	-0.123694	-0.0888278	0.022908	-0.0141006	0.0594029	-0.0515847	0.070366	0.0685421	0.0756196	0.0988859	0.016499	0.0166873	-0.0427443	0.0153312	-0.0224606	-0.0493173	-0.0228027	0.134707	0.00930729	0.132801	0.10376	0.0257317	0.11115	-0.0464461	-0.0719434	-0.0806424	0.0734898	0.0515238	0.0392995	0.160587	0.131959	0.0124648	0.0295402	0.0113047	-0.0906353	0.047238	0.0200688	0.0726066	-0.043939	-0.0430277	-0.0570218	0.122673	0.0360138	0.134608	0.11713	0.0378988	1	0.130563	0.169609	0.206877	0.115268	0.0308192	0.206958	0.0749367	0.0803753	0.107123	0.166135	0.192749	0.21242	0.0638761	-0.0335943	0.106878	-0.0262412	-0.0281423	-0.0369695	0.106051	0.122673	0.0360138	0.0303885	0.0290779	0.0839254	0.0631331	-0.0336665	0.055439	0.0570621	-0.123742	0.0188051	0.0439558	0.0443327	-0.0887472	0.0500777	-0.0536268	-0.0543213	0.0695731	0.187695	0.0412838	0.160587	0.0644476	0.0579644	0.099095	0.0168154	-0.0114721	0.0679524	0.0599466	0.00351797	0.0362359	-0.0145736	-0.10709	0.000103787	0.0445223	0.0334138	0.070366	0.132206	-0.0479115	-0.00887081	-0.0914181	-0.0311782	-0.0169167	-0.0137349	0.0513523	0.019127	0.00674985	-0.041973	-0.0141791	-0.0012993	-0.0806471	-0.0374291	0.0396466	-0.0885504	-0.0488855	0.0261703	0.0333405	0.0781106	-0.0468568	0.0782537	0.136548	-0.0756947	-0.0534738	-0.0254215	0.023418	0.128438	0.101362	0.0549382	0.132801	0.0568859	0.0969391	0.0932133	0.0039646	0.074595	0.0537673	0.00166557	0.104777	0.0618084	-0.0142178	0.0828257	0.00721471	0.0222875	0.0187926	-0.0465499	-0.0469061	-0.0612063	-0.114782	0.0477488	-0.0254758	0.069322	0.0500696	0.096373	0.0558525	0.0993165	-0.0952754	-0.0404769	0.0276663	-0.0245108	-0.00675459	-0.00391025	-0.0386848	0.134608	0.11713	0.0378988	1	0.0651837	0.0613707	-0.0128814	0.0382905	-0.0242085	0.0500772	0.0556168	0.102603	0.059629	0.0965918	0.140144	-0.0122322	0.0310051	0.140356	0.047238	0.0604698	0.130563	0.169609	0.206877	0.115268	0.0308192	0.206958	0.0749367	0.0803753	0.107123	0.166135	0.192749	0.21242	0.0638761	-0.0463637	-0.103681	-0.178748	-0.0452231	-0.0452231	0.0633749	-0.0630697	0.0633749	-0.0630697	-0.0583438	0.0633935	-0.107461	-0.0296285	-0.062157	0.0463555	-0.0943829	-0.0630557	-0.0452128	-0.19272	0.0605407	-0.0942882	-0.0625564	-0.000770052	-0.0452128	-0.19272	0.149071	0.0605407	-0.000770052	-0.0452128	-0.0330865	-0.130902	-0.0577972	-0.0599436	-0.0650509	-0.197814	-0.19272	-0.0580586	0.149045	0.0604645	-0.014141	-0.000230604	-0.0582717	0.0250802	-0.012572	-0.00923033	0.00344465	-0.0521185	-0.0732733	-0.0332646	-0.0742967	-0.134812	-0.197814	-0.19272	-0.164449	0.103663	0.0655666	-0.0359536	-0.00839954	0.0655666	-0.0358527	0.0602267	-0.00839954	0.111398	0.0602267	-0.00839954	0.0712689	-0.0566719	-0.0235206	-0.0147422	-0.0150479	-0.0247014	0.0361585	0.111437	0.0684739	0.0621632	0.0181951	-0.0295399	0.105431	0.0438734	0.0432393	0.0528196	0.00329228	0.122645	-0.0490167	0.0424918	-0.0539459	0.178746	0.1855	0.16269	-0.083214	0.185577	0.162929	-0.083214	0.167425	0.110824	0.172021	-0.0656953	-0.083214	0.142656	0.169592	0.184966	0.166681	0.138779	0.187458	-0.0656953	-0.083214	-0.0452128	-0.0452128	0.0634017	-0.0630512	0.0634017	-0.0630512	-0.0583356	0.0634202	-0.107457	-0.0296161	-0.0970904	-0.0664417	-0.0467601	-0.193426	0.0597079	-0.0969916	-0.066034	-0.00239457	-0.0467601	-0.193426	0.147998	0.0597079	-0.00239457	-0.0467601	-0.0353905	-0.131725	-0.0595596	-0.0632194	-0.0669904	-0.197769	-0.193426	-0.0597573	0.147991	0.0596265	-0.0165777	-0.00142892	-0.0603678	0.0224139	-0.0151076	-0.0113047	0.00184277	-0.0553532	-0.0745643	-0.0360071	-0.0769579	-0.136656	-0.197769	-0.193426	0.0358023	0.0970904	0.036108	0.1371	-0.0115724	0.137132	0.0335261	0.0664417	-0.0357179	0.113578	0.082304	-0.0548497	-0.0217087	-0.0205021	-0.0148307	-0.0229204	0.03862	0.113639	0.0714151	0.0654524	0.01994	-0.0284785	0.10584	0.0431909	0.0453909	0.0533745	0.00427955	0.125357	-0.0496035	0.0454835	-0.052135	0.0467601	0.043438	0.0744325	0.043438	0.0744871	0.0278629	0.063764	0.0188508	0.0357065	0.0550775	0.0357426	0.193426	0.209651	0.185316	0.158468	0.167255	0.190038	0.0235266	0.165773	0.209639	0.134195	0.187194	0.145303	0.154753	0.165481	0.185573	0.122594	0.145543	0.159559	0.0235266	0.0597079	-0.0969916	-0.066034	-0.00239457	-0.0467601	-0.193426	0.147998	0.0597079	-0.00239457	-0.0467601	-0.0353905	-0.131725	-0.0595596	-0.0632194	-0.0669904	-0.197769	-0.193426	-0.0597573	0.147991	0.0596265	-0.0165777	-0.00142892	-0.0603678	0.0224139	-0.0151076	-0.0113047	0.00184277	-0.0553532	-0.0745643	-0.0360071	-0.0769579	-0.136656	-0.197769	-0.193426	-0.0623136	-0.0623136	-0.0135657	-0.0675124	-0.0977874	0.0360236	0.13709	-0.011594	0.137122	0.0334891	0.11318	0.0818654	-0.055279	-0.022001	-0.0215563	-0.0151221	-0.0231839	0.0383842	0.113236	0.0709148	0.0652197	0.01973	-0.0287256	0.105549	0.0426442	0.0448658	0.0532448	0.00395115	0.125257	-0.0499844	0.0449904	-0.052798	-0.043438	0.0515523	0.0623136	-0.043438	0.0515935	0.0622744	-0.0171944	0.0206689	-0.032125	-0.133259	0.0744325	0.043438	0.0744871	0.0278629	0.063764	0.0188508	0.0357065	0.0550775	0.0357426	0.209651	0.185316	0.158468	0.167255	0.190038	0.0235266	0.165773	0.209639	0.134195	0.187194	0.145303	0.154753	0.165481	0.185573	0.122594	0.145543	0.159559	0.0235266	-0.0515523	-0.0744325	-0.174141	-0.107073	-0.112831	-0.214161	-0.209651	-0.106768	-0.105218	-0.0944313	-0.0341026	-0.122048	-0.149998	-0.161526	-0.214161	-0.209651	-0.0623136	-0.0135657	-0.0675124	-0.0977874	-0.043438	0.0515935	0.0622744	-0.0171944	0.0206689	-0.032125	-0.133259	0.0744871	0.0278629	0.063764	0.0188508	-0.0741247	-0.0354955	-0.196782	-0.185316	-0.0368153	0.0122797	-0.0441514	0.0308968	0.0343837	-0.0874967	0.00726196	0.087998	0.0204393	-0.0989054	-0.0183721	0.11982	0.0162617	-0.103293	-0.0988724	-0.13627	-0.196782	-0.185316	0.0341469	0.0250895	-0.16158	-0.158468	0.0306961	0.174131	-0.00103669	0.0856662	-0.040751	0.10635	-0.0313323	0.0984794	0.120524	-0.0554705	-0.0569365	-0.16158	-0.158468	-0.153646	-0.167255	0.107038	-0.0220392	-0.0516563	-0.047174	0.00467282	0.081398	-0.074687	-0.0578188	-0.153646	-0.167255	-0.209295	-0.190038	-0.0848035	-0.0228267	0.0863848	0.0477041	-0.0843001	-0.0504487	-0.0992132	-0.143325	-0.209295	-0.190038	0.112849	0.0143345	0.0136748	-0.0235266	0.151373	0.2142	0.119072	0.196791	0.145689	0.147092	0.16301	0.192852	0.126367	0.146036	0.168995	-0.0235266	0.165773	0.209639	0.134195	0.187194	0.145303	0.154753	0.165481	0.185573	0.122594	0.145543	0.159559	0.0235266	0.106776	-0.0174714	-0.0482117	-0.0435018	0.00728976	0.0822998	-0.0707945	-0.0551174	-0.151373	-0.165773	0.0674166	0.00927872	0.0042322	0.000273842	0.0418845	-0.00215265	0.0035023	-0.105238	-0.0944292	-0.0341335	-0.122072	-0.150019	-0.161523	-0.2142	-0.209639	-0.0193739	0.0286114	-0.0483452	-0.119072	-0.134195	-0.0976752	0.00965139	-0.0040541	0.0558226	-0.00131362	-0.0187201	-0.196791	-0.187194	0.0521546	-0.00738139	0.079127	-0.0197908	-0.0837998	0.0192658	0.132955	-0.0327664	-0.00955462	-0.145689	-0.145303	0.0328528	-0.00421573	-0.0211137	-0.0593688	-0.0624092	-0.147092	-0.154753	-0.0465398	-0.0648574	0.0202005	0.102769	-0.00693562	-0.0223696	0.0676473	0.1294	-0.0399967	-0.0406584	-0.16301	-0.165481	-0.135352	-0.147594	-0.192852	-0.185573	-0.0358453	-0.0357704	-0.126367	-0.122594	0.0038585	-0.146036	-0.145543	-0.168995	-0.159559	-0.0235266
F_unclassified_K_Bacteria_0.798_PA	-0.0132733	-0.414051	0.0595036	0.317963	0.562385	-0.0785256	0.520913	0.4424	0.509838	-0.0158656	-0.126058	0.0475027	0.362274	0.142518	0.0723384	0.345064	0.139131	0.228483	0.350836	0.0451359	1	NA	0.698331	-0.0157805	0.206862	0.0936096	-0.0830541	-0.130323	0.03128	0.0475027	0.0713641	0.219254	0.0205163	0.0390554	-0.0656806	0.324264	0.355085	0.138416	-0.0528988	0.208007	0.286034	0.228483	0.282509	0.0478606	1	NA	0.698331	0.236776	0.488893	0.361016	0.513272	0.252808	0.0767491	-0.0421203	-0.130323	-0.033887	0.03124	0.0475027	0.0680294	0.0745472	0.212149	0.0955083	0.187073	0.0332782	-0.0875274	0.0205163	-0.0868463	0.355085	0.138416	0.208007	0.00279969	0.281682	0.200632	0.0846161	-0.0528988	0.228483	0.282509	0.0478606	0.324264	0.308647	0.155751	0.130563	1	NA	0.698331	0.236776	0.488893	0.361016	0.513272	0.252808	0.0767491	0.10091	-0.0640482	-0.0479336	-0.195799	-0.033887	0.153166	0.0616078	0.348168	0.0745472	0.199262	0.181446	0.0842938	0.168452	0.0332782	-0.0875274	-0.0813416	0.0205163	0.0537128	-0.139046	0.0110657	0.355085	0.138416	0.208007	0.260476	0.00279969	0.248724	0.0673925	0.00688702	0.0440106	0.18847	0.173507	-0.0485552	0.281682	0.18336	0.0748536	0.280677	0.212249	-0.0981666	0.0475027	-0.00854032	0.228483	-0.0246764	-0.0960464	-0.0744377	0.282509	0.0478606	0.324264	0.308647	0.155751	0.130563	1	NA	0.698331	0.16359	0.153857	0.547724	0.176017	0.236776	0.488893	0.361016	0.513272	0.252808	0.0767491	0.0618056	0.170917	-0.00272761	-0.0503277	0.0855673	0.0648661	0.282509	0.0478606	0.277994	0.0529884	0.0922684	0.134007	-0.116172	0.147404	0.1783	-0.195806	0.157658	0.116837	0.176645	-0.0335811	0.116756	-0.144639	-0.10903	0.303333	0.205123	0.0850158	0.281682	0.161103	0.173244	0.393978	0.145816	0.0636403	0.0603286	0.0287998	-0.117894	-0.0751676	-0.0732305	-0.0340263	8.33098e-05	0.105042	0.214671	0.199262	0.198112	0.00318347	-0.0527375	-0.087675	-0.146167	0.0296774	-0.0117494	0.169809	0.0410865	-0.0739811	0.0137354	0.155611	0.115238	-0.0922199	-0.00282557	0.154692	-0.0585876	0.0410082	-6.07165e-05	0.113121	0.1361	0.0245721	0.138985	0.356381	0.070912	0.0573475	0.0105748	-0.012684	0.352298	0.0679482	0.240324	0.208007	0.152169	0.415142	0.243717	0.0422498	0.0954488	0.162437	-0.0685672	0.242099	0.0808087	-0.0484809	0.179159	-0.108132	0.0907562	0.0871999	0.089738	-0.0366507	0.0459939	-0.204122	0.234297	-0.0343162	0.111784	0.148728	0.457223	0.340376	0.481798	-0.104196	0.0478323	0.0584837	-0.0866663	0.13008	0.107177	-0.0992249	0.324264	0.308647	0.155751	0.130563	0.309346	0.287295	0.0434069	0.23663	-0.101747	-0.0781807	0.0986394	0.281864	0.138324	0.109941	0.208901	0.0504548	0.162386	0.472491	0.0475027	0.181261	1	NA	0.698331	0.16359	0.153857	0.547724	0.176017	0.236776	0.488893	0.361016	0.513272	0.252808	0.0767491	0.0320996	-0.042156	-0.0911355	0.033916	0.033916	0.0741123	-0.0744595	0.0741123	-0.0744595	0.0704194	0.0737881	-0.039215	0.0256734	-0.119165	-0.0321587	-0.094651	-0.122108	-0.0682493	-0.495913	-0.003061	-0.0946093	-0.121105	-0.10806	-0.0682493	-0.495913	0.276765	-0.003061	-0.10806	-0.0682493	-0.0243611	-0.272994	-0.333658	-0.19585	-0.0451536	-0.510436	-0.495913	-0.328142	0.276695	-0.00336518	0.0234841	0.0069911	-0.209748	-0.00299929	-0.0831875	-0.0558175	-0.0810564	-0.114707	-0.24172	-0.0486187	-0.137056	-0.399556	-0.510436	-0.495913	-0.103429	0.0420604	0.122714	-0.00935159	0.00916474	0.122714	-0.00932204	-0.044885	0.00916474	0.191139	-0.044885	0.00916474	0.278771	-0.138955	-0.24359	-0.209671	0.0273917	-0.242014	0.151996	0.19115	0.204374	0.152951	0.103391	-0.205481	0.124735	0.0135824	0.0257595	-0.0274655	-0.013685	0.23925	-0.230912	0.0793929	-0.0552005	0.0911129	0.159708	0.0979675	-0.414347	0.159788	0.0985759	-0.414347	0.158636	-0.0298886	0.185943	-0.410583	-0.414347	0.162957	0.179893	0.14119	0.0722011	0.0752212	0.204245	-0.410583	-0.414347	0.0339769	0.0339769	0.074214	-0.07433	0.074214	-0.07433	0.070469	0.0738881	-0.0391715	0.0257708	-0.0976312	-0.125584	-0.0701978	-0.496278	-0.00431946	-0.0975894	-0.124646	-0.110221	-0.0701978	-0.496278	0.274882	-0.00431946	-0.110221	-0.0701978	-0.0276081	-0.275202	-0.335725	-0.198932	-0.047774	-0.510581	-0.496278	-0.330191	0.274837	-0.00460974	0.0208212	0.00460888	-0.211343	-0.00547103	-0.0856531	-0.0577496	-0.0826286	-0.117957	-0.243549	-0.0508906	-0.140038	-0.400466	-0.510581	-0.496278	0.00766292	0.0976312	0.00831214	0.163881	-0.115651	0.163937	-0.0154189	0.125584	-0.00763858	0.196076	0.315397	-0.132892	-0.239072	-0.222281	0.0297009	-0.237258	0.161205	0.196046	0.219634	0.161925	0.11097	-0.200164	0.126254	0.0185207	0.0325307	-0.0233373	-0.00829215	0.250054	-0.232763	0.0915231	-0.0452857	0.0701978	-0.0384102	0.12359	-0.0384102	0.123609	0.116803	0.0564894	0.0208881	0.0606715	0.0870562	0.0606724	0.496278	0.497647	0.506868	0.423347	0.335357	0.46405	0.0451814	0.33787	0.497651	0.334072	0.502701	0.307924	0.344577	0.345175	0.46974	0.234348	0.191734	0.372277	0.0451814	-0.00431946	-0.0975894	-0.124646	-0.110221	-0.0701978	-0.496278	0.274882	-0.00431946	-0.110221	-0.0701978	-0.0276081	-0.275202	-0.335725	-0.198932	-0.047774	-0.510581	-0.496278	-0.330191	0.274837	-0.00460974	0.0208212	0.00460888	-0.211343	-0.00547103	-0.0856531	-0.0577496	-0.0826286	-0.117957	-0.243549	-0.0508906	-0.140038	-0.400466	-0.510581	-0.496278	-0.0747702	-0.0747702	0.0429786	0.0241777	-0.0493166	0.00828781	0.163799	-0.115736	0.163857	-0.0155023	0.19545	0.313423	-0.13348	-0.239558	-0.224404	0.0291351	-0.237727	0.160627	0.195434	0.218401	0.161047	0.110396	-0.200819	0.12533	0.0173804	0.031685	-0.0239274	-0.00897701	0.249547	-0.233305	0.0906627	-0.0469735	0.0384102	0.1713	0.0747702	0.0384102	0.171301	0.0745052	0.154098	0.127042	0.067733	-0.413894	0.12359	-0.0384102	0.123609	0.116803	0.0564894	0.0208881	0.0606715	0.0870562	0.0606724	0.497647	0.506868	0.423347	0.335357	0.46405	0.0451814	0.33787	0.497651	0.334072	0.502701	0.307924	0.344577	0.345175	0.46974	0.234348	0.191734	0.372277	0.0451814	-0.1713	-0.12359	-0.318145	-0.388277	-0.113676	-0.50048	-0.497647	-0.378873	-0.2554	-0.245328	-0.0836437	-0.192193	-0.467016	-0.398683	-0.50048	-0.497647	-0.0747702	0.0429786	0.0241777	-0.0493166	0.0384102	0.171301	0.0745052	0.154098	0.127042	0.067733	-0.413894	0.123609	0.116803	0.0564894	0.0208881	-0.197326	-0.277283	-0.538918	-0.506868	-0.275323	0.0784726	-0.188465	0.0929006	0.0474811	-0.132831	0.0560001	0.0268363	-0.0605046	-0.394815	-0.0748093	0.195291	-0.0180487	-0.472998	-0.214149	-0.462431	-0.538918	-0.506868	-0.167351	0.14535	-0.435922	-0.423347	-0.163039	0.318151	-0.0475376	0.216793	-0.227314	0.174015	-0.243926	0.265756	0.240061	-0.362837	-0.211057	-0.435922	-0.423347	-0.32183	-0.335357	0.388222	0.0905386	-0.0716162	-0.0589542	0.228984	0.291794	-0.244493	-0.0375446	-0.32183	-0.335357	-0.505726	-0.46405	-0.291693	-0.107971	0.231969	0.127468	-0.290918	-0.181699	-0.430806	-0.37054	-0.505726	-0.46405	0.113715	-0.0546487	-0.0434872	-0.0451814	0.320922	0.500475	0.314172	0.534897	0.29869	0.347612	0.358238	0.484763	0.234347	0.165638	0.403322	-0.0451814	0.33787	0.497651	0.334072	0.502701	0.307924	0.344577	0.345175	0.46974	0.234348	0.191734	0.372277	0.0451814	0.378832	0.0870918	-0.071219	-0.0582068	0.226938	0.29055	-0.239752	-0.0365573	-0.320922	-0.33787	-0.0242542	-0.0248773	-0.0371153	-0.00650701	-0.0575931	-0.121566	-0.0844972	-0.255438	-0.245334	-0.0836855	-0.192211	-0.467007	-0.39866	-0.500475	-0.497651	-0.111434	0.113966	-0.244162	-0.314172	-0.334072	-0.0490229	-0.000271161	0.0124925	-0.0401971	-0.0940704	-0.0806132	-0.534897	-0.502701	-0.0080236	-0.077912	0.0989001	-0.0579469	-0.166142	0.042157	0.371217	-0.192467	0.053975	-0.29869	-0.307924	-0.000278983	-0.0703325	-0.0773125	-0.263709	-0.131336	-0.347612	-0.344577	-0.0651805	-0.0423751	0.0439368	0.220262	0.0447582	0.0721664	0.294627	0.360939	-0.245365	-0.00665128	-0.358238	-0.345175	-0.43618	-0.395157	-0.484763	-0.46974	-0.158582	-0.0210602	-0.234347	-0.234348	0.273011	-0.165638	-0.191734	-0.403322	-0.372277	-0.0451814
F_unclassified_K_Bacteria_0.798_trunc_AB	-0.264254	-0.253109	-0.106985	0.508166	0.623503	-0.0356387	0.44888	0.502476	0.422863	-0.0622359	-0.166243	0.0705318	0.35543	0.275732	0.0036039	0.365477	0.229123	0.257072	0.313574	0.180686	NA	1	1	-0.0622359	0.204804	0.211212	-0.193878	-0.17566	0.0928014	0.0705318	0.00186174	0.187499	-0.0798818	0.0782596	0.0369966	0.331144	0.354207	0.222445	-0.0755686	0.347189	0.401136	0.257072	0.245079	0.150935	NA	1	1	0.28558	0.237789	0.576819	0.60002	0.25884	0.0938027	-0.0587558	-0.17566	-0.00654783	0.0929115	0.0705318	-0.00302064	-0.0743609	0.103858	0.0940013	0.127773	0.0157631	0.0513441	-0.0798818	-0.210892	0.354207	0.222445	0.347189	0.0607658	0.393326	0.202132	0.183664	-0.0755686	0.257072	0.245079	0.150935	0.331144	0.296628	0.181755	0.169609	NA	1	1	0.28558	0.237789	0.576819	0.60002	0.25884	0.0938027	0.0690016	-0.0839629	-0.0683507	-0.202132	-0.00654783	0.144983	0.0520327	0.156709	-0.0743609	0.155069	0.0983157	0.0866416	0.121311	0.0157631	0.0513441	-0.133749	-0.0798818	-0.057516	-0.16143	-0.063267	0.354207	0.222445	0.347189	0.309339	0.0607658	0.185783	0.0344388	0.0244979	0.0384903	0.15184	0.122718	-0.101267	0.393326	0.17409	0.152743	0.123529	0.035667	-0.222554	0.0705318	0.0177607	0.257072	-0.0155173	-0.0935164	-0.0647326	0.245079	0.150935	0.331144	0.296628	0.181755	0.169609	NA	1	1	0.21242	0.139106	0.658877	0.0553216	0.28558	0.237789	0.576819	0.60002	0.25884	0.0938027	-0.0871205	0.219057	-0.0797135	-0.0803854	-0.0475704	0.0668145	0.245079	0.150935	0.132944	-0.00722225	0.0650395	0.165062	-0.0524689	0.0773242	0.205782	-0.202118	0.0826333	0.0123555	0.054122	-0.00655758	0.0728432	-0.199067	-0.0877045	0.204122	0.301889	0.0504777	0.393326	0.220214	0.182754	0.229319	0.139736	0.0525855	0.0947069	-0.0266198	-0.110864	-0.102496	-0.0904795	-0.151055	-0.030253	0.0783887	0.113386	0.155069	0.18743	0.0164613	-0.0503374	-0.134885	-0.191043	-0.0379984	-0.0114353	0.159967	0.00739954	0.0523506	-0.160608	0.067054	0.0601084	-0.199106	0.00439062	0.154242	-0.204694	-0.0927455	0.0643493	0.0249028	0.0869809	-0.0378801	0.120478	0.359375	0.0559333	-0.0396438	-0.0587541	0.0245642	0.355555	0.0621998	0.167507	0.347189	0.106272	0.338839	0.286275	-0.0103311	0.11188	0.0636742	-0.0517063	0.186302	0.0555379	-0.0910991	0.144137	-0.173913	-0.0154553	-0.0174547	0.0402756	-0.0137243	0.0206708	-0.333134	0.0254096	-0.0861459	0.123878	0.0628437	0.178611	0.397659	0.422683	-0.23393	-0.0696164	0.0710919	0.00113904	0.0980757	0.0606587	-0.0466382	0.331144	0.296628	0.181755	0.169609	0.182332	0.181104	0.0670388	0.166343	-0.129224	-0.0824054	0.123784	0.220705	0.212225	0.115842	0.182533	0.154784	0.0540071	0.557806	0.0705318	0.205323	NA	1	1	0.21242	0.139106	0.658877	0.0553216	0.28558	0.237789	0.576819	0.60002	0.25884	0.0938027	0.0159009	-0.0682475	-0.184743	0.0197683	0.0197683	-0.0264573	0.0241566	-0.0264573	0.0241566	-0.00369742	-0.0264088	-0.0965661	0.0207408	-0.127108	-0.0159009	-0.193291	-0.12502	0.00994578	-0.575808	-0.0394484	-0.193383	-0.123545	-0.0173698	0.00994578	-0.575808	0.215901	-0.0394484	-0.0173698	0.00994578	-0.030106	-0.275969	-0.206683	-0.131302	-0.105063	-0.606899	-0.575808	-0.212446	0.215875	-0.0394305	0.0343957	-0.0178043	-0.161963	0.0109396	0.0103358	-0.0739204	0.00570238	-0.0867923	-0.101037	-0.0244411	-0.169276	-0.472751	-0.606899	-0.575808	-0.201741	0.0682475	0.134941	-0.0783075	0.0862236	0.134941	-0.0784329	0.0840989	0.0862236	0.176741	0.0840989	0.0862236	0.231019	-0.128545	-0.107306	-0.0394408	-0.00941468	-0.11759	0.0541033	0.176734	0.233783	0.103065	0.0961376	-0.112735	0.150947	0.188297	0.00298309	0.0981052	0.0125786	0.355248	-0.0183856	0.104336	-0.120181	0.184743	0.197421	0.198883	-0.416903	0.197037	0.199719	-0.416903	0.243349	0.0879784	0.225986	-0.397462	-0.416903	0.178997	0.274624	0.232783	0.244839	0.182231	0.355228	-0.397462	-0.416903	0.0197683	0.0197683	-0.0264573	0.0241566	-0.0264573	0.0241566	-0.00369742	-0.0264088	-0.0965661	0.0207408	-0.2001	-0.132962	0.00522314	-0.577836	-0.0420535	-0.200194	-0.131482	-0.0220741	0.00522314	-0.577836	0.210806	-0.0420535	-0.0220741	0.00522314	-0.0369571	-0.281167	-0.212185	-0.138924	-0.110842	-0.60783	-0.577836	-0.217866	0.210755	-0.0420392	0.0286647	-0.023005	-0.165774	0.00519497	0.0043788	-0.0775528	0.00224437	-0.0943712	-0.105618	-0.0295952	-0.176072	-0.476847	-0.60783	-0.577836	0.0793042	0.2001	0.0802012	0.224518	-0.0209899	0.224573	0.0878492	0.132962	-0.0794255	0.176354	0.256283	-0.126565	-0.105748	-0.0411059	-0.00956194	-0.116135	0.0566522	0.176365	0.238098	0.106545	0.0952435	-0.111307	0.152273	0.198684	0.0029215	0.0997315	0.0119595	0.362732	-0.0188543	0.10988	-0.120039	-0.00522314	-0.020438	0.0438362	-0.020438	0.043861	0.0635892	0.00631326	-0.0146618	0.0497465	0.0548991	0.0497846	0.577836	0.568612	0.595776	0.513431	0.464539	0.593349	0.125407	0.45423	0.568568	0.409033	0.595465	0.451397	0.445613	0.458292	0.582818	0.476227	0.366003	0.444224	0.125407	-0.0420535	-0.200194	-0.131482	-0.0220741	0.00522314	-0.577836	0.210806	-0.0420535	-0.0220741	0.00522314	-0.0369571	-0.281167	-0.212185	-0.138924	-0.110842	-0.60783	-0.577836	-0.217866	0.210755	-0.0420392	0.0286647	-0.023005	-0.165774	0.00519497	0.0043788	-0.0775528	0.00224437	-0.0943712	-0.105618	-0.0295952	-0.176072	-0.476847	-0.60783	-0.577836	0.0271581	0.0271581	0.0656126	0.0242487	-0.0377165	0.0803215	0.224778	-0.0206824	0.224832	0.088114	0.175184	0.253208	-0.127646	-0.106479	-0.0451932	-0.0103652	-0.116836	0.05577	0.175203	0.236547	0.105237	0.094533	-0.112295	0.150574	0.197222	0.00181481	0.0988008	0.0110272	0.361952	-0.02002	0.108375	-0.122417	0.020438	0.0736323	-0.0271581	0.020438	0.0736295	-0.0270805	0.0535304	0.0193942	-0.0094624	-0.40459	0.0438362	-0.020438	0.043861	0.0635892	0.00631326	-0.0146618	0.0497465	0.0548991	0.0497846	0.568612	0.595776	0.513431	0.464539	0.593349	0.125407	0.45423	0.568568	0.409033	0.595465	0.451397	0.445613	0.458292	0.582818	0.476227	0.366003	0.444224	0.125407	-0.0736323	-0.0438362	-0.298929	-0.265959	-0.157652	-0.565047	-0.568612	-0.27006	-0.164086	-0.185256	-0.0561873	-0.167022	-0.410842	-0.430917	-0.565047	-0.568612	0.0271581	0.0656126	0.0242487	-0.0377165	0.020438	0.0736295	-0.0270805	0.0535304	0.0193942	-0.0094624	-0.40459	0.043861	0.0635892	0.00631326	-0.0146618	-0.182668	-0.144923	-0.63422	-0.595776	-0.153702	-0.0129678	-0.0878019	0.126165	0.0186443	-0.174481	0.0512188	0.054968	-0.0686526	-0.333546	-0.0495018	0.344895	0.0166412	-0.421919	-0.282808	-0.513138	-0.63422	-0.595776	-0.0187622	0.0758665	-0.518144	-0.513431	-0.0336844	0.299028	0.0238246	0.223642	-0.108209	0.187684	-0.18861	0.22185	0.30604	-0.274194	-0.276776	-0.518144	-0.513431	-0.430609	-0.464539	0.265932	0.044513	-0.0710052	-0.136919	0.112873	0.256715	-0.242264	-0.182943	-0.430609	-0.464539	-0.638652	-0.593349	-0.198328	-0.0964207	0.309699	0.0136747	-0.304128	-0.005618	-0.408868	-0.526401	-0.638652	-0.593349	0.157717	0.0210773	-0.065635	-0.125407	0.416202	0.565011	0.370833	0.63144	0.427323	0.42567	0.445261	0.587998	0.464589	0.311898	0.437258	-0.125407	0.45423	0.568568	0.409033	0.595465	0.451397	0.445613	0.458292	0.582818	0.476227	0.366003	0.444224	0.125407	0.270042	0.0569701	-0.0566795	-0.118915	0.122897	0.263492	-0.227871	-0.167405	-0.416202	-0.45423	-0.0242632	0.0764351	0.0174465	0.0588272	0.0232543	-0.0475327	0.0224031	-0.16412	-0.18527	-0.0562307	-0.167076	-0.410805	-0.43089	-0.565011	-0.568568	-0.142446	0.0450413	-0.220852	-0.370833	-0.409033	-0.0376969	-0.0524839	0.00420624	-0.0378946	-0.136203	-0.0648647	-0.63144	-0.595465	0.0155872	-0.0709316	0.228061	-0.00590417	-0.177999	-0.0366512	0.353713	-0.180064	-0.124173	-0.427323	-0.451397	0.0140587	-0.0492092	0.0438618	-0.219932	-0.211846	-0.42567	-0.445613	-0.102191	-0.0324016	-0.0891744	0.257331	0.0634598	-0.0210228	0.266303	0.387404	-0.173906	-0.124521	-0.445261	-0.458292	-0.450185	-0.481127	-0.587998	-0.582818	-0.285204	-0.278051	-0.464589	-0.476227	0.083295	-0.311898	-0.366003	-0.437258	-0.444224	-0.125407
F_unclassified_K_Bacteria_0.798_AB	-0.177878	-0.416426	-0.0285663	0.566069	0.744897	-0.0785111	0.62177	0.609671	0.600192	-0.0500378	-0.193127	0.0794165	0.480101	0.302324	0.0537911	0.474428	0.242432	0.335922	0.428889	0.16789	0.698331	1	1	-0.0499697	0.271467	0.211305	-0.181431	-0.201971	0.0801225	0.0794165	0.0517857	0.270767	-0.036417	0.0767802	-0.0210964	0.440052	0.475001	0.252634	-0.0844335	0.385903	0.471268	0.335922	0.347266	0.144401	0.698331	1	1	0.357238	0.442226	0.632809	0.705969	0.342627	0.115701	-0.0665492	-0.201971	-0.0280836	0.0801665	0.0794165	0.046378	0.00535003	0.204807	0.12699	0.211047	0.0333005	-0.0266139	-0.036417	-0.194764	0.475001	0.252634	0.385903	0.0408252	0.463266	0.265936	0.18564	-0.0844335	0.335922	0.347266	0.144401	0.440052	0.39006	0.227299	0.206877	0.698331	1	1	0.357238	0.442226	0.632809	0.705969	0.342627	0.115701	0.113451	-0.0995576	-0.0765451	-0.264967	-0.0280836	0.196871	0.0763151	0.32278	0.00535003	0.242956	0.18312	0.114721	0.194302	0.0333005	-0.0266139	-0.139873	-0.036417	-8.83236e-06	-0.198074	-0.0328059	0.475001	0.252634	0.385903	0.388584	0.0408252	0.294882	0.0682148	0.0210788	0.0554432	0.226023	0.19616	-0.101589	0.463266	0.237069	0.156671	0.270478	0.172204	-0.210042	0.0794165	0.00516423	0.335922	-0.027227	-0.126539	-0.093304	0.347266	0.144401	0.440052	0.39006	0.227299	0.206877	0.698331	1	1	0.25834	0.200423	0.758851	0.159714	0.357238	0.442226	0.632809	0.705969	0.342627	0.115701	-0.0129298	0.271915	-0.0528102	-0.0857191	0.0298062	0.0887402	0.347266	0.144401	0.275083	0.0322944	0.10752	0.200446	-0.114949	0.153419	0.266819	-0.264958	0.158071	0.0842368	0.1574	-0.0278927	0.125975	-0.226647	-0.131004	0.324343	0.351975	0.0931242	0.463266	0.265701	0.24294	0.414227	0.188727	0.0780894	0.102233	0.00338865	-0.153582	-0.117698	-0.109094	-0.117844	-0.0192869	0.12269	0.224026	0.242956	0.261802	0.0127486	-0.0687664	-0.146348	-0.217388	-0.00388821	-0.0154671	0.222883	0.0334235	-0.0159868	-0.0901206	0.152209	0.1205	-0.195114	0.000657041	0.196479	-0.177034	-0.0283352	0.0411034	0.0943924	0.151405	-0.00713139	0.177547	0.475803	0.0849097	0.0108783	-0.0302576	0.00676675	0.474383	0.088791	0.271777	0.385903	0.175293	0.493571	0.362306	0.0230747	0.138729	0.15211	-0.0806753	0.291012	0.091561	-0.0943176	0.215349	-0.191748	0.0530998	0.0496891	0.0876651	-0.0338745	0.0452923	-0.349085	0.181865	-0.0776266	0.157528	0.144853	0.392695	0.490095	0.585009	-0.221809	-0.0113167	0.0860071	-0.0578439	0.155566	0.114225	-0.0983292	0.440052	0.39006	0.227299	0.206877	0.323072	0.304626	0.0762665	0.270645	-0.153244	-0.105146	0.147332	0.330503	0.240903	0.154388	0.261818	0.146741	0.148747	0.656512	0.0794165	0.269673	0.698331	1	1	0.25834	0.200423	0.758851	0.159714	0.357238	0.442226	0.632809	0.705969	0.342627	0.115701	0.0323526	-0.0722533	-0.18037	0.0360852	0.0360852	0.0355006	-0.0373115	0.0355006	-0.0373115	0.0468596	0.0353168	-0.0883488	0.0309665	-0.163622	-0.0323964	-0.18872	-0.164365	-0.0420196	-0.682164	-0.0270098	-0.188754	-0.16273	-0.0864304	-0.0420196	-0.682164	0.324816	-0.0270098	-0.0864304	-0.0420196	-0.0361352	-0.361016	-0.358384	-0.219201	-0.0985389	-0.707214	-0.682164	-0.358757	0.324757	-0.0272017	0.0383033	-0.00636735	-0.250063	0.00470588	-0.0523611	-0.0858809	-0.054446	-0.134304	-0.232756	-0.0492147	-0.202413	-0.56093	-0.707214	-0.682164	-0.199785	0.0721923	0.171025	-0.055264	0.0613404	0.171025	-0.0553194	0.0215132	0.0613404	0.246187	0.0215132	0.0613404	0.336977	-0.177165	-0.235272	-0.172709	0.013521	-0.24096	0.141146	0.24619	0.289795	0.171008	0.134102	-0.217502	0.181316	0.126759	0.01973	0.0410726	-0.00159667	0.386838	-0.175762	0.120976	-0.114633	0.180356	0.234234	0.194024	-0.541288	0.234058	0.194978	-0.541288	0.264264	0.0347032	0.269974	-0.525738	-0.541288	0.227885	0.298477	0.24572	0.202841	0.16742	0.364168	-0.525738	-0.541288	0.0361311	0.0361311	0.0355698	-0.0372153	0.0355698	-0.0372153	0.0468962	0.035384	-0.0883252	0.0310343	-0.195084	-0.171773	-0.0463852	-0.683532	-0.0295323	-0.19512	-0.170196	-0.0909331	-0.0463852	-0.683532	0.320455	-0.0295323	-0.0909331	-0.0463852	-0.04276	-0.365668	-0.363211	-0.226082	-0.10403	-0.707829	-0.683532	-0.363545	0.320401	-0.0297155	0.0327961	-0.0113457	-0.253579	-0.000646338	-0.0578106	-0.0894896	-0.0577067	-0.141317	-0.236851	-0.0540101	-0.208794	-0.563909	-0.707829	-0.683532	0.0546711	0.195084	0.0556995	0.257321	-0.0945431	0.257401	0.0447942	0.171773	-0.0547262	0.249507	0.377051	-0.171782	-0.231196	-0.182422	0.0149769	-0.236735	0.149072	0.249491	0.302962	0.179642	0.138814	-0.212842	0.183084	0.137029	0.0243567	0.0450577	0.0019175	0.398655	-0.177239	0.132998	-0.107545	0.0463852	-0.039775	0.115447	-0.039775	0.115477	0.122673	0.043858	0.00549214	0.0742686	0.0961152	0.0742909	0.683532	0.680303	0.699058	0.60325	0.522089	0.675719	0.110029	0.517623	0.680282	0.491188	0.697401	0.498095	0.511413	0.524177	0.668003	0.452767	0.368417	0.529285	0.110029	-0.0295323	-0.19512	-0.170196	-0.0909331	-0.0463852	-0.683532	0.320455	-0.0295323	-0.0909331	-0.0463852	-0.04276	-0.365668	-0.363211	-0.226082	-0.10403	-0.707829	-0.683532	-0.363545	0.320401	-0.0297155	0.0327961	-0.0113457	-0.253579	-0.000646338	-0.0578106	-0.0894896	-0.0577067	-0.141317	-0.236851	-0.0540101	-0.208794	-0.563909	-0.707829	-0.683532	-0.0354944	-0.0354944	0.0719185	0.0322419	-0.0584587	0.0557541	0.257432	-0.0944069	0.257512	0.0449075	0.248346	0.373868	-0.172852	-0.231984	-0.186395	0.0140732	-0.23749	0.148102	0.248339	0.301124	0.178228	0.137961	-0.213908	0.181401	0.135322	0.0230831	0.0440744	0.000849655	0.397842	-0.178321	0.131484	-0.110254	0.039775	0.166126	0.0354944	0.039775	0.166121	0.0353637	0.141471	0.101018	0.041578	-0.533526	0.115447	-0.039775	0.115477	0.122673	0.043858	0.00549214	0.0742686	0.0961152	0.0742909	0.680303	0.699058	0.60325	0.522089	0.675719	0.110029	0.517623	0.680282	0.491188	0.697401	0.498095	0.511413	0.524177	0.668003	0.452767	0.368417	0.529285	0.110029	-0.166126	-0.115447	-0.405287	-0.430608	-0.179961	-0.678445	-0.680303	-0.427379	-0.279695	-0.29044	-0.0947822	-0.238621	-0.569172	-0.536827	-0.678445	-0.680303	-0.0354944	0.0719185	0.0322419	-0.0584587	0.039775	0.166121	0.0353637	0.141471	0.101018	0.041578	-0.533526	0.115477	0.122673	0.043858	0.00549214	-0.251144	-0.281245	-0.739372	-0.699058	-0.285737	0.047119	-0.186375	0.145649	0.0446265	-0.203031	0.0722892	0.0533303	-0.0861798	-0.47678	-0.0833815	0.351714	-0.00198152	-0.577741	-0.326915	-0.623815	-0.739372	-0.699058	-0.126991	0.149394	-0.610559	-0.60325	-0.133629	0.405348	-0.0180805	0.290127	-0.226137	0.238407	-0.28611	0.32161	0.356087	-0.421585	-0.317098	-0.610559	-0.60325	-0.489254	-0.522089	0.43056	0.0906883	-0.0949897	-0.127863	0.228958	0.359287	-0.322319	-0.140867	-0.489254	-0.522089	-0.724559	-0.675719	-0.32714	-0.137963	0.34922	0.0969964	-0.389524	-0.133336	-0.545587	-0.574359	-0.724559	-0.675719	0.180034	-0.0248454	-0.0723032	-0.110029	0.479902	0.678423	0.449462	0.737369	0.473479	0.500162	0.521778	0.678121	0.445297	0.30801	0.545193	-0.110029	0.517623	0.680282	0.491188	0.697401	0.498095	0.511413	0.524177	0.668003	0.452767	0.368417	0.529285	0.110029	0.427344	0.0963869	-0.0857841	-0.116053	0.233977	0.362956	-0.309954	-0.130662	-0.479902	-0.517623	-0.032299	0.0308654	-0.0145407	0.032364	-0.02569	-0.115053	-0.0452077	-0.279749	-0.290449	-0.0948305	-0.23868	-0.569145	-0.536796	-0.678423	-0.680282	-0.16655	0.108411	-0.31074	-0.449462	-0.491188	-0.0582486	-0.0336112	0.0115531	-0.0523559	-0.152204	-0.0969404	-0.737369	-0.697401	0.00439768	-0.0995458	0.213587	-0.04427	-0.227416	0.00647769	0.471979	-0.248883	-0.0399829	-0.473479	-0.498095	0.00887104	-0.0809057	-0.0275424	-0.319325	-0.223307	-0.500162	-0.511413	-0.110149	-0.0501403	-0.025939	0.313467	0.0715303	0.0391255	0.36954	0.485203	-0.281178	-0.0817083	-0.521778	-0.524177	-0.569434	-0.563389	-0.678121	-0.668003	-0.28152	-0.182069	-0.445297	-0.452767	0.245756	-0.30801	-0.368417	-0.545193	-0.529285	-0.110029
F_unclassified_O_Bacteroidales_0.187_PA	-0.206396	-0.189654	0.117783	0.280333	0.380477	0.132079	0.365121	0.278004	0.351208	-0.015265	-0.0840849	0.0309893	0.263867	0.0952558	0.0345134	0.253773	0.116959	0.144407	0.115713	0.00565306	0.16359	0.21242	0.25834	-0.0152462	0.0443777	0.0269505	-0.0644446	-0.0929395	0.0514617	0.0309893	-0.0033721	0.14743	0.07308	0.0587617	0.0258888	0.246441	0.26234	0.0560958	0.0754978	0.188507	0.268632	0.144407	0.0695092	-0.00447762	0.16359	0.21242	0.25834	0.184229	0.133825	0.200319	0.234673	0.166216	0.0984808	-0.000908694	-0.0929395	-0.012558	0.0514921	0.0309893	-0.00658123	0.0196395	0.0656482	0.0959818	0.112982	0.034335	-0.0169403	0.07308	-0.0728582	0.26234	0.0560958	0.188507	0.0674732	0.268289	0.0390962	0.00413226	0.0754978	0.144407	0.0695092	-0.00447762	0.246441	0.174871	0.0870839	0.115268	0.16359	0.21242	0.25834	0.184229	0.133825	0.200319	0.234673	0.166216	0.0984808	0.121359	0.0145495	-0.00284521	-0.234771	-0.012558	0.094721	0.0455692	0.155699	0.0196395	0.102366	0.0539196	0.0930288	0.102366	0.034335	-0.0169403	-0.0866105	0.07308	-0.00408637	-0.100173	-0.00086903	0.26234	0.0560958	0.188507	0.15947	0.0674732	0.167057	0.0126562	0.0634086	0.055903	0.0371648	0.243457	0.0674882	0.268289	0.00502984	-0.0120472	-0.0523691	0.0348447	-0.0990347	0.0309893	0.00279321	0.144407	0.0327488	0.0129674	0.032104	0.0695092	-0.00447762	0.246441	0.174871	0.0870839	0.115268	0.16359	0.21242	0.25834	1	0.193552	0.283879	0.0441811	0.184229	0.133825	0.200319	0.234673	0.166216	0.0984808	-0.00669577	0.0885847	0.0827146	-0.0102102	-0.109076	-0.0146459	0.0695092	-0.00447762	-0.0450339	0.109495	0.241307	0.037299	-0.108507	0.0461073	0.137432	-0.234716	0.031003	-0.093108	-0.0520332	-0.0126074	-0.00298536	-0.145169	-0.0670132	0.164162	0.212921	0.196767	0.268289	0.16814	0.0580075	0.169663	0.0933585	0.0429101	0.00415471	-0.0403548	-0.118333	-0.11369	-0.127672	-0.0191831	0.0257551	-0.0285288	0.113264	0.102366	0.187893	-0.0120728	0.0593862	-0.0291136	-0.144535	-0.0221559	-0.0292265	0.201355	0.0424517	-0.013008	-0.0522953	0.0458517	0.137769	-0.118353	-0.0640443	0.113407	-0.107274	-0.0246304	0.0629291	0.00175106	0.240849	-0.0702042	0.137705	0.217262	-0.0073596	0.0259164	0.00647023	-0.00703998	0.267843	0.184591	0.162001	0.188507	0.18947	0.18698	0.153654	-0.0533751	0.166129	0.0495719	-0.0703892	0.173434	0.0779786	-0.058547	0.27707	0.00752369	0.00498896	-0.0270321	0.0670542	0.0752596	0.0950877	-0.133836	0.00970264	-0.05012	0.186667	0.107124	0.139104	0.138958	0.190348	-0.100835	-0.0549297	0.095742	-0.0635693	0.046053	0.0631876	-0.0353724	0.246441	0.174871	0.0870839	0.115268	0.131241	0.132493	0.00388891	0.101633	-0.0969074	-0.0572154	0.0261772	0.253748	0.153187	0.247085	0.0247867	-0.0240943	-0.0443749	0.264604	0.0309893	0.0722745	0.16359	0.21242	0.25834	1	0.193552	0.283879	0.0441811	0.184229	0.133825	0.200319	0.234673	0.166216	0.0984808	0.0199658	-0.0253704	-0.0833417	0.0232698	0.0232698	0.019305	-0.020422	0.019305	-0.020422	0.0802722	0.0195163	-0.0152926	0.000270412	-0.0743679	-0.0199801	-0.0993049	-0.0644737	-0.0954735	-0.228225	-0.0113743	-0.0993318	-0.063529	-0.0584637	-0.0954735	-0.228225	0.26035	-0.0113743	-0.0584637	-0.0954735	-0.0122348	-0.0954592	0.0185134	-0.0770622	-0.0445025	-0.26876	-0.228225	0.0116833	0.260169	-0.0113475	0.0447533	0.00658302	-0.122558	-0.0251313	-0.0181517	0.0104216	-0.0176055	0.0025716	-0.0450881	-0.0113296	-0.0681941	-0.223622	-0.26876	-0.228225	-0.0983764	0.0253525	0.0809438	-0.0401043	-0.0644405	0.0809438	-0.0401383	-0.00711221	-0.0644405	0.225644	-0.00711221	-0.0644405	0.163037	-0.0206901	0.0598032	-0.0217781	0.00495159	0.0523973	0.126105	0.225606	0.177916	0.0845666	0.140125	-0.111232	0.0465745	0.0723541	0.0752355	0.0294741	0.0617857	0.146012	-0.00432302	0.0694038	-0.00511276	0.0833417	0.0929094	0.103566	-0.161653	0.09281	0.104137	-0.161653	0.134178	0.0756591	0.119571	-0.181654	-0.161653	0.143827	0.162453	0.0914281	0.102115	0.135097	0.152558	-0.181654	-0.161653	0.0232841	0.0232841	0.01933	-0.0203808	0.01933	-0.0203808	0.0802901	0.0195396	-0.0152926	0.000299065	-0.10502	-0.0709555	-0.0993918	-0.230537	-0.0137337	-0.105051	-0.0700637	-0.0624241	-0.0993918	-0.230537	0.256851	-0.0137337	-0.0624241	-0.0993918	-0.0176341	-0.10066	0.0140704	-0.0834536	-0.0500165	-0.270571	-0.230537	0.00728681	0.256711	-0.0137203	0.0405216	0.00224478	-0.126061	-0.029689	-0.0228758	0.00750618	-0.0202469	-0.00340254	-0.0492715	-0.0149354	-0.0734823	-0.227227	-0.270571	-0.230537	0.0484701	0.10502	0.04907	0.231749	0.030879	0.231734	0.101237	0.0709555	-0.0485184	0.222634	0.147373	-0.0267368	0.0559449	-0.04943	-0.000985841	0.0485211	0.121575	0.222589	0.167301	0.0763065	0.136609	-0.117706	0.0350336	0.0605724	0.0685728	0.0233504	0.0558697	0.142002	-0.0122859	0.0610398	-0.0183809	0.0993918	0.0459451	0.18836	0.0459451	0.188333	0.204912	0.0869797	0.101661	0.186004	0.0527901	0.185957	0.230537	0.300948	0.237389	0.22147	0.275298	0.230489	-0.00643373	0.269983	0.300888	0.248827	0.2537	0.153726	0.137991	0.165152	0.22148	0.163594	0.12043	0.147742	-0.00643373	-0.0137337	-0.105051	-0.0700637	-0.0624241	-0.0993918	-0.230537	0.256851	-0.0137337	-0.0624241	-0.0993918	-0.0176341	-0.10066	0.0140704	-0.0834536	-0.0500165	-0.270571	-0.230537	0.00728681	0.256711	-0.0137203	0.0405216	0.00224478	-0.126061	-0.029689	-0.0228758	0.00750618	-0.0202469	-0.00340254	-0.0492715	-0.0149354	-0.0734823	-0.227227	-0.270571	-0.230537	-0.0197885	-0.0197885	-0.0313259	0.0601184	-0.0119232	0.0491166	0.231812	0.0309506	0.231796	0.101329	0.222025	0.145426	-0.0273511	0.0554507	-0.0517741	-0.00153383	0.0480457	0.121269	0.221976	0.166502	0.0753108	0.136159	-0.118258	0.0341051	0.0597558	0.0680463	0.0227164	0.0554453	0.141393	-0.0129243	0.0603172	-0.0199568	-0.0459451	0.182718	0.0197885	-0.0459451	0.182684	0.0199076	0.11001	0.0271326	0.0427592	-0.171239	0.18836	0.0459451	0.188333	0.204912	0.0869797	0.101661	0.186004	0.0527901	0.185957	0.300948	0.237389	0.22147	0.275298	0.230489	-0.00643373	0.269983	0.300888	0.248827	0.2537	0.153726	0.137991	0.165152	0.22148	0.163594	0.12043	0.147742	-0.00643373	-0.182718	-0.18836	-0.246756	-0.107742	-0.185119	-0.332591	-0.300948	-0.11448	-0.0834688	-0.216693	-0.160432	-0.170547	-0.283648	-0.308445	-0.332591	-0.300948	-0.0197885	-0.0313259	0.0601184	-0.0119232	-0.0459451	0.182684	0.0199076	0.11001	0.0271326	0.0427592	-0.171239	0.188333	0.204912	0.0869797	0.101661	-0.0690125	0.023765	-0.278608	-0.237389	0.0171622	0.0796078	0.0211163	0.106599	0.0241303	-0.0586705	0.111987	-0.0223439	0.0188017	-0.192637	0.0127721	0.11953	0.00701371	-0.197744	-0.116443	-0.256218	-0.278608	-0.237389	0.105075	0.0175356	-0.26679	-0.22147	0.0933505	0.24669	0.113145	0.104911	-0.133298	0.0389761	-0.142544	0.146403	0.111639	-0.162641	-0.176899	-0.26679	-0.22147	-0.302878	-0.275298	0.107705	0.00685435	-0.175742	-0.201692	-0.0451732	0.0194061	-0.23625	-0.20833	-0.302878	-0.275298	-0.278473	-0.230489	-0.146119	-0.094536	0.123788	0.0857763	-0.16053	0.00223135	-0.182888	-0.249591	-0.278473	-0.230489	0.185103	0.0553872	0.0312865	0.00643373	0.295361	0.332557	0.265234	0.298024	0.166404	0.161525	0.200305	0.247642	0.191736	0.143481	0.192911	0.00643373	0.269983	0.300888	0.248827	0.2537	0.153726	0.137991	0.165152	0.22148	0.163594	0.12043	0.147742	-0.00643373	0.114439	0.0143355	-0.167328	-0.191393	-0.032908	0.0247812	-0.227339	-0.199537	-0.295361	-0.269983	-0.0600181	-0.029398	-0.0630697	0.057811	-0.0936388	-0.0617991	-0.0756734	-0.0834357	-0.21665	-0.160401	-0.170483	-0.283595	-0.30839	-0.332557	-0.300888	-0.178394	-0.0500972	-0.201399	-0.265234	-0.248827	-0.0119438	-0.0425156	0.0699849	-0.0962355	-0.0382866	-0.0623238	-0.298024	-0.2537	-0.0371388	-0.0080694	0.0635801	-0.017558	-0.0921686	0.0177488	0.185316	-0.0490782	-0.0187032	-0.166404	-0.153726	-0.00705311	-0.107708	0.0524548	-0.0778743	-0.0641012	-0.161525	-0.137991	0.0258692	0.023516	0.0438113	0.108193	-0.0128965	0.0177362	0.176864	0.180203	-0.0736075	-0.0529838	-0.200305	-0.165152	-0.194099	-0.213938	-0.247642	-0.22148	-0.118277	-0.128527	-0.191736	-0.163594	0.0360831	-0.143481	-0.12043	-0.192911	-0.147742	0.00643373
F_unclassified_O_Burkholderiales_0.231_PA	-0.0738243	-0.170667	0.0970823	0.142296	0.267708	0.145572	0.260678	0.178545	0.247504	0.012114	-0.0435029	0.0252991	0.181517	0.00708487	0.0126627	0.148055	0.0985623	0.0583366	0.0790163	-0.0249003	0.153857	0.139106	0.200423	0.0121537	0.0590774	0.0421859	-0.045838	-0.0509678	0.0544759	0.0252991	0.00212383	0.0668451	0.041905	0.0791565	0.0205759	0.157242	0.17735	-0.0170501	0.0529449	0.115514	0.175529	0.0583366	0.0285879	-0.028423	0.153857	0.139106	0.200423	0.126395	0.121333	0.117013	0.162334	0.100164	0.0551612	-0.0135271	-0.0509678	0.031166	0.0543335	0.0252991	0.00143603	0.0297659	0.044539	0.0277276	0.0464963	0.0289591	-0.0117993	0.041905	-0.0534258	0.17735	-0.0170501	0.115514	0.0709394	0.178432	0.0544381	0.0249377	0.0529449	0.0583366	0.0285879	-0.028423	0.157242	0.105097	0.0412489	0.0308192	0.153857	0.139106	0.200423	0.126395	0.121333	0.117013	0.162334	0.100164	0.0551612	0.0560845	-0.0270291	-0.0211951	-0.164081	0.031166	0.0633997	0.0811392	0.111844	0.0297659	0.0745088	0.0532812	0.0126436	0.0417635	0.0289591	-0.0117993	-0.0696813	0.041905	-0.0316156	-0.0607543	0.010663	0.17735	-0.0170501	0.115514	0.116314	0.0709394	0.107244	0.0198019	0.0340559	0.0375461	0.012104	0.13181	0.0891483	0.178432	0.0413304	0.00618027	-0.0537178	0.0280038	-0.0723073	0.0252991	-0.200324	0.0583366	0.0677007	0.00314243	0.0525342	0.0285879	-0.028423	0.157242	0.105097	0.0412489	0.0308192	0.153857	0.139106	0.200423	0.193552	1	0.182607	0.045364	0.126395	0.121333	0.117013	0.162334	0.100164	0.0551612	-0.0084568	0.102775	0.0739534	-0.0157079	-0.0743012	0.0104302	0.0285879	-0.028423	-0.0486069	0.126483	0.153711	0.030475	-0.096032	0.0465165	0.0681008	-0.164015	-0.00755036	-0.0581083	-0.0479137	0.0312185	-0.00482568	-0.125471	0.00815902	0.131416	0.168643	0.135212	0.178432	0.0739269	0.00621544	0.072226	0.0681317	0.0785808	0.0213767	-0.015461	-0.0747505	-0.0667126	-0.0848788	0.00621665	0.00221191	-0.055787	0.102789	0.0745088	0.144562	0.0356181	0.0401895	-0.028586	-0.0893885	-0.0452318	-0.0309631	0.103635	0.0351472	-0.0182415	-0.0159337	0.0642958	0.0883481	-0.0650219	-0.0340876	0.119064	-0.0319001	0.0397427	0.0683551	-0.01326	0.143194	-0.0999052	0.170315	0.157215	0.0205605	0.065266	0.0191267	-0.00423507	0.177074	0.109105	0.0994401	0.115514	0.158392	0.118054	0.110772	-0.0679058	0.100114	-0.0555279	-0.0722087	0.118213	0.0168901	-0.0810869	0.157647	0.0716422	0.0189406	-0.00987093	0.0407291	0.00945132	0.0358383	-0.0744964	0.00328786	-0.0245112	0.11425	0.0903721	0.0959496	0.0819872	0.119046	-0.0722096	-0.0607531	-0.0382017	-0.185295	0.0925856	0.0635332	0.00163357	0.157242	0.105097	0.0412489	0.0308192	0.121504	0.120309	0.0658886	0.129623	-0.0803486	-0.0503907	0.0664546	0.171642	0.111658	0.124236	0.0675602	-0.0309978	-0.0160146	0.169559	0.0252991	0.00975137	0.153857	0.139106	0.200423	0.193552	1	0.182607	0.045364	0.126395	0.121333	0.117013	0.162334	0.100164	0.0551612	0.0293082	0.00716772	-0.0569859	0.0320933	0.0320933	-0.0261912	0.0281335	-0.0261912	0.0281335	0.0941181	-0.026283	0.000553719	0.0290673	-0.0375676	-0.0293314	-0.0713221	-0.0322001	-0.050328	-0.154168	-0.0383688	-0.0711914	-0.0319857	-0.0465521	-0.050328	-0.154168	0.176281	-0.0383688	-0.0465521	-0.050328	-0.00150224	-0.0394465	0.0324443	-0.0430138	0.194539	-0.164517	-0.154168	0.0288786	0.176069	-0.0384748	0.053455	-0.0295631	-0.0934461	-0.00406557	-0.0155157	0.008079	-0.0502891	0.0468683	-0.0202095	-0.00988914	-0.060895	-0.13685	-0.164517	-0.154168	-0.0885172	-0.00720083	0.0435203	-0.0523426	-0.0357765	0.0435203	-0.0522052	-0.0213194	-0.0357765	0.156048	-0.0213194	-0.0357765	0.0900228	-0.00499009	0.0605854	-0.0237586	0.189307	0.0552817	0.106153	0.156011	0.153073	-0.00398529	0.0911261	-0.107062	0.0390409	0.0176834	0.0337917	-0.0427481	0.0673352	0.0836041	0.00163633	0.0320354	-0.0575884	0.0569776	0.0699625	0.0901866	-0.094676	0.0703499	0.090305	-0.094676	0.104366	0.0627399	0.327257	-0.0884924	-0.094676	0.123083	0.135025	0.0862461	0.0724776	0.129456	0.108309	-0.0884924	-0.094676	0.0321182	0.0321182	-0.0261564	0.0281882	-0.0261564	0.0281882	0.0941281	-0.0262499	0.000565306	0.0290938	-0.0762601	-0.0382215	-0.0538572	-0.156257	-0.0401425	-0.0761243	-0.0379417	-0.0499497	-0.0538572	-0.156257	0.174477	-0.0401425	-0.0499497	-0.0538572	-0.00662393	-0.0444904	0.0286527	-0.0483747	0.190606	-0.166246	-0.156257	0.0250696	0.174279	-0.0402419	0.0496791	-0.0328308	-0.0966906	-0.00881812	-0.0205753	0.00539979	-0.0531222	0.0413518	-0.0236038	-0.0132115	-0.0661715	-0.140276	-0.166246	-0.156257	0.056327	0.0762601	0.0563808	0.185744	0.0413683	0.185727	0.111708	0.0382215	-0.0561979	0.154713	0.0923684	-0.0074392	0.059824	-0.0360679	0.188427	0.0545243	0.106415	0.15464	0.151814	-0.0062192	0.0922972	-0.108388	0.034194	0.0122853	0.0336941	-0.0445789	0.0642984	0.0832937	-0.00198892	0.031043	-0.0598347	0.0538572	0.0111605	0.130003	0.0111605	0.129962	0.109479	0.0540683	0.0472366	0.133595	0.00126341	0.133575	0.156257	0.206426	0.161668	0.1514	0.19609	0.155569	0.0236933	0.193682	0.206386	0.177448	0.182733	0.136665	0.0825693	0.127241	0.148796	0.121766	0.101629	0.109331	0.0236933	-0.0401425	-0.0761243	-0.0379417	-0.0499497	-0.0538572	-0.156257	0.174477	-0.0401425	-0.0499497	-0.0538572	-0.00662393	-0.0444904	0.0286527	-0.0483747	0.190606	-0.166246	-0.156257	0.0250696	0.174279	-0.0402419	0.0496791	-0.0328308	-0.0966906	-0.00881812	-0.0205753	0.00539979	-0.0531222	0.0413518	-0.0236038	-0.0132115	-0.0661715	-0.140276	-0.166246	-0.156257	0.0262764	0.0262764	-0.0201352	0.098797	0.0209519	0.0562517	0.185449	0.0410431	0.185434	0.111435	0.154511	0.0919148	-0.00753107	0.05968	-0.0365405	0.188336	0.0544308	0.106276	0.154454	0.151385	-0.00660324	0.0921425	-0.108496	0.0338911	0.0119807	0.0333729	-0.0447767	0.0640965	0.0831878	-0.002123	0.0307053	-0.0603661	-0.0111605	0.137696	-0.0262764	-0.0111605	0.137661	-0.026365	0.0959076	0.0413146	0.0279376	-0.0917685	0.130003	0.0111605	0.129962	0.109479	0.0540683	0.0472366	0.133595	0.00126341	0.133575	0.206426	0.161668	0.1514	0.19609	0.155569	0.0236933	0.193682	0.206386	0.177448	0.182733	0.136665	0.0825693	0.127241	0.148796	0.121766	0.101629	0.109331	0.0236933	-0.137696	-0.130003	-0.166346	-0.068138	0.0594739	-0.21423	-0.206426	-0.0709505	-0.0470686	-0.167911	-0.113894	-0.0919637	-0.184559	-0.200623	-0.21423	-0.206426	0.0262764	-0.0201352	0.098797	0.0209519	-0.0111605	0.137661	-0.026365	0.0959076	0.0413146	0.0279376	-0.0917685	0.129962	0.109479	0.0540683	0.0472366	-0.0304529	0.0401839	-0.17966	-0.161668	0.0361432	0.0788184	0.0334938	0.110272	-0.0370677	-0.0467673	0.0746378	0.0046226	-0.000722566	-0.114468	0.0391584	0.0708611	-0.00260885	-0.124939	-0.122351	-0.161803	-0.17966	-0.161668	0.0710863	0.203788	-0.169024	-0.1514	0.0639367	0.166246	0.0827566	0.0779767	-0.0483672	0.020726	-0.0936025	0.135541	0.0544043	-0.10415	-0.110826	-0.169024	-0.1514	-0.19154	-0.19609	0.0681124	0.0236155	-0.0888069	-0.138442	-0.0158236	-0.00734071	-0.159219	-0.144894	-0.19154	-0.19609	-0.173424	-0.155569	-0.046903	-0.0835197	0.0523037	0.0547387	-0.0937556	0.0115842	-0.111523	-0.150906	-0.173424	-0.155569	-0.0595004	-0.14108	0.0199672	-0.0236933	0.186699	0.21418	0.169503	0.205921	0.140269	0.0841274	0.124898	0.155364	0.125451	0.0835309	0.115704	-0.0236933	0.193682	0.206386	0.177448	0.182733	0.136665	0.0825693	0.127241	0.148796	0.121766	0.101629	0.109331	0.0236933	0.0709224	0.0276173	-0.0848473	-0.133567	-0.00831158	-0.00402005	-0.154049	-0.14052	-0.186699	-0.193682	-0.0989361	-0.0272216	-0.0966633	0.0161266	-0.0711144	-0.0784361	-0.0786604	-0.0470289	-0.167898	-0.11388	-0.0918668	-0.184541	-0.200563	-0.21418	-0.206386	-0.125881	-0.0239788	-0.137207	-0.169503	-0.177448	0.021033	-0.0944848	0.0318368	-0.0821093	-0.0514056	-0.0781861	-0.205921	-0.182733	0.0337305	0.0150746	0.0632473	0.0197477	-0.0320602	-0.0328574	0.0907462	-0.0747688	-0.0576108	-0.140269	-0.136665	-0.0185169	-0.0801808	0.0586008	-0.0257271	-0.016422	-0.0841274	-0.0825693	2.97966e-05	-0.00705681	0.0421886	0.0774122	-0.0136005	0.0642687	0.139214	0.106154	-0.0480415	-0.0404116	-0.124898	-0.127241	-0.120761	-0.128579	-0.155364	-0.148796	-0.0731596	-0.0784021	-0.125451	-0.121766	0.0181908	-0.0835309	-0.101629	-0.115704	-0.109331	-0.0236933
F_unclassified_O_Clostridiales_0.955_AB	-0.212068	-0.43454	-0.0818913	0.66185	0.823014	-0.151088	0.693882	0.722532	0.668886	0.0439893	-0.260549	0.0889627	0.552908	0.537498	0.113026	0.503768	0.218654	0.442567	0.46879	0.314767	0.547724	0.658877	0.758851	0.0440269	0.266477	0.136518	-0.161751	-0.271027	0.0354602	0.0889627	0.0879714	0.309933	0.00778918	0.0707926	-0.00310955	0.469665	0.548541	0.496073	-0.0666497	0.409512	0.513611	0.442567	0.392844	0.298748	0.547724	0.658877	0.758851	0.374645	0.480513	0.713923	0.778286	0.333865	0.0982273	-0.0344326	-0.271027	0.0239829	0.0354866	0.0889627	0.0820943	0.121188	0.237487	0.181894	0.269394	0.0901617	-0.00472445	0.00778918	-0.178274	0.548541	0.496073	0.409512	-0.0300659	0.506711	0.261044	0.111425	-0.0666497	0.442567	0.392844	0.298748	0.469665	0.402227	0.261445	0.206958	0.547724	0.658877	0.758851	0.374645	0.480513	0.713923	0.778286	0.333865	0.0982273	0.102193	-0.0650875	-0.0426951	-0.314699	0.0239829	0.207337	0.0142333	0.374749	0.121188	0.273231	0.212764	0.164132	0.246787	0.0901617	-0.00472445	-0.176808	0.00778918	0.0739837	-0.25085	-0.0158926	0.548541	0.496073	0.409512	0.439298	-0.0300659	0.286281	0.0641378	0.0266039	0.057672	0.281938	0.214256	-0.173415	0.506711	0.231985	0.0838478	0.336738	0.231677	-0.202424	0.0889627	-0.0329224	0.442567	-0.0482122	-0.110748	-0.100008	0.392844	0.298748	0.469665	0.402227	0.261445	0.206958	0.547724	0.658877	0.758851	0.283879	0.182607	1	0.212408	0.374645	0.480513	0.713923	0.778286	0.333865	0.0982273	0.0303026	0.272327	-0.044654	-0.0582463	0.0650782	0.0716291	0.392844	0.298748	0.339386	0.0328124	0.105979	0.199261	-0.0939188	0.200474	0.315321	-0.314792	0.187204	0.126039	0.205015	0.024175	0.15741	-0.201142	-0.175118	0.34064	0.330235	0.100254	0.506711	0.33745	0.289344	0.489533	0.19125	0.0165799	0.0331033	-0.00341463	-0.149434	-0.117345	-0.103923	-0.0374479	0.0386683	0.125371	0.259764	0.273231	0.290818	0.0246961	-0.0326277	-0.105579	-0.206988	0.0400593	-0.0329955	0.239021	0.10334	0.00535335	-0.113251	0.224909	0.197475	-0.1261	-0.0113822	0.189274	-0.123999	0.0096687	-0.0304362	0.0976937	0.13733	-0.00449401	0.184864	0.497497	0.0545282	0.000398515	-0.0160222	0.022357	0.545495	0.0908271	0.321942	0.409512	0.205719	0.597622	0.412871	0.0714306	0.129094	0.143103	-0.0861089	0.278538	0.0794021	-0.0795086	0.2433	-0.28776	0.113102	0.0867472	0.119046	-0.0130895	0.0811165	-0.417698	0.234437	-0.0683245	0.148153	0.153246	0.439278	0.633788	0.707002	-0.212848	0.0624619	0.0940218	-0.110314	0.126999	0.113997	-0.151938	0.469665	0.402227	0.261445	0.206958	0.320721	0.315893	0.131651	0.308113	-0.1237	-0.0494749	0.0960062	0.336117	0.252451	0.167402	0.262864	0.072088	0.177363	0.737151	0.0889627	0.372889	0.547724	0.658877	0.758851	0.283879	0.182607	1	0.212408	0.374645	0.480513	0.713923	0.778286	0.333865	0.0982273	0.133663	0.0111996	-0.103915	0.138047	0.138047	0.0404056	-0.0346185	0.0404056	-0.0346185	0.102226	0.0401238	0.0198442	0.0932974	-0.232325	-0.133683	-0.177345	-0.228166	-0.109227	-0.768045	-0.0902909	-0.17736	-0.22634	-0.209835	-0.109227	-0.768045	0.368553	-0.0902909	-0.209835	-0.109227	-0.0612503	-0.466482	-0.458072	-0.296865	-0.0877948	-0.938918	-0.768045	-0.455777	0.36868	-0.0905251	-0.0184306	-0.00803675	-0.307	-0.0618399	-0.0711095	-0.111184	-0.111007	-0.21817	-0.305056	-0.0893689	-0.218437	-0.657298	-0.938918	-0.768045	-0.170645	-0.011233	0.240958	-0.000425446	0.0293047	0.240958	-0.000457713	-0.0811905	0.0293047	0.298111	-0.0811905	0.0293047	0.457516	-0.212481	-0.28925	-0.208075	0.0598025	-0.293604	0.131899	0.298186	0.285318	0.237738	0.13913	-0.240891	0.162709	0.174406	0.0511559	0.0141606	-0.034806	0.476114	-0.215611	0.129443	-0.0277585	0.103912	0.251031	0.168446	-0.626086	0.250895	0.169477	-0.626086	0.265247	-0.0289676	0.285282	-0.756387	-0.626086	0.196929	0.270575	0.212747	0.204943	0.111465	0.392116	-0.756387	-0.626086	0.138069	0.138069	0.0404447	-0.0345662	0.0404447	-0.0345662	0.102242	0.040163	0.0198543	0.0933337	-0.184814	-0.236714	-0.114317	-0.769617	-0.0933243	-0.184831	-0.234982	-0.215092	-0.114317	-0.769617	0.363655	-0.0933243	-0.215092	-0.114317	-0.0689994	-0.472539	-0.463677	-0.30481	-0.0939686	-0.939323	-0.769617	-0.461308	0.363782	-0.0935382	-0.0248548	-0.013687	-0.311075	-0.068042	-0.077335	-0.115811	-0.114851	-0.226457	-0.309848	-0.095129	-0.225861	-0.660664	-0.939323	-0.769617	0.00222799	0.184814	0.00333439	0.24057	-0.178387	0.240681	-0.0279155	0.236714	-0.00227153	0.297407	0.492465	-0.210274	-0.288375	-0.235971	0.0596012	-0.292516	0.135619	0.297498	0.292814	0.243158	0.140656	-0.240351	0.158008	0.180791	0.0551346	0.0136546	-0.0339152	0.485923	-0.221891	0.137295	-0.0227625	0.114317	-0.0843877	0.171711	-0.0843877	0.171782	0.159281	0.057701	0.0375029	0.110133	0.105667	0.110207	0.769617	0.751974	0.777179	0.653615	0.549382	0.734843	-0.0681978	0.544993	0.751988	0.51922	0.751607	0.524638	0.559765	0.550894	0.748453	0.471795	0.357499	0.574299	-0.0681978	-0.0933243	-0.184831	-0.234982	-0.215092	-0.114317	-0.769617	0.363655	-0.0933243	-0.215092	-0.114317	-0.0689994	-0.472539	-0.463677	-0.30481	-0.0939686	-0.939323	-0.769617	-0.461308	0.363782	-0.0935382	-0.0248548	-0.013687	-0.311075	-0.068042	-0.077335	-0.115811	-0.114851	-0.226457	-0.309848	-0.095129	-0.225861	-0.660664	-0.939323	-0.769617	-0.0386292	-0.0386292	0.108147	0.0680744	0.0107814	0.00337631	0.240671	-0.178257	0.240782	-0.0278184	0.296144	0.489262	-0.211478	-0.289244	-0.240235	0.0586266	-0.293345	0.134507	0.296242	0.29078	0.241665	0.139764	-0.24153	0.156207	0.178897	0.0536688	0.0126438	-0.0351017	0.48511	-0.223027	0.135626	-0.0257002	0.0843877	0.264664	0.0386292	0.0843877	0.264708	0.0384364	0.234864	0.17688	0.133608	-0.560865	0.171711	-0.0843877	0.171782	0.159281	0.057701	0.0375029	0.110133	0.105667	0.110207	0.751974	0.777179	0.653615	0.549382	0.734843	-0.0681978	0.544993	0.751988	0.51922	0.751607	0.524638	0.559765	0.550894	0.748453	0.471795	0.357499	0.574299	-0.0681978	-0.264664	-0.171711	-0.47926	-0.519906	-0.160398	-0.874346	-0.751974	-0.514112	-0.348649	-0.328091	-0.14373	-0.305549	-0.67511	-0.612426	-0.874346	-0.751974	-0.0386292	0.108147	0.0680744	0.0107814	0.0843877	0.264708	0.0384364	0.234864	0.17688	0.133608	-0.560865	0.171782	0.159281	0.057701	0.0375029	-0.313406	-0.353695	-0.972259	-0.777179	-0.356919	0.00487948	-0.23879	0.0801777	0.0678566	-0.153645	0.0526728	-0.0120959	-0.0892031	-0.580323	-0.143331	0.411056	-0.0407907	-0.698224	-0.313875	-0.710464	-0.972259	-0.777179	-0.166123	0.221323	-0.816357	-0.653615	-0.172315	0.479398	-0.0496836	0.317079	-0.257829	0.252846	-0.338423	0.322922	0.42843	-0.499029	-0.339357	-0.816357	-0.653615	-0.666618	-0.549382	0.519911	0.0946395	-0.0980946	-0.14474	0.256708	0.442207	-0.370575	-0.136699	-0.666618	-0.549382	-0.957327	-0.734843	-0.380006	-0.149914	0.440459	0.144485	-0.465985	-0.162719	-0.650662	-0.629746	-0.957327	-0.734843	0.160502	-0.0902103	-0.108602	0.0681978	0.656606	0.874349	0.590845	0.93126	0.668017	0.682658	0.728269	0.875163	0.605352	0.49445	0.818546	0.0681978	0.544993	0.751988	0.51922	0.751607	0.524638	0.559765	0.550894	0.748453	0.471795	0.357499	0.574299	-0.0681978	0.514117	0.0989066	-0.0895666	-0.132737	0.260558	0.444451	-0.35929	-0.126756	-0.656606	-0.544993	-0.0681686	0.0339721	0.0291548	0.0437633	-0.0309321	-0.0877187	-0.0234088	-0.348753	-0.328139	-0.143812	-0.30569	-0.675123	-0.612447	-0.874349	-0.751988	-0.175481	0.134485	-0.344559	-0.590845	-0.51922	0.0109691	0.0186407	0.0224959	-0.0657565	-0.115987	-0.0825037	-0.93126	-0.751607	-0.0555454	-0.126445	0.240552	-0.0846083	-0.238958	-0.00018447	0.564326	-0.299317	-0.0266212	-0.668017	-0.524638	-0.0263336	-0.0778409	-0.0497432	-0.387111	-0.244409	-0.682658	-0.559765	-0.0698189	-0.0262956	-0.0198866	0.368567	0.0525874	0.0640208	0.406233	0.58344	-0.323677	-0.0388542	-0.728269	-0.550894	-0.680172	-0.655271	-0.875163	-0.748453	-0.321336	-0.177572	-0.605352	-0.471795	0.336265	-0.49445	-0.357499	-0.818546	-0.574299	0.0681978
F_unclassified_O_Desulfovibrionales_0.274_PA	0.0289589	-0.134304	-0.130072	0.192734	0.216445	-0.286531	0.23083	0.16206	0.234191	-0.0224715	0.0233541	-0.040132	0.170876	0.111536	-0.0569755	0.181052	0.127046	0.216346	0.167488	0.1259	0.176017	0.0553216	0.159714	-0.0224543	0.15655	0.0563759	-0.0753237	0.0140798	0.0723683	-0.040132	-0.0321151	0.212745	-0.0771015	-0.0112059	-0.0123014	0.172829	0.174473	0.104388	-0.060931	0.120126	0.137772	0.216346	0.151021	0.137585	0.176017	0.0553216	0.159714	0.134446	0.171093	0.1001	0.180001	0.0882426	0.0281571	-0.0406048	0.0140798	-0.06757	0.0723119	-0.040132	-0.0335721	0.065409	0.219272	0.129258	0.225795	0.0595291	-0.0141043	-0.0771015	-0.0807861	0.174473	0.104388	0.120126	-0.0974155	0.132476	0.160083	0.0668021	-0.060931	0.216346	0.151021	0.137585	0.172829	0.0955468	0.0647237	0.0749367	0.176017	0.0553216	0.159714	0.134446	0.171093	0.1001	0.180001	0.0882426	0.0281571	0.0286652	0.0218942	-0.032948	0.0603489	-0.06757	-0.00198731	-0.128206	0.149186	0.065409	0.017409	0.100902	0.134475	0.162158	0.0595291	-0.0141043	-0.0127246	-0.0771015	0.146213	-0.162939	-0.00828313	0.174473	0.104388	0.120126	0.157392	-0.0974155	0.039371	-0.0296432	-0.0738837	-0.0731814	0.209236	-0.00368698	-0.16139	0.132476	0.160295	0.0678785	0.24345	0.124258	-0.0956345	-0.040132	0.0639523	0.216346	-0.0811885	-0.0677814	-0.0989049	0.151021	0.137585	0.172829	0.0955468	0.0647237	0.0749367	0.176017	0.0553216	0.159714	0.0441811	0.045364	0.212408	1	0.134446	0.171093	0.1001	0.180001	0.0882426	0.0281571	0.100651	0.0244544	-0.0185013	-0.0374563	0.140836	0.105765	0.151021	0.137585	0.235381	-0.0416351	-0.0506753	0.0550625	-0.0959755	0.137344	0.106689	0.0602918	0.151386	0.147234	0.203124	-0.0677734	0.113793	-0.0793657	-0.0883792	0.153734	-0.0282741	-0.0626461	0.132476	0.146439	0.0854841	0.193134	-0.00657493	-0.128797	-0.00320519	0.0515151	0.00490807	0.0325904	-0.0650623	-0.0234085	0.0438234	0.139402	-0.031585	0.017409	0.0243571	-0.0307737	-0.0725985	-0.0549793	-0.0332341	0.0673368	0.0358291	0.0105273	0.0776308	-0.010377	0.010927	0.177825	0.0840222	0.128934	-0.000847491	0.00719676	-0.0545657	-0.0390061	-0.0928377	0.00308114	-0.0584327	0.0908903	-0.0334975	0.131481	-0.0350052	-0.00993331	-0.0118084	-0.0415472	0.169178	-0.0632833	0.0942181	0.120126	0.00435751	0.25371	0.160182	0.145225	-0.0425304	0.155784	0.217491	0.0272611	0.0186324	0.0366531	-0.0149544	-0.186062	0.0222976	0.128087	-0.0145863	-0.108818	-0.0742449	-0.116153	0.0860704	-0.0395721	-0.0464518	-0.0124821	0.163236	0.170685	0.228053	-0.0936816	0.121342	-0.177683	0.0293556	-0.0246445	0.00247131	-0.0847859	0.172829	0.0955468	0.0647237	0.0749367	0.0905075	0.100035	0.0497946	0.1044	0.0212938	0.000124374	-0.0422487	0.103969	0.0374905	0.0125786	0.15042	0.0647832	0.142957	0.197216	-0.040132	0.211174	0.176017	0.0553216	0.159714	0.0441811	0.045364	0.212408	1	0.134446	0.171093	0.1001	0.180001	0.0882426	0.0281571	-0.027582	-0.0142691	-0.0894584	-0.0242477	-0.0242477	0.0963532	-0.090111	0.0963532	-0.090111	0.0495205	0.0965848	-0.0223908	0.0187334	0.0303028	0.0275679	-0.0655824	0.0257619	0.0737182	-0.149809	0.069743	-0.065526	0.0263159	-0.0423089	0.0737182	-0.149809	0.0201826	0.069743	-0.0423089	0.0737182	0.0926213	-0.185495	-0.224923	-0.0401992	-0.0575976	-0.169291	-0.149809	-0.215797	0.020289	0.0699136	0.0582275	0.0843815	0.0370058	0.0540427	0.0115749	0.0182028	0.0413143	-0.123378	-0.0555834	0.0456721	0.04641	-0.125112	-0.169291	-0.149809	-0.124711	0.0142363	-0.0231898	-0.0711836	0.0745054	-0.0231898	-0.0711273	-0.0752237	0.0745054	-0.0687844	-0.0752237	0.0745054	0.184814	-0.19463	-0.236674	-0.185763	-0.0631902	-0.229596	0.094504	-0.0687015	0.0765978	0.0872517	0.0633593	0.0239003	0.0498633	-0.0266805	-0.0122823	0.0355722	-0.140414	0.11754	-0.103584	0.0340064	0.0298928	0.0894537	0.0901301	0.119832	-0.108504	0.0901215	0.120019	-0.108504	0.162641	-0.0434858	0.0862644	-0.116385	-0.108504	0.139408	0.138137	0.123023	0.0897291	-0.00678517	0.156516	-0.116385	-0.108504	-0.0242336	-0.0242336	0.0963884	-0.0900782	0.0963884	-0.0900782	0.0495323	0.09662	-0.0223736	0.0187662	-0.0712572	0.0190855	0.0703127	-0.152198	0.0674761	-0.0712008	0.0196896	-0.0464124	0.0703127	-0.152198	0.0160055	0.0674761	-0.0464124	0.0703127	0.0871156	-0.191539	-0.22941	-0.0464061	-0.0625736	-0.171455	-0.152198	-0.220236	0.0160978	0.067656	0.0534057	0.080677	0.03435	0.0502623	0.0071373	0.0144233	0.0387657	-0.129191	-0.0602175	0.0415984	0.0408292	-0.129193	-0.171455	-0.152198	0.0688846	0.0712572	0.0691851	0.0130194	-0.0892526	0.0130367	-0.0562479	-0.0190855	-0.0688329	-0.0656872	0.21733	-0.188939	-0.233595	-0.180604	-0.0606979	-0.226365	0.101269	-0.0656387	0.0869379	0.098048	0.0668602	0.0295367	0.0590883	-0.0184814	-0.00531796	0.040596	-0.136156	0.126129	-0.100372	0.04419	0.0414223	-0.0703127	-0.121017	-0.0941965	-0.121017	-0.0941558	0.0305054	-0.0367977	-0.0495025	-0.0881399	0.0764802	-0.0880992	0.152198	0.108873	0.201855	0.0828775	0.0155955	0.152667	-0.00386811	0.0192592	0.108893	0.00995258	0.184112	0.062375	0.172127	0.0548546	0.186438	0.0855572	0.0139237	0.111226	-0.00386811	0.0674761	-0.0712008	0.0196896	-0.0464124	0.0703127	-0.152198	0.0160055	0.0674761	-0.0464124	0.0703127	0.0871156	-0.191539	-0.22941	-0.0464061	-0.0625736	-0.171455	-0.152198	-0.220236	0.0160978	0.067656	0.0534057	0.080677	0.03435	0.0502623	0.0071373	0.0144233	0.0387657	-0.129191	-0.0602175	0.0415984	0.0408292	-0.129193	-0.171455	-0.152198	-0.0954142	-0.0954142	0.046415	-0.0179759	-0.0632716	0.0691334	0.013046	-0.0891939	0.0130633	-0.0562306	-0.0661458	0.21687	-0.189277	-0.233863	-0.181657	-0.06091	-0.226569	0.100878	-0.0660988	0.0862861	0.0975402	0.0666411	0.0291744	0.0586814	-0.0192342	-0.00574208	0.0404113	-0.136458	0.125949	-0.10067	0.0438238	0.0407799	0.121017	-0.00809587	0.0954142	0.121017	-0.00806379	0.0956184	0.109105	0.111586	0.0803202	-0.15935	-0.0941965	-0.121017	-0.0941558	0.0305054	-0.0367977	-0.0495025	-0.0881399	0.0764802	-0.0880992	0.108873	0.201855	0.0828775	0.0155955	0.152667	-0.00386811	0.0192592	0.108893	0.00995258	0.184112	0.062375	0.172127	0.0548546	0.186438	0.0855572	0.0139237	0.111226	-0.00386811	0.00809587	0.0941965	-0.0962412	-0.167872	-0.00666153	-0.118442	-0.108873	-0.159629	-0.144184	0.0687382	0.089183	-0.0629477	-0.122666	-0.0639939	-0.118442	-0.108873	-0.0954142	0.046415	-0.0179759	-0.0632716	0.121017	-0.00806379	0.0956184	0.109105	0.111586	0.0803202	-0.15935	-0.0941558	0.0305054	-0.0367977	-0.0495025	-0.226695	-0.255549	-0.232026	-0.201855	-0.248702	0.0448388	-0.226425	-0.00943162	0.0240943	-0.0775517	0.028442	-0.0156166	-0.0640588	-0.263423	-0.177414	0.0842923	-0.0326542	-0.246171	-0.0784312	-0.23316	-0.232026	-0.201855	-0.116472	0.0806035	-0.0892917	-0.0828775	-0.11117	0.0962678	-0.0912559	0.196382	-0.0432323	0.17962	-0.0635017	0.0815998	0.195901	-0.0840935	0.0166965	-0.0892917	-0.0828775	-0.0105436	-0.0155955	0.167919	0.00664277	0.0531185	0.0427041	0.122732	0.232406	0.00104309	0.113705	-0.0105436	-0.0155955	-0.184221	-0.152667	-0.147873	0.0809306	0.120527	0.0647717	-0.198039	-0.0479555	-0.198001	-0.142384	-0.184221	-0.152667	0.00667014	-0.051854	-0.0458328	0.00386811	0.0150728	0.118479	0.00181387	0.208984	0.0781065	0.195695	0.0532243	0.203316	0.102256	0.0202154	0.13997	0.00386811	0.0192592	0.108893	0.00995258	0.184112	0.062375	0.172127	0.0548546	0.186438	0.0855572	0.0139237	0.111226	-0.00386811	0.159668	0.00197898	0.0482607	0.0400357	0.119296	0.226466	-0.00122933	0.107599	-0.0150728	-0.0192592	0.0180901	-0.0468107	-0.022462	-0.00436955	-0.0438919	-0.0802608	-0.0568441	-0.144226	0.0687124	0.0891595	-0.0629954	-0.122707	-0.0640095	-0.118479	-0.108893	0.0360959	0.0933313	-0.00611491	-0.00181387	-0.00995258	-0.0634493	0.0248526	0.0347138	-0.00277635	-0.0474163	-0.0191684	-0.208984	-0.184112	-0.0229597	-0.0654666	0.0421954	-0.0431157	-0.0605266	-0.00782045	0.193558	-0.0649166	0.0608834	-0.0781065	-0.062375	0.0295704	-0.0457848	-0.100644	-0.203467	-0.156103	-0.195695	-0.172127	-0.0415929	-0.0285727	0.025157	0.128204	0.0311565	-0.0122886	0.0823751	0.216922	-0.0486031	0.0919554	-0.0532243	-0.0548546	-0.212498	-0.187194	-0.203316	-0.186438	-0.097292	-0.0267165	-0.102256	-0.0855572	0.150944	-0.0202154	-0.0139237	-0.13997	-0.111226	0.00386811
F_unclassified_P_Bacteroidetes_0.277_PA	-0.153636	-0.230545	-0.0220843	0.376479	0.447883	-0.0422585	0.44138	0.346293	0.423075	0.0256349	-0.0825927	0.00133483	0.323852	0.210623	0.00510481	0.317763	0.153335	0.24093	0.230011	0.0293628	0.236776	0.28558	0.357238	0.0256637	0.123166	0.0449219	-0.0712156	-0.0992999	0.0386131	0.00133483	-0.010505	0.176049	0.0166278	0.0640224	0.0578493	0.298677	0.323751	0.186799	-0.00998294	0.247476	0.328786	0.24093	0.150667	0.046156	0.236776	0.28558	0.357238	1	0.210849	0.285684	0.346166	0.183244	0.05526	-0.0180099	-0.0992999	0.0147146	0.0386505	0.00133483	-0.0133902	0.0622072	0.126294	0.116981	0.163369	0.0867115	0.05717	0.0166278	-0.0736118	0.323751	0.186799	0.247476	-0.00938993	0.33375	0.120904	0.0253048	-0.00998294	0.24093	0.150667	0.046156	0.298677	0.224299	0.100749	0.0803753	0.236776	0.28558	0.357238	1	0.210849	0.285684	0.346166	0.183244	0.05526	0.122446	0.0173685	-0.0095515	-0.15367	0.0147146	0.101349	0.0685685	0.196546	0.0622072	0.141808	0.112366	0.102759	0.145437	0.0867115	0.05717	-0.0821145	0.0166278	0.038063	-0.164661	0.011623	0.323751	0.186799	0.247476	0.255651	-0.00938993	0.156121	-0.00234934	0.0665061	0.0494077	0.12537	0.129133	-0.0305968	0.33375	0.107359	0.00711755	0.151531	0.0950212	-0.0757915	0.00133483	0.00194871	0.24093	-0.0436021	-0.0517443	-0.0621066	0.150667	0.046156	0.298677	0.224299	0.100749	0.0803753	0.236776	0.28558	0.357238	0.184229	0.126395	0.374645	0.134446	1	0.210849	0.285684	0.346166	0.183244	0.05526	0.0444445	0.13606	0.0135987	-0.0182202	-0.00827564	0.0231646	0.150667	0.046156	0.155223	0.0401744	0.10855	0.109995	-0.116849	0.0888086	0.196051	-0.153704	0.11582	0.0408912	0.0999444	0.0147428	0.057713	-0.177327	-0.0732595	0.225245	0.223539	0.0968692	0.33375	0.210917	0.121707	0.217771	0.0964213	0.0708198	0.0116055	-0.0205874	-0.161202	-0.136737	-0.0903359	-0.00531943	-0.00553604	0.0723268	0.119775	0.141808	0.205918	-0.042767	-0.0142456	-0.0573173	-0.105907	0.0554218	-0.00999436	0.149962	0.081422	0.0661926	-0.0503522	0.150164	0.185375	-0.0875437	-0.0239093	0.101673	-0.078411	-0.00681047	-0.0126974	0.0215303	0.0980042	-0.00445061	0.115937	0.295565	0.0315493	0.0592375	0.0147649	0.00660879	0.328831	0.0808162	0.171846	0.247476	0.173604	0.287063	0.249917	0.0277371	0.101713	0.116266	-0.0649839	0.15138	0.101207	-0.0250394	0.156928	-0.082422	0.0350053	0.0296056	0.0488488	0.0286044	0.0532149	-0.192916	0.0808374	-0.059052	0.125473	0.088684	0.211636	0.262335	0.329691	-0.0805606	-0.0228068	0.0893956	-0.0623565	0.104616	0.070108	-0.0513951	0.298677	0.224299	0.100749	0.0803753	0.182632	0.181244	0.0400054	0.159869	-0.0726899	-0.0550964	-0.00446808	0.199376	0.0649191	0.16101	0.133687	0.00317476	0.0964459	0.354035	0.00133483	0.18361	0.236776	0.28558	0.357238	0.184229	0.126395	0.374645	0.134446	1	0.210849	0.285684	0.346166	0.183244	0.05526	0.0549036	0.0192447	-0.0738654	0.0617222	0.0617222	0.0220949	-0.0203479	0.0220949	-0.0203479	0.108537	0.022112	0.0102182	0.0538881	-0.0646464	-0.0549176	-0.0920105	-0.0576025	-0.0503841	-0.331488	-0.0353635	-0.092051	-0.056527	-0.088826	-0.0503841	-0.331488	0.202649	-0.0353635	-0.088826	-0.0503841	0.0215602	-0.187779	-0.185392	-0.0994511	-0.0465777	-0.343538	-0.331488	-0.186956	0.202654	-0.0354445	0.0665246	0.0133434	-0.12856	-0.00566907	-0.0104902	-0.0170571	-0.0261748	-0.0721181	-0.10528	-0.00342996	-0.0405813	-0.287868	-0.343538	-0.331488	-0.136983	-0.0192837	0.0781667	-0.0342615	-0.00934609	0.0781667	-0.034302	-0.0554453	-0.00934609	0.135831	-0.0554453	-0.00934609	0.236551	-0.10549	-0.139172	-0.109223	3.11744e-06	-0.143596	0.125093	0.135884	0.204012	0.0802796	0.0992087	-0.122344	0.0697481	0.0593467	0.0252435	0.00642271	-0.0206188	0.2067	-0.0851295	0.0704815	0.0162769	0.0738561	0.14304	0.137941	-0.247851	0.142913	0.138395	-0.247851	0.185484	0.0408276	0.16497	-0.234851	-0.247851	0.172516	0.205277	0.143597	0.129918	0.0935349	0.2213	-0.234851	-0.247851	0.0617378	0.0617378	0.0221307	-0.0203027	0.0221307	-0.0203027	0.108552	0.0221463	0.0102338	0.053924	-0.10294	-0.0703404	-0.0575347	-0.335505	-0.0400451	-0.102984	-0.0693522	-0.0965986	-0.0575347	-0.335505	0.191748	-0.0400451	-0.0965986	-0.0575347	0.0100335	-0.198477	-0.1935	-0.111822	-0.0557032	-0.347535	-0.335505	-0.195053	0.191734	-0.0401152	0.0569167	0.00500583	-0.134723	-0.014765	-0.0199875	-0.0244096	-0.0322297	-0.0834461	-0.113164	-0.0120325	-0.0516552	-0.295292	-0.347535	-0.335505	0.0391964	0.10294	0.0398058	0.146256	-0.040388	0.146297	0.0222134	0.0703404	-0.0392416	0.132655	0.246429	-0.107291	-0.139944	-0.131261	-0.00317278	-0.144312	0.125644	0.132697	0.203025	0.0810862	0.0984558	-0.121861	0.0651195	0.0565753	0.0241758	0.00461849	-0.0225991	0.208647	-0.0903458	0.06972	0.0112025	0.0575347	-0.0347228	0.0983623	-0.0347228	0.0983872	0.136158	0.0394793	0.0333169	0.0693685	0.110446	0.0694075	0.335505	0.343533	0.35557	0.289976	0.254307	0.330551	0.0562424	0.250453	0.343537	0.224287	0.362219	0.238288	0.255159	0.231675	0.33832	0.217388	0.146254	0.244176	0.0562424	-0.0400451	-0.102984	-0.0693522	-0.0965986	-0.0575347	-0.335505	0.191748	-0.0400451	-0.0965986	-0.0575347	0.0100335	-0.198477	-0.1935	-0.111822	-0.0557032	-0.347535	-0.335505	-0.195053	0.191734	-0.0401152	0.0569167	0.00500583	-0.134723	-0.014765	-0.0199875	-0.0244096	-0.0322297	-0.0834461	-0.113164	-0.0120325	-0.0516552	-0.295292	-0.347535	-0.335505	-0.0201519	-0.0201519	0.0678923	0.0785627	0.00593561	0.0398495	0.146348	-0.0402812	0.146389	0.02231	0.132038	0.244468	-0.107857	-0.140378	-0.133681	-0.00372456	-0.144712	0.12508	0.132075	0.202033	0.0801471	0.0980973	-0.122526	0.0641608	0.0556323	0.0235445	0.00406203	-0.0231189	0.208017	-0.0909015	0.0688448	0.00954638	0.0347228	0.133349	0.0201519	0.0347228	0.133364	0.0201597	0.164309	0.0967116	0.0785658	-0.26418	0.0983623	-0.0347228	0.0983872	0.136158	0.0394793	0.0333169	0.0693685	0.110446	0.0694075	0.343533	0.35557	0.289976	0.254307	0.330551	0.0562424	0.250453	0.343537	0.224287	0.362219	0.238288	0.255159	0.231675	0.33832	0.217388	0.146254	0.244176	0.0562424	-0.133349	-0.0983623	-0.234295	-0.239087	-0.106627	-0.341814	-0.343533	-0.23871	-0.174884	-0.156728	-0.070091	-0.149828	-0.316791	-0.294522	-0.341814	-0.343533	-0.0201519	0.0678923	0.0785627	0.00593561	0.0347228	0.133364	0.0201597	0.164309	0.0967116	0.0785658	-0.26418	0.0983872	0.136158	0.0394793	0.0333169	-0.157956	-0.171773	-0.378111	-0.35557	-0.175118	0.0649488	-0.13099	0.0971192	-0.00375418	-0.0958442	0.0568691	-0.0242085	-0.0500482	-0.2981	-0.0762339	0.166794	-0.0220598	-0.342152	-0.128471	-0.364776	-0.378111	-0.35557	-0.0550852	0.07126	-0.290152	-0.289976	-0.0614736	0.234299	-0.0135429	0.188405	-0.109301	0.118706	-0.162141	0.140281	0.199857	-0.230762	-0.167324	-0.290152	-0.289976	-0.230583	-0.254307	0.239067	0.0339373	-0.0448818	-0.0853899	0.0909491	0.201973	-0.18354	-0.0754686	-0.230583	-0.254307	-0.35403	-0.330551	-0.174118	-0.0746448	0.19547	0.0755395	-0.233898	-0.0498791	-0.314134	-0.317031	-0.35403	-0.330551	0.106675	-0.0146723	-0.0680826	-0.0562424	0.224861	0.341822	0.201795	0.387	0.224557	0.246723	0.224601	0.340129	0.213083	0.111587	0.249984	-0.0562424	0.250453	0.343537	0.224287	0.362219	0.238288	0.255159	0.231675	0.33832	0.217388	0.146254	0.244176	0.0562424	0.238705	0.0396353	-0.0397528	-0.0763532	0.0950734	0.204694	-0.175199	-0.0685338	-0.224861	-0.250453	-0.0786048	-0.0174927	-0.0618867	0.002296	-0.0720792	-0.0977342	-0.0723823	-0.174898	-0.156761	-0.0701448	-0.149818	-0.316815	-0.294544	-0.341822	-0.343537	-0.0848338	0.0556309	-0.162929	-0.201795	-0.224287	0.00597536	-0.0582689	0.0207364	-0.0962798	-0.112876	-0.0960468	-0.387	-0.362219	-0.016093	-0.0536683	0.115924	-0.0219335	-0.0673204	-0.0205954	0.256383	-0.151597	-0.0283547	-0.224557	-0.238288	0.0210864	-0.0775051	-0.0061897	-0.198709	-0.12976	-0.246723	-0.255159	-0.026372	0.00145039	-0.00258358	0.162818	0.0307918	0.0373439	0.190445	0.277521	-0.152203	-0.0257961	-0.224601	-0.231675	-0.317768	-0.310678	-0.340129	-0.33832	-0.167305	-0.114564	-0.213083	-0.217388	0.149266	-0.111587	-0.146254	-0.249984	-0.244176	-0.0562424
F_unclassified_P_Firmicutes_0.856_PA	0.0587349	-0.431259	0.0526421	0.262839	0.508882	-0.0680475	0.489096	0.402857	0.483951	0.0216433	-0.100413	0.0386691	0.326479	0.12127	0.0455059	0.316048	0.128375	0.201168	0.338702	0.0165587	0.488893	0.237789	0.442226	0.0216333	0.187492	0.0733193	-0.0557071	-0.103887	0.0411584	0.0386691	0.0350087	0.202993	-0.00723102	0.060766	-0.0270733	0.29565	0.320673	0.123107	-0.0120106	0.183936	0.249445	0.201168	0.27556	0.0242056	0.488893	0.237789	0.442226	0.210849	1	NA	0.608379	0.20174	0.037141	0.019954	-0.103887	-0.00134407	0.0411276	0.0386691	0.0320588	0.119989	0.24974	0.0687653	0.185857	0.047606	-0.0387815	-0.00723102	-0.0589555	0.320673	0.123107	0.183936	0.0126765	0.246002	0.179357	0.0691464	-0.0120106	0.201168	0.27556	0.0242056	0.29565	0.314584	0.112297	0.107123	0.488893	0.237789	0.442226	0.210849	1	NA	0.608379	0.20174	0.037141	0.0674654	-0.0419347	0.0126934	-0.162643	-0.00134407	0.190785	0.00151433	0.366204	0.119989	0.200302	0.20608	0.0662216	0.169241	0.047606	-0.0387815	-0.0833308	-0.00723102	0.0342619	-0.155383	0.00659338	0.320673	0.123107	0.183936	0.226023	0.0126765	0.225153	0.0981407	0.0286615	0.0776051	0.170382	0.143052	-0.0470239	0.246002	0.1652	0.0606449	0.271033	0.192248	-0.0682962	0.0386691	0.0110949	0.201168	0.0153745	-0.0631985	-0.0246174	0.27556	0.0242056	0.29565	0.314584	0.112297	0.107123	0.488893	0.237789	0.442226	0.133825	0.121333	0.480513	0.171093	0.210849	1	NA	0.608379	0.20174	0.037141	0.0682621	0.136306	0.0149137	0.00294285	0.13952	0.0590013	0.27556	0.0242056	0.269124	0.0392055	0.0693909	0.135065	-0.130646	0.139183	0.159955	-0.162676	0.190073	0.0934777	0.17691	-0.001136	0.148095	-0.139263	-0.104332	0.284383	0.172713	0.0874555	0.246002	0.142898	0.176554	0.369627	0.184505	0.00265062	0.0358526	0.0378588	-0.130938	-0.0795626	-0.100923	0.00933459	0.0349114	0.141813	0.211203	0.200302	0.185546	0.0786433	-0.0379417	-0.0656665	-0.172328	1.22691e-05	0.0097164	0.131387	0.0643335	-0.0347458	0.0126671	0.191588	0.113508	-0.0807927	-0.0198878	0.192258	-0.0500253	0.069347	0.0146056	0.0885894	0.128597	0.0178973	0.115351	0.316677	0.1045	0.0509746	0.00308459	0.00245707	0.324338	0.0691311	0.221812	0.183936	0.151993	0.394422	0.210674	0.0507877	0.0846928	0.134314	-0.0532219	0.214288	0.0362804	-0.0537363	0.164003	-0.112851	0.0932516	0.0516368	0.135409	-0.0201401	0.0896917	-0.139033	0.256265	-0.0351922	0.142204	0.109163	0.475379	0.305458	0.453381	-0.0669889	0.0573987	0.0620001	-0.0744044	0.124314	0.10775	-0.0826768	0.29565	0.314584	0.112297	0.107123	0.297084	0.268315	0.0823077	0.239755	-0.0856218	-0.0972643	0.0281668	0.234129	0.107797	0.0663162	0.186151	0.0649169	0.163063	0.445863	0.0386691	0.160922	0.488893	0.237789	0.442226	0.133825	0.121333	0.480513	0.171093	0.210849	1	NA	0.608379	0.20174	0.037141	0.0529588	0.00532771	-0.0620154	0.0544591	0.0544591	0.0594187	-0.0554858	0.0594187	-0.0554858	0.113302	0.0591481	0.00813334	0.0505879	-0.0906577	-0.0529488	-0.0916814	-0.0910497	-0.0319066	-0.58922	-0.0247831	-0.0916396	-0.0901363	-0.131036	-0.0319066	-0.58922	0.237587	-0.0247831	-0.131036	-0.0319066	0.00100883	-0.237229	-0.317113	-0.173169	-0.0545058	-0.446977	-0.58922	-0.312348	0.237601	-0.0250059	0.0352654	0.0130462	-0.204267	-0.00706979	-0.0711695	-0.0373955	-0.0973922	-0.100311	-0.250242	-0.0373965	-0.0802918	-0.375276	-0.446977	-0.58922	-0.104882	-0.00529986	0.0936523	-0.0251014	0.0303376	0.0936523	-0.0250776	-0.101332	0.0303376	0.155096	-0.101332	0.0303376	0.272391	-0.132841	-0.241705	-0.205945	0.00216889	-0.240725	0.157285	0.155133	0.189271	0.140712	0.124461	-0.207473	0.0998058	0.00536253	0.0379994	-0.0625447	-0.0337153	0.162744	-0.258435	0.0693966	0.00933718	0.0620213	0.137174	0.10029	-0.523098	0.137243	0.100818	-0.523098	0.157428	-0.020303	0.151396	-0.34999	-0.523098	0.159004	0.173665	0.121949	0.0742636	0.0678187	0.160158	-0.34999	-0.523098	0.0544491	0.0544491	0.0594108	-0.0555067	0.0594108	-0.0555067	0.11328	0.0591401	0.00811742	0.050568	-0.0940821	-0.0938891	-0.0335203	-0.589199	-0.0257332	-0.0940403	-0.0930196	-0.132796	-0.0335203	-0.589199	0.236089	-0.0257332	-0.132796	-0.0335203	-0.00160379	-0.238979	-0.31877	-0.175581	-0.056612	-0.447078	-0.589199	-0.314003	0.236103	-0.0259481	0.0331144	0.0111021	-0.205544	-0.00912526	-0.0731832	-0.0390012	-0.098604	-0.102864	-0.251541	-0.0392331	-0.0827512	-0.375925	-0.447078	-0.589199	0.0249502	0.0940821	0.0255193	0.142538	-0.0875556	0.142582	-0.00871338	0.0938891	-0.0249263	0.157583	0.298123	-0.12609	-0.238521	-0.224874	0.00270713	-0.237273	0.164212	0.157619	0.202003	0.148418	0.128422	-0.20377	0.101211	0.00429202	0.0439489	-0.0603499	-0.0280414	0.170021	-0.260813	0.0794958	0.0169761	0.0335203	-0.0888848	0.0805833	-0.0888848	0.0805922	0.140202	0.0260237	0.0039448	0.0723703	0.0463036	0.0723902	0.589199	0.570463	0.598085	0.527551	0.444623	0.563313	0.283713	0.447221	0.570465	0.431401	0.58766	0.448358	0.44179	0.477986	0.515727	0.315562	0.369186	0.501581	0.283713	-0.0257332	-0.0940403	-0.0930196	-0.132796	-0.0335203	-0.589199	0.236089	-0.0257332	-0.132796	-0.0335203	-0.00160379	-0.238979	-0.31877	-0.175581	-0.056612	-0.447078	-0.589199	-0.314003	0.236103	-0.0259481	0.0331144	0.0111021	-0.205544	-0.00912526	-0.0731832	-0.0390012	-0.098604	-0.102864	-0.251541	-0.0392331	-0.0827512	-0.375925	-0.447078	-0.589199	-0.0592357	-0.0592357	0.0285961	0.0691956	-0.00801594	0.0254954	0.14248	-0.0876113	0.142524	-0.0087691	0.156938	0.296607	-0.12662	-0.238916	-0.226756	0.00224251	-0.237645	0.16366	0.156958	0.201058	0.147574	0.12789	-0.204309	0.100416	0.00323941	0.0432276	-0.0607548	-0.0286483	0.169566	-0.261266	0.0786571	0.015627	0.0888848	0.175174	0.0592357	0.0888848	0.175197	0.0590208	0.196383	0.146768	0.110957	-0.369085	0.0805833	-0.0888848	0.0805922	0.140202	0.0260237	0.0039448	0.0723703	0.0463036	0.0723902	0.570463	0.598085	0.527551	0.444623	0.563313	0.283713	0.447221	0.570465	0.431401	0.58766	0.448358	0.44179	0.477986	0.515727	0.315562	0.369186	0.501581	0.283713	-0.175174	-0.0805833	-0.274879	-0.363581	-0.104754	-0.441663	-0.570463	-0.356043	-0.241943	-0.222032	-0.072044	-0.165925	-0.434959	-0.369738	-0.441663	-0.570463	-0.0592357	0.0285961	0.0691956	-0.00801594	0.0888848	0.175197	0.0590208	0.196383	0.146768	0.110957	-0.369085	0.0805922	0.140202	0.0260237	0.0039448	-0.185781	-0.27349	-0.48058	-0.598085	-0.272118	0.0877834	-0.190654	0.0930554	0.0418895	-0.104999	0.0804072	0.00220073	-0.041581	-0.382285	-0.0872412	0.10665	-0.0204781	-0.449663	-0.14075	-0.441195	-0.48058	-0.598085	-0.16791	0.107335	-0.374851	-0.527551	-0.164727	0.274891	-0.0599918	0.197622	-0.216582	0.153933	-0.247267	0.220137	0.179506	-0.345403	-0.212649	-0.374851	-0.527551	-0.268571	-0.444623	0.36354	0.0829733	-0.0547038	-0.0543696	0.204979	0.248636	-0.223375	-0.0363419	-0.268571	-0.444623	-0.441258	-0.563313	-0.278583	-0.108109	0.223319	0.131909	-0.285846	-0.201507	-0.402679	-0.355521	-0.441258	-0.563313	0.104779	-0.0370901	-0.0291862	-0.283713	0.266732	0.441663	0.267687	0.472482	0.252007	0.288716	0.296813	0.402604	0.167849	0.10683	0.317825	-0.283713	0.447221	0.570465	0.431401	0.58766	0.448358	0.44179	0.477986	0.515727	0.315562	0.369186	0.501581	0.283713	0.356019	0.0812591	-0.0554988	-0.0541547	0.201731	0.248204	-0.223347	-0.0350147	-0.266732	-0.447221	-0.0691837	-0.0369547	-0.0524584	0.00949836	-0.0815165	-0.116138	-0.0860503	-0.241982	-0.222078	-0.0720719	-0.165957	-0.434963	-0.369736	-0.441663	-0.570465	-0.108528	0.10315	-0.226811	-0.267687	-0.431401	-0.00784582	-0.016986	0.039834	-0.0523001	-0.0788253	-0.0715754	-0.472482	-0.58766	-0.0200235	-0.0648111	0.0409423	-0.0558699	-0.118908	0.0286185	0.309293	-0.194025	0.0394102	-0.252007	-0.448358	0.0192196	-0.0930325	-0.0982491	-0.245674	-0.11938	-0.288716	-0.44179	-0.0433928	-0.0312092	0.0594356	0.168184	0.0430794	0.0920755	0.2634	0.304063	-0.227896	-0.0043159	-0.296813	-0.477986	-0.37273	-0.335367	-0.402604	-0.515727	-0.116619	0.00910338	-0.167849	-0.315562	0.265456	-0.10683	-0.369186	-0.317825	-0.501581	-0.283713
F_unclassified_P_Firmicutes_0.856_trunc_AB	-0.20293	-0.284905	-0.192346	0.554971	0.652667	-0.127431	0.477382	0.58197	0.445777	0.0359207	-0.223822	0.121947	0.366558	0.376453	0.104927	0.403959	0.181359	0.301082	0.347852	0.264576	0.361016	0.576819	0.632809	0.0359991	0.230383	0.132444	-0.153522	-0.230315	0.0462276	0.121947	0.0660376	0.188802	-0.0498923	0.0572699	-0.013492	0.369547	0.369786	0.338364	-0.132126	0.342798	0.404141	0.301082	0.307797	0.216437	0.361016	0.576819	0.632809	0.285684	NA	1	1	0.256056	0.0480413	-0.0438541	-0.230315	0.0589034	0.0462929	0.121947	0.0607508	0.019198	0.125919	0.116195	0.157661	0.0419299	0.00567322	-0.0498923	-0.17018	0.369786	0.338364	0.342798	0.0346277	0.390374	0.2292	0.108831	-0.132126	0.301082	0.307797	0.216437	0.369547	0.329487	0.21241	0.166135	0.361016	0.576819	0.632809	0.285684	NA	1	1	0.256056	0.0480413	0.0723074	-0.122858	-0.0453998	-0.186035	0.0589034	0.161477	0.0844367	0.209707	0.019198	0.18111	0.124812	0.099229	0.1465	0.0419299	0.00567322	-0.160624	-0.0498923	0.00671815	-0.179105	-0.0569425	0.369786	0.338364	0.342798	0.323465	0.0346277	0.162137	0.0523093	0.0855132	0.0956634	0.226331	0.0835448	-0.225693	0.390374	0.205956	0.0920775	0.27478	0.137199	-0.175158	0.121947	-0.0102151	0.301082	-0.0574346	-0.13988	-0.124769	0.307797	0.216437	0.369547	0.329487	0.21241	0.166135	0.361016	0.576819	0.632809	0.200319	0.117013	0.713923	0.1001	0.285684	NA	1	1	0.256056	0.0480413	-0.051735	0.238748	-0.0940366	-0.0662836	0.00986567	0.0417461	0.307797	0.216437	0.281187	-0.0297738	0.00857012	0.16099	-0.0180357	0.071745	0.257958	-0.18608	0.126917	0.11597	0.160388	0.0589514	0.110588	-0.193541	-0.13206	0.228402	0.240968	0.000321443	0.390374	0.227213	0.193388	0.322988	0.150604	0.0859091	0.028303	-0.0514817	-0.125738	-0.127087	-0.0422524	-0.0725481	-0.0150486	0.0971803	0.223132	0.18111	0.190263	-0.0194292	-0.0525419	-0.11886	-0.144971	-0.0213272	-0.0237531	0.160477	0.0364636	0.00950734	-0.123143	0.131876	0.0754557	-0.150075	0.0251767	0.132908	-0.172691	-0.0764633	0.0334368	0.0613955	0.0460465	-0.0488143	0.0977679	0.372911	0.0849261	0.0295058	-0.0535697	0.0122867	0.363973	0.0159844	0.196053	0.342798	0.0892985	0.452403	0.307262	0.0372698	0.0632248	0.106816	-0.0418703	0.159064	0.081111	-0.137831	0.0754657	-0.293134	0.0190547	0.0127383	0.0677978	0.0375022	0.0720447	-0.382066	0.113647	-0.087262	0.0856439	0.0631464	0.255693	0.512008	0.55214	-0.190131	-0.00819464	0.0635494	-0.0430876	0.145862	0.111111	-0.0890577	0.369547	0.329487	0.21241	0.166135	0.193986	0.205944	0.0706396	0.186904	-0.142048	-0.0337229	0.11649	0.241175	0.215734	0.090664	0.229059	0.0792646	0.0952988	0.601747	0.121947	0.267277	0.361016	0.576819	0.632809	0.200319	0.117013	0.713923	0.1001	0.285684	NA	1	1	0.256056	0.0480413	0.117611	0.00498664	-0.0912687	0.120261	0.120261	-0.0418322	0.0475577	-0.0418322	0.0475577	0.0323421	-0.0420279	0.0110663	0.0947014	-0.201279	-0.117651	-0.170684	-0.189727	-0.0464121	-0.94094	-0.113615	-0.170729	-0.188222	-0.120138	-0.0464121	-0.94094	0.199608	-0.113615	-0.120138	-0.0464121	-0.0704364	-0.386358	-0.379852	-0.215581	-0.0938339	-0.671085	-0.94094	-0.382683	0.19969	-0.113679	-0.00210317	-0.00770329	-0.264052	-0.0349866	-0.0384819	-0.116469	-0.0226395	-0.162448	-0.193796	-0.0583696	-0.205673	-0.529819	-0.671085	-0.94094	-0.14177	-0.00505877	0.206562	-0.0144694	0.0792725	0.206562	-0.0145466	0.0163911	0.0792725	0.176397	0.0163911	0.0792725	0.346704	-0.16764	-0.233269	-0.0950815	0.0336751	-0.241479	0.044824	0.176443	0.263737	0.179797	0.0670574	-0.206379	0.164924	0.183791	0.00882732	0.100277	-0.00785111	0.432819	-0.0878941	0.143137	-0.0598927	0.091254	0.175767	0.146614	-0.793752	0.175499	0.147587	-0.793752	0.216648	-0.0223566	0.20487	-0.500088	-0.793752	0.127273	0.238724	0.197866	0.197334	0.100724	0.351846	-0.500088	-0.793752	0.120304	0.120304	-0.0417553	0.0476681	-0.0417553	0.0476681	0.032375	-0.0419522	0.0110942	0.094775	-0.175734	-0.195593	-0.0501369	-0.941007	-0.115509	-0.17578	-0.194142	-0.123397	-0.0501369	-0.941007	0.196937	-0.115509	-0.123397	-0.0501369	-0.0757151	-0.38994	-0.383922	-0.221048	-0.0973062	-0.670827	-0.941007	-0.386698	0.197029	-0.11556	-0.00632204	-0.0113182	-0.267343	-0.0395491	-0.0432225	-0.119337	-0.0257615	-0.168173	-0.196932	-0.0623123	-0.21081	-0.531681	-0.670827	-0.941007	0.0202705	0.175734	0.0213327	0.158348	-0.134918	0.158441	0.00143659	0.195593	-0.0203445	0.169113	0.355146	-0.174323	-0.236928	-0.129268	0.0293265	-0.244844	0.0387906	0.169174	0.256838	0.176712	0.0616336	-0.210463	0.154275	0.183551	0.00447854	0.0965557	-0.0140236	0.436364	-0.09787	0.138539	-0.0701617	0.0501369	-0.0713368	0.0573519	-0.0713368	0.0573926	0.0365635	0.0108	-0.000110661	-0.0023084	0.0885752	-0.0022526	0.941007	0.857081	0.973716	0.857058	0.710488	0.969746	0.498933	0.699906	0.85708	0.607886	0.939509	0.753535	0.708453	0.805056	0.882965	0.727738	0.634277	0.885263	0.498933	-0.115509	-0.17578	-0.194142	-0.123397	-0.0501369	-0.941007	0.196937	-0.115509	-0.123397	-0.0501369	-0.0757151	-0.38994	-0.383922	-0.221048	-0.0973062	-0.670827	-0.941007	-0.386698	0.197029	-0.11556	-0.00632204	-0.0113182	-0.267343	-0.0395491	-0.0432225	-0.119337	-0.0257615	-0.168173	-0.196932	-0.0623123	-0.21081	-0.531681	-0.670827	-0.941007	0.0452804	0.0452804	0.149502	0.0501686	0.0372665	0.021405	0.158547	-0.134682	0.15864	0.00164208	0.167997	0.35173	-0.175509	-0.237672	-0.133562	0.0283566	-0.245627	0.0377571	0.168081	0.255096	0.175418	0.0608428	-0.211536	0.152632	0.181816	0.00316714	0.0955634	-0.0151106	0.435624	-0.0990253	0.136977	-0.0727618	0.0713368	0.112448	-0.0452804	0.0713368	0.112475	-0.0453399	0.13236	0.0982421	0.0655259	-0.452643	0.0573519	-0.0713368	0.0573926	0.0365635	0.0108	-0.000110661	-0.0023084	0.0885752	-0.0022526	0.857081	0.973716	0.857058	0.710488	0.969746	0.498933	0.699906	0.85708	0.607886	0.939509	0.753535	0.708453	0.805056	0.882965	0.727738	0.634277	0.885263	0.498933	-0.112448	-0.0573519	-0.316551	-0.382146	-0.0932699	-0.577701	-0.857081	-0.382598	-0.238076	-0.230265	-0.0434146	-0.163484	-0.471043	-0.427682	-0.577701	-0.857081	0.0452804	0.149502	0.0501686	0.0372665	0.0713368	0.112475	-0.0453399	0.13236	0.0982421	0.0655259	-0.452643	0.0573926	0.0365635	0.0108	-0.000110661	-0.246237	-0.284307	-0.692329	-0.973716	-0.290998	-0.0572052	-0.190538	0.0973326	0.0509557	-0.118601	-0.00431473	0.028039	-0.101275	-0.437257	-0.0957639	0.392811	0.00414662	-0.544132	-0.293985	-0.567829	-0.692329	-0.973716	-0.132704	0.164663	-0.533758	-0.857058	-0.144328	0.316668	-0.0486604	0.273927	-0.134411	0.227762	-0.217301	0.259624	0.383733	-0.35004	-0.239937	-0.533758	-0.857058	-0.385206	-0.710488	0.382168	0.0616418	-0.0224464	-0.0727398	0.229897	0.391075	-0.238292	-0.074534	-0.385206	-0.710488	-0.670112	-0.969746	-0.250461	-0.165508	0.34509	0.0545214	-0.365012	-0.0644885	-0.510153	-0.512015	-0.670112	-0.969746	0.0933508	-0.0484741	-0.149621	-0.498933	0.373065	0.577701	0.343877	0.67776	0.429366	0.414973	0.449649	0.65366	0.453852	0.265934	0.512434	-0.498933	0.699906	0.85708	0.607886	0.939509	0.753535	0.708453	0.805056	0.882965	0.727738	0.634277	0.885263	0.498933	0.382616	0.0726862	-0.00793704	-0.0551763	0.23734	0.396232	-0.220891	-0.0595386	-0.373065	-0.699906	-0.0503017	0.109257	0.0791705	0.0305311	0.0507363	-0.0391199	0.0497589	-0.238158	-0.230283	-0.0434709	-0.163616	-0.471055	-0.42768	-0.577701	-0.85708	-0.0947496	0.126591	-0.220391	-0.343877	-0.607886	0.0373543	-0.0073879	-0.0427459	-0.0393038	-0.146498	-0.061601	-0.67776	-0.939509	-0.021836	-0.123645	0.245778	-0.0350743	-0.208716	-0.0271188	0.443806	-0.231492	-0.0604753	-0.429366	-0.753535	-0.0441068	0.000331917	0.0542606	-0.24816	-0.141733	-0.414973	-0.708453	-0.108449	-0.0195173	-0.0809879	0.312828	0.0809188	-0.00427894	0.311309	0.48678	-0.246352	-0.0448777	-0.449649	-0.805056	-0.56209	-0.547344	-0.65366	-0.882965	-0.316233	-0.224555	-0.453852	-0.727738	0.229772	-0.265934	-0.634277	-0.512434	-0.885263	-0.498933
F_unclassified_P_Firmicutes_0.856_AB	-0.114391	-0.435189	-0.111808	0.58487	0.74859	-0.135113	0.619956	0.654734	0.59632	0.0388668	-0.223502	0.114607	0.468578	0.390386	0.103358	0.489589	0.210321	0.355468	0.445772	0.238473	0.513272	0.60002	0.705969	0.0389139	0.279704	0.146266	-0.147055	-0.230329	0.058618	0.114607	0.068498	0.259508	-0.0411828	0.0784582	-0.0261848	0.453744	0.468002	0.354163	-0.103052	0.379322	0.461629	0.355468	0.386421	0.197344	0.513272	0.60002	0.705969	0.346166	0.608379	1	1	0.311565	0.0578429	-0.0202073	-0.230329	0.0412783	0.0586488	0.114607	0.0628913	0.0869236	0.231474	0.128989	0.226712	0.0596933	-0.0188123	-0.0411828	-0.161215	0.468002	0.354163	0.379322	0.0331809	0.449243	0.274397	0.124519	-0.103052	0.355468	0.386421	0.197344	0.453744	0.4179	0.233395	0.192749	0.513272	0.60002	0.705969	0.346166	0.608379	1	1	0.311565	0.0578429	0.0934262	-0.118036	-0.0257219	-0.236786	0.0412783	0.231034	0.0695573	0.350586	0.0869236	0.260098	0.208407	0.113903	0.208939	0.0596933	-0.0188123	-0.165867	-0.0411828	0.0258307	-0.222719	-0.0378497	0.468002	0.354163	0.379322	0.383073	0.0331809	0.258012	0.0963173	0.0813687	0.116799	0.266986	0.146633	-0.201666	0.449243	0.249615	0.106524	0.360533	0.21725	-0.170089	0.114607	-0.000638176	0.355468	-0.0326689	-0.140949	-0.105715	0.386421	0.197344	0.453744	0.4179	0.233395	0.192749	0.513272	0.60002	0.705969	0.234673	0.162334	0.778286	0.180001	0.346166	0.608379	1	1	0.311565	0.0578429	0.00329553	0.268712	-0.0603798	-0.0469274	0.091975	0.0669418	0.386421	0.197344	0.364261	0.00172226	0.0486517	0.201664	-0.0927204	0.138248	0.298306	-0.236831	0.200443	0.142493	0.224285	0.0414288	0.167464	-0.224166	-0.159315	0.323818	0.292229	0.0534513	0.449243	0.264637	0.254682	0.453009	0.219725	0.0712186	0.0425719	-0.0140688	-0.171741	-0.140666	-0.0932681	-0.0465377	0.0100275	0.156405	0.291552	0.260098	0.255961	0.0335877	-0.0623623	-0.126066	-0.205609	-0.0156563	-0.0116132	0.199361	0.0659186	-0.0127848	-0.0805365	0.214921	0.126336	-0.161507	0.00630678	0.204383	-0.161446	-0.0110771	0.0334863	0.0980591	0.112417	-0.0250248	0.14421	0.464967	0.125154	0.0512771	-0.0374858	0.0105261	0.466317	0.0541834	0.275961	0.379322	0.158929	0.555728	0.362094	0.0581247	0.0982226	0.1576	-0.0630442	0.249364	0.0814217	-0.135797	0.154384	-0.294934	0.071199	0.0407906	0.13036	0.017708	0.106754	-0.35841	0.240002	-0.0841343	0.149621	0.113381	0.423338	0.56679	0.655846	-0.180304	0.0288745	0.0841374	-0.0757994	0.185484	0.1482	-0.114564	0.453744	0.4179	0.233395	0.192749	0.314498	0.303239	0.0989933	0.28267	-0.156069	-0.0872125	0.102022	0.313702	0.230533	0.10854	0.280853	0.0973956	0.170583	0.684662	0.114607	0.307261	0.513272	0.60002	0.705969	0.234673	0.162334	0.778286	0.180001	0.346166	0.608379	1	1	0.311565	0.0578429	0.116802	0.00687974	-0.103999	0.119668	0.119668	0.00663134	-0.000250765	0.00663134	-0.000250765	0.0931283	0.00631488	0.0130175	0.0993466	-0.201013	-0.116826	-0.179646	-0.192731	-0.0533079	-0.958356	-0.0965932	-0.179661	-0.191071	-0.166407	-0.0533079	-0.958356	0.289448	-0.0965932	-0.166407	-0.0533079	-0.0500675	-0.422814	-0.464205	-0.26137	-0.101387	-0.733669	-0.958356	-0.463685	0.289501	-0.0967612	0.019805	0.00226566	-0.316627	-0.0297514	-0.0715335	-0.10668	-0.0768232	-0.17892	-0.291896	-0.0647151	-0.198563	-0.598825	-0.733669	-0.958356	-0.166952	-0.00691914	0.206744	-0.0258869	0.0766657	0.206744	-0.0259256	-0.0498459	0.0766657	0.224911	-0.0498459	0.0766657	0.413153	-0.201796	-0.313443	-0.196251	0.025567	-0.31886	0.128313	0.224969	0.304496	0.215787	0.125841	-0.277411	0.179529	0.135148	0.0290522	0.0322312	-0.0263764	0.409831	-0.223432	0.144926	-0.037853	0.103991	0.210019	0.167428	-0.842623	0.209872	0.168454	-0.842623	0.252932	-0.028211	0.239369	-0.564187	-0.842623	0.189003	0.277152	0.216939	0.186944	0.113886	0.350672	-0.564187	-0.842623	0.119693	0.119693	0.00667802	-0.0001858	0.00667802	-0.0001858	0.0931443	0.00636078	0.0130316	0.0993886	-0.184733	-0.198687	-0.0570193	-0.958398	-0.0985353	-0.184749	-0.197109	-0.169846	-0.0570193	-0.958398	0.286621	-0.0985353	-0.169846	-0.0570193	-0.0554826	-0.426421	-0.468045	-0.266763	-0.105174	-0.733559	-0.958398	-0.467493	0.286681	-0.0986896	0.0154062	-0.00153484	-0.319741	-0.0342979	-0.0761872	-0.109725	-0.0797595	-0.184569	-0.294908	-0.0686581	-0.203771	-0.600492	-0.733559	-0.958398	0.0299951	0.184733	0.0311143	0.201899	-0.149293	0.201991	-0.00417676	0.198687	-0.0300323	0.220868	0.434384	-0.202357	-0.314159	-0.232031	0.0227531	-0.319154	0.128282	0.22094	0.307133	0.218315	0.124268	-0.278208	0.172928	0.134444	0.0294905	0.0311708	-0.0272181	0.416589	-0.23179	0.148169	-0.0405425	0.0570193	-0.105798	0.0916205	-0.105798	0.0916589	0.112981	0.0242434	0.00242778	0.0430319	0.0929872	0.0430817	0.958398	0.900361	0.9798	0.881452	0.754944	0.96894	0.520082	0.749803	0.900361	0.688613	0.955922	0.788894	0.743688	0.830873	0.886467	0.686737	0.683113	0.887161	0.520082	-0.0985353	-0.184749	-0.197109	-0.169846	-0.0570193	-0.958398	0.286621	-0.0985353	-0.169846	-0.0570193	-0.0554826	-0.426421	-0.468045	-0.266763	-0.105174	-0.733559	-0.958398	-0.467493	0.286681	-0.0986896	0.0154062	-0.00153484	-0.319741	-0.0342979	-0.0761872	-0.109725	-0.0797595	-0.184569	-0.294908	-0.0686581	-0.203771	-0.600492	-0.733559	-0.958398	-0.00402373	-0.00402373	0.125912	0.0791508	0.0219066	0.0311504	0.202006	-0.149158	0.202098	-0.00406364	0.219657	0.43107	-0.203519	-0.314946	-0.236241	0.0217815	-0.319928	0.127193	0.219729	0.305296	0.216891	0.12337	-0.279305	0.171267	0.132546	0.0280991	0.0302044	-0.028363	0.415811	-0.232877	0.146527	-0.0432511	0.105798	0.189211	0.00402373	0.105798	0.189244	0.00385325	0.214727	0.160633	0.114985	-0.543798	0.0916205	-0.105798	0.0916589	0.112981	0.0242434	0.00242778	0.0430319	0.0929872	0.0430817	0.900361	0.9798	0.881452	0.754944	0.96894	0.520082	0.749803	0.900361	0.688613	0.955922	0.788894	0.743688	0.830873	0.886467	0.686737	0.683113	0.887161	0.520082	-0.189211	-0.0916205	-0.395113	-0.490823	-0.131352	-0.670258	-0.900361	-0.487263	-0.318741	-0.306064	-0.076354	-0.219838	-0.594711	-0.527831	-0.670258	-0.900361	-0.00402373	0.125912	0.0791508	0.0219066	0.105798	0.189244	0.00385325	0.214727	0.160633	0.114985	-0.543798	0.0916589	0.112981	0.0242434	0.00242778	-0.290229	-0.368314	-0.764006	-0.9798	-0.372577	0.0122022	-0.253821	0.127639	0.062369	-0.150418	0.0470558	0.0216542	-0.0994657	-0.537578	-0.122586	0.348893	-0.00943917	-0.647265	-0.298823	-0.657677	-0.764006	-0.9798	-0.19719	0.182673	-0.599916	-0.881452	-0.203936	0.395202	-0.0719022	0.315492	-0.228425	0.256508	-0.304824	0.317444	0.383536	-0.458774	-0.300177	-0.599916	-0.881452	-0.439818	-0.754944	0.490809	0.0954389	-0.0496532	-0.0858903	0.28784	0.428007	-0.30917	-0.0758189	-0.439818	-0.754944	-0.73096	-0.96894	-0.349696	-0.186724	0.377747	0.119325	-0.43169	-0.171954	-0.600898	-0.574285	-0.73096	-0.96894	0.131423	-0.057218	-0.126384	-0.520082	0.429861	0.670258	0.411286	0.750407	0.462043	0.469418	0.501613	0.695368	0.423841	0.255751	0.553575	-0.520082	0.749803	0.900361	0.688613	0.955922	0.788894	0.743688	0.830873	0.886467	0.686737	0.683113	0.887161	0.520082	0.487258	0.102392	-0.0398097	-0.0731367	0.291556	0.431655	-0.296615	-0.0643384	-0.429861	-0.749803	-0.079221	0.0563391	0.0259158	0.0279286	-0.0132053	-0.0990968	-0.0165233	-0.318822	-0.30611	-0.0764131	-0.219952	-0.594722	-0.52783	-0.670258	-0.900361	-0.134948	0.154603	-0.299031	-0.411286	-0.688613	0.0220525	-0.0157345	-0.00626464	-0.0609572	-0.154897	-0.0881285	-0.750407	-0.955922	-0.0281644	-0.129595	0.203419	-0.0595912	-0.22379	-0.00221133	0.499786	-0.288029	-0.0195084	-0.462043	-0.788894	-0.0207944	-0.0572799	-0.0227804	-0.326631	-0.174698	-0.469418	-0.743688	-0.105166	-0.0331412	-0.0226285	0.327224	0.0852975	0.0544216	0.380477	0.523894	-0.316817	-0.0341781	-0.501613	-0.830873	-0.615204	-0.586227	-0.695368	-0.886467	-0.291656	-0.149722	-0.423841	-0.686737	0.328978	-0.255751	-0.683113	-0.553575	-0.887161	-0.520082
F_unclassified_P_Proteobacteria_0.455_PA	-0.0476084	-0.267752	0.0143791	0.266639	0.350744	-0.00243785	0.376198	0.307156	0.364992	-0.121283	-0.137044	0.0248423	0.263487	0.0515671	0.0745902	0.284721	0.311356	0.164282	0.234235	0.0015897	0.252808	0.25884	0.342627	-0.121304	0.319262	0.100544	-0.148077	-0.14595	0.106457	0.0248423	0.0728349	0.199674	0.0641162	0.0248213	0.00396616	0.270534	0.263381	0.0302649	-0.0625369	0.219359	0.27061	0.164282	0.171018	0.00365234	0.252808	0.25884	0.342627	0.183244	0.20174	0.256056	0.311565	1	NA	-0.0341151	-0.14595	-0.12506	0.106521	0.0248423	0.0706542	-0.00302025	0.12117	0.0988369	0.144557	0.0133961	-0.00589813	0.0641162	-0.155148	0.263381	0.0302649	0.219359	-0.0349109	0.267098	0.315413	0.0756219	-0.0625369	0.164282	0.171018	0.00365234	0.270534	0.183355	0.0903028	0.21242	0.252808	0.25884	0.342627	0.183244	0.20174	0.256056	0.311565	1	NA	0.149187	-0.00368049	-0.0437978	-0.181586	-0.12506	0.0754575	0.000512257	0.16534	-0.00302025	0.0721636	0.120042	0.0831514	0.134237	0.0133961	-0.00589813	-0.101129	0.0641162	-0.00735038	-0.00527162	-0.0706137	0.263381	0.0302649	0.219359	0.18569	-0.0349109	0.193844	-0.0400782	-0.0523311	-0.0630071	0.0855317	0.132179	-0.022097	0.267098	0.296856	0.0699586	0.0771738	0.0668121	-0.138499	0.0248423	0.0760765	0.164282	-0.0537186	-0.0977091	-0.0963872	0.171018	0.00365234	0.270534	0.183355	0.0903028	0.21242	0.252808	0.25884	0.342627	0.166216	0.100164	0.333865	0.0882426	0.183244	0.20174	0.256056	0.311565	1	NA	0.0533784	0.152693	0.00413698	-0.0477038	-0.0285063	0.172106	0.171018	0.00365234	0.0829682	0.083653	0.0955869	0.121142	-0.0752196	0.0633834	0.0887123	-0.181613	0.12619	-0.018994	0.060536	-0.124964	0.0980998	-0.0814982	-0.091698	0.20814	0.220778	0.0429052	0.267098	0.139158	0.0710975	0.203834	0.0701139	0.00423221	0.127141	0.0691416	-0.00510052	0.0345699	0.0284046	-0.0523251	-0.023557	0.0505885	0.097407	0.0721636	0.152238	-0.0882609	-0.0751961	-0.0832447	-0.161035	0.000108017	-0.0603798	0.146011	0.0205721	-0.016925	-0.0154841	0.0319904	0.105175	-0.0744372	-0.000478618	0.0995247	-0.0806389	-0.00884356	-0.0364258	0.0771839	0.119572	-0.0124948	0.0992538	0.210891	-0.0740826	-0.0324152	-0.0647075	-0.0208599	0.262704	0.103278	0.0859589	0.219359	0.0796533	0.148097	0.193258	0.00811673	0.140187	0.142523	-0.0391843	0.19156	0.12972	-0.0145828	0.118526	-0.0478739	0.0657176	0.026004	-0.0179651	-0.0186965	-0.024265	-0.0948387	0.105113	0.00565708	0.12429	0.0831864	0.187159	0.123158	0.201461	-0.143039	-0.103241	0.082803	0.0297941	0.0128453	-0.000180604	-0.0902968	0.270534	0.183355	0.0903028	0.21242	0.189733	0.190815	0.0328797	0.161978	-0.0730468	-0.0666671	0.124192	0.215291	0.0921637	0.134135	0.293946	0.0592553	0.0846366	0.241042	0.0248423	0.146994	0.252808	0.25884	0.342627	0.166216	0.100164	0.333865	0.0882426	0.183244	0.20174	0.256056	0.311565	1	NA	-0.0365825	-0.148403	-0.265148	-0.0331454	-0.0331454	0.125406	-0.122976	0.125406	-0.122976	-0.0453059	0.125347	-0.153738	-0.0709976	-0.126466	0.0366021	-0.19033	-0.126125	-0.107009	-0.313207	0.0732553	-0.190391	-0.125391	-0.0673643	-0.107009	-0.313207	0.189415	0.0732553	-0.0673643	-0.107009	-0.0899734	-0.185824	-0.144673	-0.129861	-0.152419	-0.324643	-0.313207	-0.145928	0.189389	0.0731993	-0.0319513	-0.0082224	-0.130296	-0.0187138	-0.0704629	-0.0637142	-0.039754	-0.0979239	-0.140784	-0.0801926	-0.15554	-0.240187	-0.324643	-0.313207	-0.265467	0.148462	0.133703	-0.0766329	-0.0406748	0.133703	-0.0767029	0.0320789	-0.0406748	0.17883	0.0320789	-0.0406748	0.076876	-0.0502075	-0.0532081	-0.0204089	-0.0502124	-0.0591993	0.099263	0.178859	0.132816	0.127867	-0.00896027	-0.083156	0.120518	0.059507	0.0247723	0.0226974	0.0150567	0.121201	-0.0929985	0.0310165	-0.0919754	0.26517	0.262777	0.261715	-0.136379	0.262545	0.262033	-0.136379	0.264806	0.213276	0.241175	-0.108459	-0.136379	0.245104	0.277943	0.268243	0.235782	0.237893	0.249207	-0.108459	-0.136379	-0.033165	-0.033165	0.125356	-0.123033	0.125356	-0.123033	-0.0453395	0.125299	-0.153769	-0.0710635	-0.196002	-0.132984	-0.110763	-0.315083	0.0709107	-0.196064	-0.132316	-0.0717446	-0.110763	-0.315083	0.184696	0.0709107	-0.0717446	-0.110763	-0.096095	-0.191266	-0.149039	-0.136581	-0.157362	-0.326295	-0.315083	-0.150294	0.18467	0.070856	-0.0370408	-0.0127737	-0.133539	-0.0232966	-0.0753744	-0.0675675	-0.042634	-0.104224	-0.14483	-0.0847586	-0.161574	-0.244166	-0.326295	-0.315083	0.0768942	0.196002	0.0773301	0.232336	0.0409957	0.232345	0.0847258	0.132984	-0.0769587	0.180034	0.0954377	-0.0473184	-0.0512775	-0.0213562	-0.0494094	-0.05706	0.102415	0.18004	0.137908	0.13117	-0.00625124	-0.0802185	0.121236	0.0641059	0.0272242	0.0248207	0.0165562	0.125325	-0.0940005	0.0366056	-0.0890653	0.110763	0.0488152	0.141739	0.0488152	0.141762	0.0413456	0.0963746	0.0455	0.0525136	0.133922	0.052515	0.315083	0.324189	0.289353	0.266064	0.253528	0.300178	0.0380218	0.250691	0.324203	0.217714	0.299337	0.202346	0.220435	0.266874	0.266213	0.168914	0.200209	0.249984	0.0380218	0.0709107	-0.196064	-0.132316	-0.0717446	-0.110763	-0.315083	0.184696	0.0709107	-0.0717446	-0.110763	-0.096095	-0.191266	-0.149039	-0.136581	-0.157362	-0.326295	-0.315083	-0.150294	0.18467	0.070856	-0.0370408	-0.0127737	-0.133539	-0.0232966	-0.0753744	-0.0675675	-0.042634	-0.104224	-0.14483	-0.0847586	-0.161574	-0.244166	-0.326295	-0.315083	-0.124453	-0.124453	0.012552	-0.0767534	-0.149491	0.0773946	0.23249	0.0411604	0.232499	0.0848771	0.17962	0.0941834	-0.0478229	-0.0516265	-0.0231746	-0.0498235	-0.0573697	0.102074	0.179627	0.137132	0.130673	-0.00660371	-0.08066	0.120513	0.0633386	0.0266811	0.0244465	0.016044	0.124878	-0.0943845	0.0358635	-0.0902194	-0.0488152	0.117636	0.124453	-0.0488152	0.117644	0.124437	0.0403181	0.0457817	-0.0211825	-0.192522	0.141739	0.0488152	0.141762	0.0413456	0.0963746	0.0455	0.0525136	0.133922	0.052515	0.324189	0.289353	0.266064	0.253528	0.300178	0.0380218	0.250691	0.324203	0.217714	0.299337	0.202346	0.220435	0.266874	0.266213	0.168914	0.200209	0.249984	0.0380218	-0.117636	-0.141739	-0.223617	-0.197828	-0.202806	-0.323183	-0.324189	-0.198415	-0.144809	-0.158695	-0.0757829	-0.162931	-0.238137	-0.25028	-0.323183	-0.324189	-0.124453	0.012552	-0.0767534	-0.149491	-0.0488152	0.117644	0.124437	0.0403181	0.0457817	-0.0211825	-0.192522	0.141762	0.0413456	0.0963746	0.0455	-0.0654373	-0.0645172	-0.303097	-0.289353	-0.0689073	0.0783132	-0.0533174	0.107051	0.102802	-0.12284	-0.019685	0.0977978	0.00322758	-0.124777	-0.00894135	0.119519	0.0045835	-0.185549	-0.142015	-0.203837	-0.303097	-0.289353	-0.0126167	-0.0166901	-0.274647	-0.266064	-0.0216036	0.223619	0.0110485	0.10572	-0.127723	0.103929	-0.0611628	0.146714	0.111804	-0.129723	-0.116118	-0.274647	-0.266064	-0.244998	-0.253528	0.197813	0.026176	-0.0868223	-0.0277098	0.054934	0.101632	-0.11895	-0.078424	-0.244998	-0.253528	-0.32399	-0.300178	-0.168929	-0.063841	0.122567	0.0421694	-0.106998	-0.0931008	-0.186221	-0.216857	-0.32399	-0.300178	0.202844	0.0596297	-0.0126732	-0.0380218	0.238301	0.323165	0.204457	0.315189	0.202745	0.222033	0.290559	0.270259	0.162646	0.204081	0.270329	-0.0380218	0.250691	0.324203	0.217714	0.299337	0.202346	0.220435	0.266874	0.266213	0.168914	0.200209	0.249984	0.0380218	0.1984	0.0312444	-0.0803538	-0.0191875	0.0607837	0.105295	-0.112778	-0.0702177	-0.238301	-0.250691	0.0769244	-0.0190712	-0.00928963	-0.0771837	-0.0234739	-0.077574	-0.0726801	-0.144814	-0.15872	-0.0758214	-0.16293	-0.238155	-0.250291	-0.323165	-0.324203	-0.0377767	0.0284996	-0.0962149	-0.204457	-0.217714	-0.149439	0.0253637	-0.0639867	0.0136426	-0.0639671	-0.0771311	-0.315189	-0.299337	-0.0100695	-0.0724096	0.0244668	-0.0757654	-0.179766	0.0761747	0.186449	-0.0454153	0.0272655	-0.202745	-0.202346	0.0417686	0.00650491	-0.0442115	-0.095155	-0.0686424	-0.222033	-0.220435	-0.0651675	-0.089436	0.00795823	0.096917	0.00346022	0.000632763	0.10065	0.142896	-0.123675	-0.0947938	-0.290559	-0.266874	-0.187895	-0.187291	-0.270259	-0.266213	-0.0509318	-0.0260876	-0.162646	-0.168914	0.0607718	-0.204081	-0.200209	-0.270329	-0.249984	-0.0380218
F_unclassified_P_Proteobacteria_0.455_trunc_AB	-0.0579975	-0.0403783	0.0119053	0.0666941	0.106248	0.0119333	0.0917469	0.089078	0.0823894	-0.0098093	-0.00603779	0.0113469	0.0470962	-0.020094	-0.0523083	0.0835193	0.331457	0.026564	0.0441325	0.0615171	0.0767491	0.0938027	0.115701	-0.00980093	0.0202989	0.177749	-0.0696657	-0.00183339	0.138949	0.0113469	-0.0414533	-0.0121311	-0.0773788	0.0212832	0.0310772	0.0927652	0.051246	-0.0531914	0.0677443	0.100925	0.126308	0.026564	0.0288919	0.0406469	0.0767491	0.0938027	0.115701	0.05526	0.037141	0.0480413	0.0578429	NA	1	0.0184152	-0.00183339	0.0274845	0.138949	0.0113469	-0.0417249	-0.0408726	0.0220454	-0.0719768	-0.0523718	-0.0168814	0.0158253	-0.0773788	-0.0726696	0.051246	-0.0531914	0.100925	0.0781591	0.121316	0.0232445	0.170359	0.0677443	0.026564	0.0288919	0.0406469	0.0927652	-0.0141001	0.0214819	0.0638761	0.0767491	0.0938027	0.115701	0.05526	0.037141	0.0480413	0.0578429	NA	1	-0.0305503	0.0370032	0.027757	-0.0356747	0.0274845	0.0573249	-0.0342843	0.0145528	-0.0408726	-0.0289885	0.00866461	-0.0807715	-0.0617603	-0.0168814	0.0158253	-0.0677754	-0.0773788	-0.0247655	-0.00947391	-0.0386195	0.051246	-0.0531914	0.100925	0.0889049	0.0781591	0.0303196	-0.0569525	0.0385142	-0.00604642	0.0313214	-0.00907856	0.0401487	0.121316	0.026052	0.180247	0.00189965	-0.0476722	-0.0696193	0.0113469	0.104103	0.026564	0.0592565	0.00920419	0.0505521	0.0288919	0.0406469	0.0927652	-0.0141001	0.0214819	0.0638761	0.0767491	0.0938027	0.115701	0.0984808	0.0551612	0.0982273	0.0281571	0.05526	0.037141	0.0480413	0.0578429	NA	1	-0.00823441	0.0152661	0.0483804	0.025501	-0.0709066	0.0705625	0.0288919	0.0406469	-0.00355314	0.0563819	0.0298643	0.0441021	-0.059956	0.0132384	0.0330725	-0.0356969	-0.0163838	0.0223736	0.0107547	0.0278827	0.0260214	-0.0877275	-0.0675327	-0.0437814	0.0819419	0.0209572	0.121316	0.0336212	0.0350227	0.0346152	0.0612803	-0.0376453	0.0668986	0.0327564	-0.0301942	-0.00805584	-0.0917222	-0.0639582	-0.029251	0.0489257	0.0439281	-0.0289885	-0.0813052	0.0700068	0.0284907	-0.0768448	-0.0192734	0.0229115	-0.0634024	-0.0122329	-0.0268034	0.00646896	-0.0181713	-0.00453749	0.00201717	-0.0151294	-0.0232137	0.0344259	-0.0488956	-0.0252295	0.07273	-0.0392929	0.0404894	-0.000971952	0.0360284	0.0984366	0.0363481	0.0254001	-0.0436791	-0.0176073	0.0526288	0.126735	0.0196437	0.100925	0.0284729	0.0377911	0.0922283	0.00180289	0.0385331	0.0482588	0.0173982	0.0443651	-0.069825	0.0138164	0.00581226	0.0210816	-0.00810644	0.00207054	-0.0528094	-0.0183004	-0.0501869	-0.0319483	-0.093032	-0.0764611	0.0185758	-0.0191685	0.0468901	0.0203431	0.0368033	-0.080704	0.00985591	0.0558108	0.0425292	0.0423698	0.0353529	0.0317464	0.0927652	-0.0141001	0.0214819	0.0638761	0.0472404	0.0327815	0.0173091	0.0329644	-0.0457386	-0.00651717	0.0387508	0.00385737	0.0493927	0.0452687	0.0134673	0.18177	0.0842459	0.0671208	0.0113469	-0.0255754	0.0767491	0.0938027	0.115701	0.0984808	0.0551612	0.0982273	0.0281571	0.05526	0.037141	0.0480413	0.0578429	NA	1	-0.0119743	0.00111402	-0.195912	-0.0132273	-0.0132273	-0.046687	0.0450382	-0.046687	0.0450382	0.0379342	-0.0470655	-0.0385049	0.0185007	0.00928333	0.0119513	-0.136966	0.0103582	0.0613882	-0.0489593	-0.0247492	-0.136966	0.010612	0.0333365	0.0613882	-0.0489593	0.0467419	-0.0247492	0.0333365	0.0613882	0.00480501	-0.034982	0.000516844	0.0257704	-0.109036	-0.0764132	-0.0489593	0.00669814	0.0467077	-0.0250695	0.0518246	0.0521773	-0.0317653	0.0566865	0.0156876	0.0107794	0.0170098	-0.0107926	0.0726571	0.0537086	-0.0175286	-0.0395591	-0.0764132	-0.0489593	-0.314637	-0.00112326	-0.011619	-0.137213	0.0724457	-0.011619	-0.137213	0.0305675	0.0724457	0.0271986	0.0305675	0.0724457	-0.0252551	-0.0347493	-0.00575059	0.0305092	-0.103013	-0.000144783	0.055048	0.0271554	0.083592	0.0508361	0.0862457	-0.0511907	0.0566602	0.00034243	0.0144751	0.0198167	-0.00723695	0.022037	0.0870899	0.0713419	-0.0686238	0.195924	0.250239	0.308438	0.11886	0.250239	0.308452	0.11886	0.284102	0.279877	0.223177	0.137647	0.11886	0.24127	0.297435	0.269144	0.257024	0.25181	0.205199	0.137647	0.11886	-0.0131997	-0.0131997	-0.0466621	0.0450748	-0.0466621	0.0450748	0.0379493	-0.0470406	-0.0385284	0.0185099	-0.136332	0.0119485	0.0605317	-0.0478118	-0.0235637	-0.136332	0.0122299	0.0343608	0.0605317	-0.0478118	0.050307	-0.0235637	0.0343608	0.0605317	0.00583404	-0.0335527	0.0031194	0.027059	-0.107306	-0.075266	-0.0478118	0.00894535	0.0502014	-0.0238865	0.0541693	0.052232	-0.0327724	0.0576937	0.0163139	0.0134143	0.0168426	-0.0100825	0.0741334	0.0561947	-0.0168379	-0.0377467	-0.075266	-0.0478118	0.134055	0.136332	0.134008	0.154201	0.102742	0.154188	0.109774	-0.0119485	-0.134055	0.0292088	-0.00982385	-0.0310215	-0.00322537	0.0445348	-0.098756	0.00291136	0.0600852	0.0292062	0.0932674	0.0542708	0.0882812	-0.0457051	0.0601732	0.00757614	0.0189605	0.0202714	-0.00465019	0.0270038	0.0911878	0.0802443	-0.0615524	-0.0605317	-0.0313887	-0.030886	-0.0313887	-0.0308775	0.02122	-0.0256606	-0.00895153	0.0685876	-0.0338746	0.0685886	0.0478118	0.083243	0.0559651	0.0457379	0.0572145	0.0700987	-0.0071047	0.0628706	0.0831221	0.0562463	0.0803304	0.0339754	0.0467107	0.0379148	0.0653808	0.101243	0.0324652	0.028504	-0.0071047	-0.0235637	-0.136332	0.0122299	0.0343608	0.0605317	-0.0478118	0.050307	-0.0235637	0.0343608	0.0605317	0.00583404	-0.0335527	0.0031194	0.027059	-0.107306	-0.075266	-0.0478118	0.00894535	0.0502014	-0.0238865	0.0541693	0.052232	-0.0327724	0.0576937	0.0163139	0.0134143	0.0168426	-0.0100825	0.0741334	0.0561947	-0.0168379	-0.0377467	-0.075266	-0.0478118	0.046066	0.046066	-0.0427257	0.0632041	0.00805065	0.134008	0.154201	0.102742	0.154188	0.109774	0.0292708	-0.0108948	-0.0309506	-0.00354368	0.0444082	-0.0987457	0.00268419	0.0600392	0.0292152	0.0931781	0.0540155	0.0881548	-0.0458576	0.0600978	0.00790236	0.0190503	0.0200217	-0.00459902	0.0265502	0.0912415	0.08005	-0.0618541	0.0313887	0.00989224	-0.046066	0.0313887	0.00981861	-0.0463889	0.00666202	-0.00788614	0.0149648	-0.0663654	-0.030886	-0.0313887	-0.0308775	0.02122	-0.0256606	-0.00895153	0.0685876	-0.0338746	0.0685886	0.083243	0.0559651	0.0457379	0.0572145	0.0700987	-0.0071047	0.0628706	0.0831221	0.0562463	0.0803304	0.0339754	0.0467107	0.0379148	0.0653808	0.101243	0.0324652	0.028504	-0.0071047	-0.00989224	0.030886	-0.0805604	-0.0410733	-0.140711	-0.095112	-0.083243	-0.0331897	-0.0434974	-0.0582391	0.00333608	-0.0714373	-0.0579366	-0.0640959	-0.095112	-0.083243	0.046066	-0.0427257	0.0632041	0.00805065	0.0313887	0.00981861	-0.0463889	0.00666202	-0.00788614	0.0149648	-0.0663654	-0.0308775	0.02122	-0.0256606	-0.00895153	-0.0289822	0.000739723	-0.0963449	-0.0559651	0.00564217	0.0636574	-0.00979499	0.112095	0.0605854	-0.0775923	0.0930102	0.0650275	0.0237031	-0.0318306	-0.00125517	0.0249625	0.095986	-0.0319019	-0.0471549	-0.0528757	-0.0963449	-0.0559651	0.0174304	-0.0744574	-0.0726214	-0.0457379	0.0247647	0.0804405	0.0139062	0.0710955	-0.0119834	0.0594802	0.00328806	0.034072	0.0517803	-0.0131215	-0.0325756	-0.0726214	-0.0457379	-0.0664536	-0.0572145	0.0410186	-0.00487	-0.0279542	-0.0256467	-0.00902258	0.0234605	-0.0354424	-0.0286689	-0.0664536	-0.0572145	-0.124949	-0.0700987	-0.0539908	-0.0367099	-0.00758538	0.00877252	-0.0577105	0.0858063	-0.053267	-0.101496	-0.124949	-0.0700987	0.140694	0.0865407	0.0423499	0.0071047	0.0718671	0.0950457	0.0552651	0.121585	0.0601948	0.0708431	0.067773	0.0898974	0.129711	0.0633459	0.0551309	0.0071047	0.0628706	0.0831221	0.0562463	0.0803304	0.0339754	0.0467107	0.0379148	0.0653808	0.101243	0.0324652	0.028504	-0.0071047	0.0330814	-0.00917369	-0.0332681	-0.0335352	-0.0138687	0.0189573	-0.0423057	-0.0326433	-0.0718671	-0.0628706	-0.0636794	-0.0154135	-0.0247379	0.0400892	-0.0251203	-0.0450823	-0.00839474	-0.0434297	-0.0581925	0.00334204	-0.0714187	-0.057941	-0.0641176	-0.0950457	-0.0831221	-0.0265784	-0.00838429	-0.0399834	-0.0552651	-0.0562463	0.00844067	-0.0139688	0.0562438	-0.0158053	-0.0421534	0.022278	-0.121585	-0.0803304	0.00156298	-0.0280979	-0.0262427	0.0155825	-0.0845173	0.0079644	0.0506866	0.00362032	-0.0101132	-0.0601948	-0.0339754	0.0443988	-0.0362236	0.080229	-0.0198586	-0.0182674	-0.0708431	-0.0467107	-0.021331	0.0213022	0.00981884	0.00944554	0.0416964	0.0140196	0.0206529	0.0446266	-0.0135328	-0.00257099	-0.067773	-0.0379148	-0.0483796	-0.0564288	-0.0898974	-0.0653808	-0.0854547	-0.116323	-0.129711	-0.101243	-0.00450287	-0.0633459	-0.0324652	-0.0551309	-0.028504	0.0071047
G_Acetanaerobacterium_0.384_PA	-0.0547484	-0.000691281	0.000765247	0.057386	0.0697609	-0.0959801	0.18436	0.112001	0.184849	0.0024182	-0.00794538	-0.0625862	0.0727448	0.0330521	0.0118592	0.03625	0.0645926	0.113357	0.010574	0.0287426	0.0618056	-0.0871205	-0.0129298	0.00244761	0.0394111	-0.0139904	0.0416782	-0.00870075	0.058168	-0.0625862	-0.0291108	0.148929	0.113113	-0.0304019	0.040799	0.042148	0.0775474	0.0399069	0.0870572	-0.00664442	0.0116014	0.113357	0.00615651	0.0377914	0.0618056	-0.0871205	-0.0129298	0.0444445	0.0682621	-0.051735	0.00329553	0.0533784	-0.00823441	0.0458526	-0.00870075	-0.0721843	0.058069	-0.0625862	-0.0288741	0.117686	0.0927021	0.167938	0.184049	0.0751085	0.0165808	0.113113	0.0399104	0.0775474	0.0399069	-0.00664442	-0.12719	0.0170704	0.0429536	-0.00649153	0.0870572	0.113357	0.00615651	0.0377914	0.042148	0.00512113	0.043206	-0.0335943	0.0618056	-0.0871205	-0.0129298	0.0444445	0.0682621	-0.051735	0.00329553	0.0533784	-0.00823441	0.0673899	0.126268	0.0468549	0.00946616	-0.0721843	-0.0512425	-0.0381048	0.0820462	0.117686	0.0233195	0.0954313	0.156727	0.174228	0.0751085	0.0165808	0.0404386	0.113113	0.0732384	-0.0474269	0.0828608	0.0775474	0.0399069	-0.00664442	0.0428531	-0.12719	0.0456484	-0.0406724	-0.0676713	-0.0749268	0.0625482	0.0317014	-0.0449187	0.0170704	0.0435288	-0.00514959	0.0448714	0.0262493	0.0259347	-0.0625862	0.0632279	0.113357	-0.0102437	0.0379701	0.0142019	0.00615651	0.0377914	0.042148	0.00512113	0.043206	-0.0335943	0.0618056	-0.0871205	-0.0129298	-0.00669577	-0.0084568	0.0303026	0.100651	0.0444445	0.0682621	-0.051735	0.00329553	0.0533784	-0.00823441	1	0.0334637	0.115313	0.0450147	-0.00121218	0.0366032	0.00615651	0.0377914	0.043436	0.0856492	0.0501821	0.00228347	-0.104248	0.135357	0.0161415	0.00935497	0.0314339	-0.0221511	0.00199679	-0.0722236	0.0819716	0.0281977	-0.0419414	0.092713	-0.0581819	0.0107547	0.0170704	0.0762757	-0.0214226	0.105566	-0.0561093	-0.0356772	-0.0384345	0.0409638	0.056201	0.0668275	0.0636239	0.122216	0.0982835	-0.0134417	-0.0120518	0.0233195	0.109111	-0.047267	0.0238521	0.0916858	0.0231806	0.085097	0.0402416	0.0415858	0.0756611	0.0198327	-0.0414428	0.0787618	0.0731067	0.163924	-0.051108	-0.00813523	0.0448123	0.03074	-0.125532	0.0579846	0.0330247	0.126199	0.02736	0.0144656	-0.0638059	-0.00207577	0.0777045	-0.00748014	0.0732	0.0894067	0.113089	-0.00664442	0.0201149	0.0965011	0.0483167	0.086062	0.0301406	0.0480843	0.00844077	0.047279	0.0322011	0.0901752	0.057033	-0.0765536	0.0783912	0.159769	-0.0168231	-0.067346	-0.0518098	-0.0363475	0.0108868	0.107533	0.0546399	0.0799754	0.0727655	0.0360225	0.0691822	0.0192255	0.119944	0.0190017	0.0393673	-0.0440251	-0.0194574	-0.0910187	0.042148	0.00512113	0.043206	-0.0335943	0.0242848	0.0400229	0.0481654	0.057871	0.116691	0.0467387	-0.0431803	0.0444648	-0.0193502	0.0213262	0.0597787	-0.0212925	-0.0014807	0.0388985	-0.0625862	0.0935482	0.0618056	-0.0871205	-0.0129298	-0.00669577	-0.0084568	0.0303026	0.100651	0.0444445	0.0682621	-0.051735	0.00329553	0.0533784	-0.00823441	0.00742099	-0.00249351	-0.0400095	0.00815915	0.00815915	0.134182	-0.132953	0.134182	-0.132953	0.0733606	0.134328	0.0215169	-0.0580495	-0.00869429	-0.00744969	-0.0596743	0.00114776	-0.0907334	-0.0105034	0.0599583	-0.0595753	0.00117359	-0.0923704	-0.0907334	-0.0105034	0.0214215	0.0599583	-0.0923704	-0.0907334	0.0176038	-0.0628105	-0.0482913	-0.0210485	-0.0696619	-0.0360232	-0.0105034	-0.0464987	0.0216776	0.0600215	-0.0199409	0.0222953	0.00924737	-0.0652301	0.0188218	0.0338848	-0.0300419	-0.0918525	-0.0151741	-0.0798132	0.0247271	-0.0364845	-0.0360232	-0.0105034	-0.0604268	0.00244473	0.00928252	-0.0479241	-0.115648	0.00928252	-0.0478337	-0.116217	-0.115648	-0.0112624	-0.116217	-0.115648	0.0756073	-0.0566463	-0.0426738	-0.0189345	-0.0551011	-0.0411695	0.111212	-0.0111706	-0.0267357	0.0491644	-0.0622976	0.0163018	-0.0900053	0.0518214	0.0523766	-0.02674	-0.0793017	0.0410942	-0.00319149	-0.104255	0.0446687	0.0400009	0.0533338	0.0677351	0.0160443	0.053587	0.0677753	0.0160443	0.0751446	0.015111	0.0354307	-0.00233211	0.0160443	0.106565	0.0399313	0.00109755	0.0753699	-0.0077933	0.0725134	-0.00233211	0.0160443	0.00818784	0.00818784	0.13423	-0.132906	0.13423	-0.132906	0.0733871	0.134376	0.0215499	-0.0580136	-0.0594002	0.000966989	-0.0907183	-0.0105092	0.0594368	-0.0592998	0.000954076	-0.0928962	-0.0907183	-0.0105092	0.0214789	0.0594368	-0.0928962	-0.0907183	0.0174029	-0.0632689	-0.048678	-0.0212759	-0.0695048	-0.0363625	-0.0105092	-0.0468287	0.0216877	0.0595064	-0.0206059	0.0225463	0.00939586	-0.065096	0.0188061	0.0330275	-0.0301151	-0.0918883	-0.0154933	-0.0803462	0.0245843	-0.0364515	-0.0363625	-0.0105092	0.0549268	0.0594002	0.0548494	0.0383087	0.00134432	0.0383367	-0.0237659	-0.000966989	-0.0548293	-0.0196511	0.0397929	-0.0645953	-0.0496622	-0.0480941	-0.0611183	-0.0482339	0.104561	-0.0195521	-0.0411766	0.0378532	-0.0677638	0.00884493	-0.0994779	0.0384507	0.0429169	-0.0348489	-0.0873317	0.0309594	-0.0111498	-0.11711	0.0271223	0.0907183	0.0145335	0.069479	0.0145335	0.069512	0.0504334	0.0517511	0.0429449	0.0557073	0.0678569	0.055759	0.0105092	-0.00300713	0.0118363	-0.0291539	-0.0271919	-0.00390597	-0.0291299	-0.0259122	-0.00295333	0.00982972	-0.00673664	-0.0641098	0.0125631	-0.0558921	0.0253784	0.00315426	-0.0583896	-0.0226324	-0.0291299	0.0594368	-0.0592998	0.000954076	-0.0928962	-0.0907183	-0.0105092	0.0214789	0.0594368	-0.0928962	-0.0907183	0.0174029	-0.0632689	-0.048678	-0.0212759	-0.0695048	-0.0363625	-0.0105092	-0.0468287	0.0216877	0.0595064	-0.0206059	0.0225463	0.00939586	-0.065096	0.0188061	0.0330275	-0.0301151	-0.0918883	-0.0154933	-0.0803462	0.0245843	-0.0364515	-0.0363625	-0.0105092	-0.136007	-0.136007	-0.0617135	-0.0213139	-0.0459148	0.0547518	0.038105	0.00113126	0.0381344	-0.0239595	-0.0197243	0.0396551	-0.0645824	-0.0496421	-0.047843	-0.0611183	-0.0481507	0.104591	-0.0196181	-0.0414084	0.0377649	-0.0677294	0.00890663	-0.0993825	0.038219	0.0428194	-0.0348597	-0.0873045	0.0309415	-0.0112186	-0.117239	0.0272952	-0.0145335	0.0595523	0.136007	-0.0145335	0.0595903	0.136021	0.087831	0.0481041	0.0367391	0.0095207	0.069479	0.0145335	0.069512	0.0504334	0.0517511	0.0429449	0.0557073	0.0678569	0.055759	-0.00300713	0.0118363	-0.0291539	-0.0271919	-0.00390597	-0.0291299	-0.0259122	-0.00295333	0.00982972	-0.00673664	-0.0641098	0.0125631	-0.0558921	0.0253784	0.00315426	-0.0583896	-0.0226324	-0.0291299	-0.0595523	-0.069479	-0.0343073	-0.0409457	-0.0493681	-0.0216826	0.00300713	-0.0386681	0.0154302	0.0232759	-0.0386021	-0.0557905	-0.0488243	-0.0151225	-0.0216826	0.00300713	-0.136007	-0.0617135	-0.0213139	-0.0459148	-0.0145335	0.0595903	0.136021	0.087831	0.0481041	0.0367391	0.0095207	0.069512	0.0504334	0.0517511	0.0429449	-0.0688011	-0.0525309	-0.0357427	-0.0118363	-0.0507848	0.0886538	-0.0147566	-0.0716698	0.0222945	0.018281	-0.0775054	-0.121156	0.0269961	-0.0978796	-0.0918352	0.0235549	-0.140947	-0.0738721	0.0183018	-0.0506199	-0.0357427	-0.0118363	-0.00832629	-0.0104726	0.00570437	0.0291539	-0.00853074	0.0343754	0.0517354	0.0340483	-0.0510933	-0.00485718	-0.04998	-0.0416559	0.0616147	-0.0287012	0.0279774	0.00570437	0.0291539	0.00345907	0.0271919	0.0410074	0.0572117	-0.0423911	-0.0262228	-0.0159381	0.0556808	-0.0207925	0.0202128	0.00345907	0.0271919	-0.0252156	0.00390597	-0.0992153	0.0169539	0.0765829	0.0575538	-0.0953015	0.00215636	-0.0636211	-0.0363891	-0.0252156	0.00390597	0.0494075	-0.0106742	0.0616663	0.0291299	-0.00221948	0.0217479	0.0307623	0.0110056	-0.0449076	0.0338138	-0.0350671	0.0404356	0.0304445	-0.0375145	0.0123521	0.0291299	-0.0259122	-0.00295333	0.00982972	-0.00673664	-0.0641098	0.0125631	-0.0558921	0.0253784	0.00315426	-0.0583896	-0.0226324	-0.0291299	0.0387326	0.0526014	-0.0431185	-0.0276266	-0.0140902	0.0538494	-0.0233491	0.0181282	0.00221948	0.0259122	0.0213763	-0.124521	-0.0657345	-0.118516	-0.141449	-0.0477203	-0.165137	0.0154073	0.0232601	-0.0386731	-0.0558221	-0.0488846	-0.0151863	-0.0217479	0.00295333	-0.0663172	-0.0703579	-0.0518675	-0.0307623	-0.00982972	-0.0460238	0.0684604	-0.0454578	-0.0613973	0.0655788	-0.0753986	-0.0110056	0.00673664	-0.113482	0.0063048	0.0157301	-0.124001	-0.0131576	0.0138356	0.0872772	0.0169926	0.0714338	0.0449076	0.0641098	-0.00749345	0.00312263	-0.0130529	-0.0661003	-0.0327284	-0.0338138	-0.0125631	0.101969	-0.0161081	0.00437082	0.00579835	-0.121476	-0.0322148	0.0158592	0.0815162	0.00763914	0.0857371	0.0350671	0.0558921	-0.067908	-0.0456665	-0.0404356	-0.0253784	-0.0624884	-0.029666	-0.0304445	-0.00315426	0.0635465	0.0375145	0.0583896	-0.0123521	0.0226324	0.0291299
G_Acetitomaculum_0.126_PA	-0.102772	-0.156574	-0.027868	0.264764	0.305872	0.0720839	0.295366	0.241613	0.284093	-0.0499477	-0.131832	0.0236487	0.224559	0.135684	0.125386	0.192204	0.0495493	0.107128	0.157286	0.0609837	0.170917	0.219057	0.271915	-0.049933	0.0821589	0.0333337	-0.0380003	-0.13377	-0.0235083	0.0236487	0.111621	0.057089	0.0437962	0.0326406	-0.00895094	0.167596	0.227996	0.119313	-0.0661338	0.201957	0.254316	0.107128	0.129488	0.0300265	0.170917	0.219057	0.271915	0.13606	0.136306	0.238748	0.268712	0.152693	0.0152661	0.00141436	-0.13377	-0.0328097	-0.0234652	0.0236487	0.10941	-0.0144719	0.0545645	-0.00117223	0.0290163	0.0186878	-0.0243497	0.0437962	-0.0477555	0.227996	0.119313	0.201957	0.0406169	0.260433	0.0824978	0.0194885	-0.0661338	0.107128	0.129488	0.0300265	0.167596	0.177244	0.0919696	0.106878	0.170917	0.219057	0.271915	0.13606	0.136306	0.238748	0.268712	0.152693	0.0152661	0.0571655	-0.0691226	0.00432358	-0.148286	-0.0328097	0.107222	0.0403426	0.11268	-0.0144719	0.113828	0.0506578	-0.00964854	0.0234782	0.0186878	-0.0243497	-0.0465541	0.0437962	-0.0135943	0.00313728	-0.00130985	0.227996	0.119313	0.201957	0.212273	0.0406169	0.175731	0.0429646	0.0364849	0.053136	0.0430981	0.0878682	-0.0321049	0.260433	0.0584261	-0.00977904	-0.0109611	0.0968638	-0.0504216	0.0236487	-0.0730266	0.107128	-0.00517344	-0.0798502	-0.0497768	0.129488	0.0300265	0.167596	0.177244	0.0919696	0.106878	0.170917	0.219057	0.271915	0.0885847	0.102775	0.272327	0.0244544	0.13606	0.136306	0.238748	0.268712	0.152693	0.0152661	0.0334637	1	-0.0369503	-0.00863768	-0.020016	-0.0154486	0.129488	0.0300265	-0.000540227	0.0492635	0.0667979	0.104581	-0.0683904	0.0476313	0.104208	-0.148255	0.0394034	-0.0126011	0.0137586	-0.0330771	0.021415	-0.0598912	0.0270161	0.129775	0.214579	0.0737051	0.260433	0.11863	0.0888729	0.142996	0.111771	0.0357373	0.0516641	0.0416941	-0.0774392	-0.038166	-0.0546861	-0.0488993	-0.0541063	0.0141409	0.121208	0.113828	0.111002	-0.0243731	-0.0161059	-0.0417196	-0.104656	-0.0231808	-0.0069198	0.106109	0.000377458	-0.0046162	-0.00558511	0.0532824	0.0555796	-0.0929871	0.0242867	0.110404	-0.0757438	-0.00139574	0.0436637	0.0720237	0.0975696	-0.00787987	0.0963941	0.18499	0.0344726	0.0487995	-0.00126535	0.0573284	0.232383	0.0640412	0.103444	0.201957	0.11189	0.167308	0.217886	-0.063247	-0.012441	0.0778122	-0.033195	0.171897	0.0676998	-0.0990563	0.126541	-0.0642385	0.0310766	0.0197695	0.0690059	0.00991964	0.0572633	-0.0931149	0.072816	0.0178612	0.126142	0.0933788	0.132788	0.162006	0.206983	-0.0590241	-0.0755484	0.0265586	-0.122148	0.105536	0.0779167	0.0114767	0.167596	0.177244	0.0919696	0.106878	0.124591	0.121189	0.0686661	0.133215	-0.0614366	-0.115162	0.108862	0.158154	0.116481	0.0703538	0.0783818	-0.0186736	0.0196502	0.268417	0.0236487	0.0691721	0.170917	0.219057	0.271915	0.0885847	0.102775	0.272327	0.0244544	0.13606	0.136306	0.238748	0.268712	0.152693	0.0152661	0.0138524	-0.0786749	-0.0651231	0.0152135	0.0152135	0.0332531	-0.0271356	0.0332531	-0.0271356	0.0119627	0.0334801	-0.0651168	-0.0246831	-0.135922	-0.0138608	-0.0653837	-0.13461	-0.0907079	-0.276939	-0.0121518	-0.0654089	-0.13413	-0.0527904	-0.0907079	-0.276939	0.117465	-0.0121518	-0.0527904	-0.0907079	-0.0939619	-0.127072	-0.0441658	-0.140024	-0.00839131	-0.273824	-0.276939	-0.0535219	0.117387	-0.0118849	-0.0416013	-0.0938421	-0.156756	-0.0388823	-0.0790995	-0.0926082	-0.0578479	-0.0126563	-0.118062	-0.0875717	-0.151564	-0.256354	-0.273824	-0.276939	-0.0174847	0.0786622	0.137776	0.0490551	-0.0153743	0.137776	0.0490173	0.0486305	-0.0153743	0.159471	0.0486305	-0.0153743	0.0982626	-0.00866142	0.0323671	-0.0279865	0.0935078	0.0225632	0.101469	0.159479	0.117307	0.0144988	0.0789649	-0.0970309	0.0863084	0.0527095	0.00978706	0.0217161	0.085394	0.124614	-0.0472137	0.0254073	-0.0542944	0.065121	0.0940873	0.0166155	-0.233825	0.0940032	0.0169476	-0.233825	0.0407952	0.00265592	0.13506	-0.217026	-0.233825	0.0792445	0.0678536	0.0589662	0.0298226	0.0780211	0.0843367	-0.217026	-0.233825	0.0152219	0.0152219	0.0332762	-0.0271061	0.0332762	-0.0271061	0.0119732	0.0335033	-0.0651062	-0.0246684	-0.066543	-0.136448	-0.0920984	-0.277091	-0.0131987	-0.0665724	-0.135948	-0.054161	-0.0920984	-0.277091	0.115712	-0.0131987	-0.054161	-0.0920984	-0.0963141	-0.128857	-0.0457329	-0.141905	-0.0103756	-0.273583	-0.277091	-0.0550848	0.115659	-0.012938	-0.0434091	-0.0959798	-0.157183	-0.0401131	-0.0810155	-0.0939976	-0.058467	-0.0149612	-0.119146	-0.088959	-0.153383	-0.256629	-0.273583	-0.277091	-0.0489479	0.066543	-0.0485538	0.0989395	-0.0413081	0.0989363	0.037967	0.136448	0.0489185	0.160107	0.107093	-0.00803081	0.0322452	-0.0340056	0.0929508	0.0224171	0.102563	0.160092	0.119534	0.0140531	0.0797028	-0.096602	0.0869674	0.054925	0.0103851	0.0229563	0.0856389	0.128454	-0.0494293	0.0295935	-0.0545593	0.0920984	0.03733	0.114969	0.03733	0.114975	0.0885609	0.0616925	0.0178914	0.0355969	0.0428944	0.0355821	0.277091	0.277143	0.249072	0.251451	0.261194	0.249768	0.0708097	0.255291	0.27711	0.207308	0.254363	0.203558	0.166736	0.217521	0.231587	0.180359	0.153723	0.193183	0.0708097	-0.0131987	-0.0665724	-0.135948	-0.054161	-0.0920984	-0.277091	0.115712	-0.0131987	-0.054161	-0.0920984	-0.0963141	-0.128857	-0.0457329	-0.141905	-0.0103756	-0.273583	-0.277091	-0.0550848	0.115659	-0.012938	-0.0434091	-0.0959798	-0.157183	-0.0401131	-0.0810155	-0.0939976	-0.058467	-0.0149612	-0.119146	-0.088959	-0.153383	-0.256629	-0.273583	-0.277091	-0.0298626	-0.0298626	0.026612	0.00515313	-0.045262	-0.0485244	0.0989921	-0.0412492	0.0989889	0.0380237	0.159623	0.105893	-0.00839762	0.0319898	-0.0351723	0.0926218	0.0221502	0.102156	0.159615	0.118894	0.013473	0.079441	-0.0969489	0.0865428	0.0544395	0.00992474	0.0226673	0.0851617	0.128134	-0.0499033	0.0289534	-0.0554569	-0.03733	0.0871839	0.0298626	-0.03733	0.0871566	0.0300475	0.0242659	0.0128382	-0.0330009	-0.197945	0.114969	0.03733	0.114975	0.0885609	0.0616925	0.0178914	0.0355969	0.0428944	0.0355821	0.277143	0.249072	0.251451	0.261194	0.249768	0.0708097	0.255291	0.27711	0.207308	0.254363	0.203558	0.166736	0.217521	0.231587	0.180359	0.153723	0.193183	0.0708097	-0.0871839	-0.114969	-0.156989	-0.07804	-0.0464328	-0.264337	-0.277143	-0.0853572	-0.078184	-0.16584	-0.0794715	-0.072929	-0.231218	-0.2434	-0.264337	-0.277143	-0.0298626	0.026612	0.00515313	-0.045262	-0.03733	0.0871566	0.0300475	0.0242659	0.0128382	-0.0330009	-0.197945	0.114975	0.0885609	0.0616925	0.0178914	-0.0358838	0.0105259	-0.245622	-0.249072	0.00167742	0.0704475	-0.0110767	0.0709026	-0.0246022	-0.0536481	0.061372	0.0512528	-0.0235953	-0.137515	0.0546728	0.113734	-0.0140353	-0.182296	-0.120625	-0.221665	-0.245622	-0.249072	0.0428836	0.0895203	-0.237572	-0.251451	0.031542	0.156966	0.0114771	0.0644977	-0.107336	0.0534757	-0.132227	0.138685	0.0824964	-0.177982	-0.171325	-0.237572	-0.251451	-0.241328	-0.261194	0.0780432	-0.0157947	-0.113665	-0.14104	0.0215343	0.0359363	-0.200453	-0.166729	-0.241328	-0.261194	-0.248769	-0.249768	-0.100438	-0.0775639	0.109255	0.0280316	-0.117226	-0.0434101	-0.181111	-0.221176	-0.248769	-0.249768	0.0464286	-0.0176687	-0.026508	-0.0708097	0.232515	0.264312	0.180045	0.253972	0.170924	0.142538	0.196452	0.222563	0.16296	0.114063	0.17542	-0.0708097	0.255291	0.27711	0.207308	0.254363	0.203558	0.166736	0.217521	0.231587	0.180359	0.153723	0.193183	0.0708097	0.0853436	-0.00699874	-0.103836	-0.128992	0.0301894	0.0428825	-0.18919	-0.155542	-0.232515	-0.255291	-0.00491665	-0.0377136	-0.0748177	0.00977866	-0.0421899	-0.0876768	-0.0721712	-0.0781746	-0.165851	-0.0794663	-0.0729069	-0.231212	-0.24337	-0.264312	-0.27711	-0.0898507	0.0330945	-0.137667	-0.180045	-0.207308	-0.0455889	-0.062237	0.0240714	-0.002328	-0.0533559	-0.0660774	-0.253972	-0.254363	0.0525456	-0.0099794	0.0899544	0.00554306	-0.0419156	0.0132838	0.151611	-0.0856896	-0.0434921	-0.170924	-0.203558	-0.0128665	-0.071796	0.0210656	-0.0749992	-0.0619637	-0.142538	-0.166736	-0.0555389	-0.0538635	-0.0150821	0.0944706	0.0032592	-0.00246043	0.17214	0.142556	-0.107185	-0.0818742	-0.196452	-0.217521	-0.180216	-0.190921	-0.222563	-0.231587	-0.0954912	-0.0854161	-0.16296	-0.180359	0.0467734	-0.114063	-0.153723	-0.17542	-0.193183	-0.0708097
G_Acidaminococcus_0.16_PA	-0.122706	0.00940402	0.161452	-0.0138671	0.0649987	0.164986	0.133741	0.058171	0.131675	0.0997944	-0.0286199	-0.0582372	0.0566036	0.00655638	-0.00195283	0.0194474	0.0002359	0.0070135	-0.044835	-0.0451015	-0.00272761	-0.0797135	-0.0528102	0.0998106	-0.065431	-0.0712751	0.0741225	-0.0263265	-0.020061	-0.0582372	-0.0755067	0.0398341	0.110549	0.0411583	0.0703557	0.0210783	0.0609272	0.00160196	0.349336	-0.00958339	-0.0295126	0.0070135	-0.054166	-0.0201976	-0.00272761	-0.0797135	-0.0528102	0.0135987	0.0149137	-0.0940366	-0.0603798	0.00413698	0.0483804	0.0313245	-0.0263265	0.0842118	-0.0200258	-0.0582372	-0.0766158	0.0911814	0.0285061	0.0387942	0.0464713	0.0570296	0.0255344	0.110549	0.0743706	0.0609272	0.00160196	-0.00958339	0.0145645	-0.0244166	-0.0746701	-0.0694563	0.349336	0.0070135	-0.054166	-0.0201976	0.0210783	-0.00551291	-0.021513	-0.0262412	-0.00272761	-0.0797135	-0.0528102	0.0135987	0.0149137	-0.0940366	-0.0603798	0.00413698	0.0483804	0.275789	0.275792	0.0299046	-0.142677	0.0842118	0.0285296	0.0186278	0.0225643	0.0911814	-0.0166625	0.0348194	0.0291284	0.042844	0.0570296	0.0255344	0.00837902	0.110549	0.0497723	-0.0547514	0.101978	0.0609272	0.00160196	-0.00958339	0.0373198	0.0145645	0.0320022	0.0190838	0.0597408	0.0569261	-0.0654964	0.104616	0.107484	-0.0244166	-0.087609	-0.0780941	-0.105905	-0.0710304	0.0429868	-0.0582372	-0.0291923	0.0070135	0.127892	0.173981	0.202367	-0.054166	-0.0201976	0.0210783	-0.00551291	-0.021513	-0.0262412	-0.00272761	-0.0797135	-0.0528102	0.0827146	0.0739534	-0.044654	-0.0185013	0.0135987	0.0149137	-0.0940366	-0.0603798	0.00413698	0.0483804	0.115313	-0.0369503	1	0.0351867	-0.103365	-0.0446	-0.054166	-0.0201976	-0.101733	0.235115	0.139257	-0.057748	-0.121816	0.0294764	-0.0305778	-0.142676	-0.0278117	-0.106578	-0.0954881	0.0839526	0.00275046	-0.0568403	-0.0338501	0.0185565	0.00581372	0.203601	-0.0244166	0.0014261	0.0117191	-0.00682023	0.0341856	0.0111819	-0.0993331	-0.0691662	-0.0091114	-0.045506	-0.114643	0.130119	0.00772667	-0.100868	0.0158437	-0.0166625	0.040079	0.03078	0.0764444	0.0645925	-0.0292938	0.0285923	0.0146407	0.0861252	0.0601622	0.0286414	-0.0654078	0.0125816	0.133083	0.0225719	-0.0836995	0.00207887	0.018009	0.0153145	0.0109611	-0.0299254	0.13995	-0.0528367	0.0592629	-0.0338136	0.00819981	0.0565032	0.109243	0.00146822	0.0583457	0.290933	0.0520488	-0.00958339	0.141866	-0.0466724	0.0381771	-0.0451659	0.0776513	-0.0233787	-0.0761983	0.0354927	-0.0192435	0.0569266	0.129727	0.108828	0.0171202	-0.00854758	0.0251997	0.0663871	0.0580545	0.0348712	-0.00103025	-0.0326914	0.12949	0.0594673	-0.0365074	-0.00199368	-0.0221765	0.0425225	-0.0218997	0.0801173	-0.0262181	0.0174666	0.050923	-0.00640167	0.0210783	-0.00551291	-0.021513	-0.0262412	-0.017351	0.0427691	0.00698014	0.0361526	0.0154142	0.073749	-0.0786591	0.0599236	-0.0349966	0.082285	-0.0940315	-0.0751532	-0.0466795	-0.0502	-0.0582372	0.0116842	-0.00272761	-0.0797135	-0.0528102	0.0827146	0.0739534	-0.044654	-0.0185013	0.0135987	0.0149137	-0.0940366	-0.0603798	0.00413698	0.0483804	0.0877116	0.105379	0.0675708	0.0866596	0.0866596	-0.0462971	0.0476558	-0.0462971	0.0476558	0.178677	-0.0458348	0.126299	0.0452593	-0.0206982	-0.0877364	0.0131723	0.00213451	-0.103696	0.0425703	-0.0863923	0.0131495	0.00238467	-0.0825142	-0.103696	0.0425703	0.135586	-0.0863923	-0.0825142	-0.103696	-0.00136688	0.0361753	0.0799821	0.0146248	0.0261544	0.0240988	0.0425703	0.0760394	0.135567	-0.0860898	0.0217246	0.00635025	-0.0235775	-0.0576688	0.0181871	0.0430773	-0.0221736	0.0131381	-0.0122553	0.00969849	0.0207496	0.0236089	0.0240988	0.0425703	-0.00357083	-0.105404	0.0189918	0.0114221	-0.113791	0.0189918	0.0113859	-0.0991004	-0.113791	0.132526	-0.0991004	-0.113791	0.0565311	0.0529137	0.100695	0.0939382	0.0231428	0.0977564	0.121549	0.132549	0.0593514	0.0284144	0.113698	-0.0189062	-0.0771789	0.076748	0.086125	-0.0180748	0.0393894	-0.0463104	0.000963571	0.0268906	0.0658349	-0.0675765	0.0259585	0.0196624	0.0612034	0.0258862	0.019748	0.0612034	0.0151527	0.0495845	0.0320605	0.0351746	0.0612034	0.0810637	0.0250738	-0.0392258	0.0296786	0.0353839	-0.0191383	0.0351746	0.0612034	0.0866843	0.0866843	-0.0462819	0.0476786	-0.0462819	0.0476786	0.178694	-0.0458196	0.126309	0.0452784	0.0145924	0.00371065	-0.102689	0.0430744	-0.0858216	0.0145677	0.00394846	-0.0812396	-0.102689	0.0430744	0.137414	-0.0858216	-0.0812396	-0.102689	-3.89994e-05	0.0376021	0.0809819	0.0160915	0.0276325	0.0245116	0.0430744	0.0770629	0.137397	-0.0855172	0.0226672	0.00745745	-0.0228175	-0.0567994	0.0192515	0.0439	-0.0216314	0.0149292	-0.0112718	0.0108057	0.0220451	0.024661	0.0245116	0.0430744	0.00321603	-0.0145924	0.00343671	0.0891242	0.0264017	0.0891299	0.00952444	-0.00371065	-0.00324837	0.118394	-0.0183973	0.0337916	0.0876336	0.0337364	0.0101018	0.0846497	0.104383	0.118418	0.0250329	0.000569772	0.102717	-0.0369382	-0.102008	0.0405699	0.0618655	-0.0355323	0.0226244	-0.0702608	-0.0151831	-0.00402645	0.0267907	0.102689	0.024855	0.160592	0.024855	0.160606	0.161861	0.0545555	0.118637	0.3223	0.0873994	0.322304	-0.0430744	0.0227861	-0.0477677	-0.030138	0.0131267	-0.0470343	-0.0369025	0.0103872	0.0227928	0.0186837	-0.0361316	-0.0547639	-0.0521664	-0.0470004	-0.0643729	-0.0454744	-0.0492834	-0.0496111	-0.0369025	-0.0858216	0.0145677	0.00394846	-0.0812396	-0.102689	0.0430744	0.137414	-0.0858216	-0.0812396	-0.102689	-3.89994e-05	0.0376021	0.0809819	0.0160915	0.0276325	0.0245116	0.0430744	0.0770629	0.137397	-0.0855172	0.0226672	0.00745745	-0.0228175	-0.0567994	0.0192515	0.0439	-0.0216314	0.0149292	-0.0112718	0.0108057	0.0220451	0.024661	0.0245116	0.0430744	0.0460327	0.0460327	-0.110938	0.163336	0.112364	0.00346905	0.0891946	0.0264616	0.0892003	0.00959863	0.118379	-0.0192324	0.0336717	0.0874681	0.03312	0.00994105	0.0844937	0.104446	0.118401	0.0248807	0.000283459	0.102675	-0.0371256	-0.102435	0.0406003	0.061855	-0.035772	0.022555	-0.0705129	-0.0154352	-0.00423762	0.0260716	-0.024855	0.162096	-0.0460327	-0.024855	0.162097	-0.0456846	0.119065	0.0268326	0.100173	0.0843132	0.160592	0.024855	0.160606	0.161861	0.0545555	0.118637	0.3223	0.0873994	0.322304	0.0227861	-0.0477677	-0.030138	0.0131267	-0.0470343	-0.0369025	0.0103872	0.0227928	0.0186837	-0.0361316	-0.0547639	-0.0521664	-0.0470004	-0.0643729	-0.0454744	-0.0492834	-0.0496111	-0.0369025	-0.162096	-0.160592	-0.102564	-0.0254524	-0.0741855	-0.0511577	-0.0227861	-0.0308324	-0.012009	-0.102947	-0.14668	-0.124613	-0.0751386	-0.069575	-0.0511577	-0.0227861	0.0460327	-0.110938	0.163336	0.112364	-0.024855	0.162097	-0.0456846	0.119065	0.0268326	0.100173	0.0843132	0.160606	0.161861	0.0545555	0.118637	0.0328242	0.0819835	0.0299116	0.0477677	0.0801419	0.108573	0.0755153	0.0342529	0.0102511	0.0793486	0.106696	-0.10497	0.0646259	0.0232532	0.0256512	-0.0732257	-0.00230382	0.0100333	0.0530992	0.0232009	0.0299116	0.0477677	0.0760679	-0.00621328	0.00203368	0.030138	0.0679418	0.102541	0.0758511	-0.0128793	-0.0450444	-0.0849341	-0.0162247	-0.0265492	-0.0650872	-0.0282832	-0.00946545	0.00203368	0.030138	-0.0379636	-0.0131267	0.025421	0.00682492	-0.0868974	-0.0673026	-0.0840296	-0.101188	-0.0690976	-0.0677658	-0.0379636	-0.0131267	0.030938	0.0470343	-0.0217293	-0.0438782	0.0376735	0.0484287	0.0113583	-0.0256797	-0.00140778	0.0191088	0.030938	0.0470343	0.0741731	-0.0111862	0.11155	0.0369025	0.0359033	0.0511463	0.0413891	-0.0191649	-0.0315439	-0.0360298	-0.0255961	-0.0508981	-0.0305177	-0.0275726	-0.0250434	0.0369025	0.0103872	0.0227928	0.0186837	-0.0361316	-0.0547639	-0.0521664	-0.0470004	-0.0643729	-0.0454744	-0.0492834	-0.0496111	-0.0369025	0.03084	0.0109227	-0.0826674	-0.0641912	-0.0762801	-0.0998452	-0.0677089	-0.0647629	-0.0359033	-0.0103872	-0.163199	-0.0947953	-0.099072	0.0227766	-0.141813	-0.052771	-0.0993839	-0.0119728	-0.10295	-0.146691	-0.124597	-0.0751329	-0.0695883	-0.0511463	-0.0227928	-0.0721141	-0.0766636	-0.0630059	-0.0413891	-0.0186837	0.112135	-0.0204072	0.0950293	-0.12205	0.040022	-0.0282841	0.0191649	0.0361316	-0.0839744	0.0542054	-0.0577239	-0.00927045	0.0159213	0.0277838	-0.0339124	0.0096072	0.024231	0.0315439	0.0547639	-0.0592563	-0.101229	0.0146638	0.0199261	0.0469896	0.0360298	0.0521664	0.121693	0.0805072	0.0355275	-0.0872674	-0.0723183	0.0360621	0.00327786	-0.0532105	-0.0141598	0.00545422	0.0255961	0.0470004	0.0406916	0.0558624	0.0508981	0.0643729	0.0113776	0.0255456	0.0305177	0.0454744	0.0165814	0.0275726	0.0492834	0.0250434	0.0496111	0.0369025
G_Actinomyces_0.237_PA	-0.055212	0.0765579	0.0114532	-0.0170121	-0.0110562	0.049551	0.0961665	0.0838554	0.101853	0.180114	-0.0894258	0.0224237	-0.0179346	0.0805029	0.0741128	-0.0510745	-0.0665099	0.00611137	-0.0392312	-0.0210816	-0.0503277	-0.0803854	-0.0857191	0.180129	-0.0792201	-0.0921449	0.248238	-0.0892495	-0.0745079	0.0224237	0.0270227	-0.0357145	0.0846006	0.0801423	0.0605179	-0.0465937	-0.0136422	0.0924167	0.034851	-0.0530583	-0.0444675	0.00611137	-0.0333693	-0.00388746	-0.0503277	-0.0803854	-0.0857191	-0.0182202	0.00294285	-0.0662836	-0.0469274	-0.0477038	0.025501	0.928671	-0.0892495	0.0937857	-0.0745735	0.0224237	0.02601	0.192044	-0.0305297	-0.014233	-0.027889	0.0993192	0.0132427	0.0846006	0.248736	-0.0136422	0.0924167	-0.0530583	0.048133	-0.0427274	-0.0762752	-0.0985995	0.034851	0.00611137	-0.0333693	-0.00388746	-0.0465937	-0.0254119	0.0288533	-0.0281423	-0.0503277	-0.0803854	-0.0857191	-0.0182202	0.00294285	-0.0662836	-0.0469274	-0.0477038	0.025501	0.0158186	-0.00852063	0.972296	-0.06377	0.0937857	0.042061	0.02811	-0.000103882	0.192044	0.0482179	-0.0105434	-0.021257	-0.0219999	0.0993192	0.0132427	0.118603	0.0846006	0.0517908	0.0520643	0.103127	-0.0136422	0.0924167	-0.0530583	-0.0637031	0.048133	0.0230768	0.031585	0.0966636	0.0925638	-0.0388343	0.00814613	-0.0343725	-0.0427274	-0.0730034	-0.0940561	-0.0225268	-0.0110907	0.253202	0.0224237	-0.0669802	0.00611137	0.0484033	0.0234673	0.0499916	-0.0333693	-0.00388746	-0.0465937	-0.0254119	0.0288533	-0.0281423	-0.0503277	-0.0803854	-0.0857191	-0.0102102	-0.0157079	-0.0582463	-0.0374563	-0.0182202	0.00294285	-0.0662836	-0.0469274	-0.0477038	0.025501	0.0450147	-0.00863768	0.0351867	1	-0.0118191	-0.0368108	-0.0333693	-0.00388746	-0.0128899	0.0358481	0.0120071	-0.0119169	-0.00404927	0.0131697	-0.00104759	-0.0638077	-0.0417593	-0.036862	-0.0520776	0.0934705	-0.0365484	0.131596	0.0468851	-0.0537717	-0.0467349	0.00180006	-0.0427274	-0.00701728	0.0312551	-0.00272166	0.0403694	0.027812	-0.0578851	-0.00337859	-0.00947163	-0.00926581	0.0145081	0.15133	0.0686441	-0.00244227	0.0229354	0.0482179	-0.00604736	-0.00284646	0.0470365	0.131224	0.0507999	0.0358381	0.0567798	0.0279665	0.0835187	0.00197853	-0.0484678	0.0477087	0.0193049	0.0352003	0.00382304	-0.0230383	0.0311701	0.0117153	0.0500993	0.0100507	0.0326866	0.0130037	0.0199839	-0.0254033	0.029441	0.064732	0.10325	0.059643	-0.0139784	0.0140206	0.0251331	-0.0530583	0.0649597	0.0128943	-0.0677479	-0.0258218	0.00967193	-0.0390903	-0.0272606	0.0228885	0.0109748	-0.0432496	0.00973615	-0.0527715	0.0265847	0.0131184	0.043634	0.100427	0.092018	-0.00704966	-0.0160557	0.0694412	0.0509349	0.0278562	-0.031977	0.0361386	0.00963526	0.253705	0.102164	0.00651615	-0.0486893	0.0470152	0.0543062	0.117195	-0.0465937	-0.0254119	0.0288533	-0.0281423	-0.0487545	0.0121026	0.0730809	0.0513375	0.0506116	0.101924	-0.0498831	-0.0408287	-0.00902323	0.0137442	-0.0724682	-0.104721	-0.0465248	-0.00178435	0.0224237	0.0224515	-0.0503277	-0.0803854	-0.0857191	-0.0102102	-0.0157079	-0.0582463	-0.0374563	-0.0182202	0.00294285	-0.0662836	-0.0469274	-0.0477038	0.025501	0.173528	0.168983	0.15435	0.173034	0.173034	0.0180641	0.0315894	0.0180641	0.0315894	0.145558	0.0184946	0.159379	0.0952216	-0.0863737	-0.173546	0.0298944	-0.0730591	-0.10165	0.00972208	-0.106527	0.0299567	-0.0729066	-0.177265	-0.10165	0.00972208	0.0143658	-0.106527	-0.177265	-0.10165	-0.0864876	-0.0307546	-0.0329686	-0.0501414	0.0268891	0.0137779	0.00972208	-0.0408957	0.0145938	-0.106066	-0.131961	-0.0806975	-0.0472041	-0.135384	-0.0157795	-0.0427202	-0.0483693	-0.0326374	-0.0214753	-0.0963204	-0.0453615	-0.0512713	0.0137779	0.00972208	0.0749304	-0.169007	0.0863802	0.0865705	-0.0724367	0.0863802	0.0866344	-0.180601	-0.0724367	0.0697782	-0.180601	-0.0724367	0.000236984	0.0585153	0.0374525	0.0598798	0.0781957	0.0276443	0.0176221	0.0697864	-0.114038	-0.0261814	-0.00252072	-0.0106987	-0.109104	0.0804081	0.0159542	0.00544571	0.0417452	0.0272285	0.0319797	-0.0480667	0.086928	-0.154354	0.0260987	-0.0658446	0.00483316	0.0261224	-0.0656101	0.00483316	-0.0687819	-0.0299945	0.0265464	0.000810993	0.00483316	-0.0365152	-0.103067	-0.105952	-0.0244315	-0.0375255	-0.0351154	0.000810993	0.00483316	0.173052	0.173052	0.0180903	0.0316206	0.0180903	0.0316206	0.145568	0.0185208	0.159394	0.0952462	0.0300617	-0.0732051	-0.101238	0.0096696	-0.106253	0.0301257	-0.0730509	-0.17664	-0.101238	0.0096696	0.015604	-0.106253	-0.17664	-0.101238	-0.086527	-0.0298198	-0.0329695	-0.0500339	0.0268218	0.0140312	0.0096696	-0.0407661	0.0157582	-0.105817	-0.131857	-0.0801883	-0.0474525	-0.135844	-0.0161895	-0.0429228	-0.0485628	-0.0323725	-0.0216172	-0.0962474	-0.0449909	-0.0508277	0.0140312	0.0096696	-0.0791534	-0.0300617	-0.078978	-0.0293056	-0.0374361	-0.0292302	-0.0512181	0.0732051	0.0792076	0.0622218	-0.0393729	0.0492475	0.0311687	0.0348629	0.0713961	0.0212925	0.003827	0.0622726	-0.132068	-0.0396534	-0.0102731	-0.0195204	-0.120228	0.0652895	0.00340142	-0.00281839	0.032826	0.0160026	0.022971	-0.0644555	0.0663087	0.101238	-0.0537626	0.0843827	-0.0537626	0.0843966	0.0800588	0.0163461	0.0359888	0.0605908	-0.0272164	0.0606269	-0.0096696	-0.0112588	-0.0507457	-0.0232703	-0.0238936	-0.0412713	0.014769	-0.030439	-0.0112284	-0.00220269	-0.0732871	-0.0437888	-0.0462245	-0.0601493	-0.0250047	0.00837171	-0.0556114	-0.0370056	0.014769	-0.106253	0.0301257	-0.0730509	-0.17664	-0.101238	0.0096696	0.015604	-0.106253	-0.17664	-0.101238	-0.086527	-0.0298198	-0.0329695	-0.0500339	0.0268218	0.0140312	0.0096696	-0.0407661	0.0157582	-0.105817	-0.131857	-0.0801883	-0.0474525	-0.135844	-0.0161895	-0.0429228	-0.0485628	-0.0323725	-0.0216172	-0.0962474	-0.0449909	-0.0508277	0.0140312	0.0096696	-0.00401561	-0.00401561	0.0115271	0.0881343	0.0965016	-0.0790321	-0.029286	-0.0374189	-0.0292105	-0.0512197	0.0621693	-0.0400864	0.0491401	0.0310957	0.0343364	0.0712444	0.0211645	0.00377534	0.0622546	-0.132345	-0.0398789	-0.0103559	-0.0197271	-0.120485	0.0652214	0.00323495	-0.00306439	0.0327333	0.0157467	0.0226447	-0.0645515	0.0657757	0.0537626	0.151755	0.00401561	0.0537626	0.151751	0.00435838	0.0997825	0.0926566	0.118084	0.119015	0.0843827	-0.0537626	0.0843966	0.0800588	0.0163461	0.0359888	0.0605908	-0.0272164	0.0606269	-0.0112588	-0.0507457	-0.0232703	-0.0238936	-0.0412713	0.014769	-0.030439	-0.0112284	-0.00220269	-0.0732871	-0.0437888	-0.0462245	-0.0601493	-0.0250047	0.00837171	-0.0556114	-0.0370056	0.014769	-0.151755	-0.0843827	-0.0228161	-0.0324258	0.0318001	0.00972946	0.0112588	-0.0392557	0.00706278	-0.0410138	-0.115224	-0.0280838	-0.040922	-0.043774	0.00972946	0.0112588	-0.00401561	0.0115271	0.0881343	0.0965016	0.0537626	0.151751	0.00435838	0.0997825	0.0926566	0.118084	0.119015	0.0843966	0.0800588	0.0163461	0.0359888	0.0587179	0.0360314	0.0644358	0.0507457	0.0269948	0.0158025	0.0631599	-0.126014	-0.0189702	0.082718	-0.000643711	-0.116674	0.0188742	0.00525137	0.043423	0.0285168	-0.0539577	0.00500618	0.101001	0.0260854	0.0644358	0.0507457	-0.0103084	0.0306365	0.0289129	0.0232703	-0.0217049	0.0229956	0.0170956	-0.104669	-0.0289391	-0.0963262	-0.0557109	-0.0387613	-0.0200616	-0.0335935	-0.0329875	0.0289129	0.0232703	0.0314082	0.0238936	0.0324873	0.0151801	-0.022356	-0.0536994	-0.0011882	-0.0167209	-0.0366637	-0.0178255	0.0314082	0.0238936	0.0573148	0.0412713	-0.0131907	-0.0269563	0.0490581	-0.00567695	-0.0217607	0.0148857	-0.00895373	0.00251662	0.0573148	0.0412713	-0.0316968	-0.0452476	-0.0112598	-0.014769	-0.0388859	-0.0096983	-0.00618622	-0.0926369	-0.0703064	-0.061096	-0.0820869	-0.0354008	-0.00517758	-0.0877134	-0.069488	-0.014769	-0.030439	-0.0112284	-0.00220269	-0.0732871	-0.0437888	-0.0462245	-0.0601493	-0.0250047	0.00837171	-0.0556114	-0.0370056	0.014769	0.0393049	0.0244283	-0.0130095	-0.0408441	0.0080673	-0.00978932	-0.0271556	-0.00766385	0.0388859	0.030439	-0.087557	-0.0813052	-0.021249	-0.00837398	-0.0796914	0.0118057	-0.0466858	0.00698815	-0.0410294	-0.115245	-0.0282347	-0.0409343	-0.0437928	0.0096983	0.0112284	-0.0463695	-0.0221732	-0.0333699	0.00618622	0.00220269	0.0960269	0.0627048	0.0532402	-0.0271285	0.0988051	0.0389277	0.0926369	0.0732871	-0.0674109	0.0311778	0.0307267	-0.0262978	0.071278	-0.015709	-0.00062895	-0.00353345	0.0243651	0.0703064	0.0437888	-0.0213318	-0.0284241	0.0473067	-0.00104799	0.0297165	0.061096	0.0462245	0.113333	0.0502685	-0.0310457	-0.0221215	-0.0621234	-0.0316304	0.0383291	0.00247808	0.00546216	0.0516928	0.0820869	0.0601493	-0.00813454	0.00279051	0.0354008	0.0250047	-0.0540048	-0.030903	0.00517758	-0.00837171	0.0339724	0.0877134	0.0556114	0.069488	0.0370056	-0.014769
G_Adlercreutzia_0.658_PA	0.234352	-0.122565	-0.169416	3.17732e-05	-0.0229021	-0.219547	0.0163493	0.0532891	0.0205187	0.135517	-0.053412	-0.00162415	-0.0525025	0.0824567	0.0634603	0.00903856	-0.0772444	0.0818385	0.0864604	0.0687869	0.0855673	-0.0475704	0.0298062	0.13549	0.0717508	0.0203307	-0.0118069	-0.0458189	-0.0153915	-0.00162415	0.0949414	-0.00209761	-0.0559574	-0.0154372	-0.121751	0.00432813	-0.0465024	0.10332	-0.0316345	-0.0538264	-0.0826778	0.0818385	0.125791	0.0660459	0.0855673	-0.0475704	0.0298062	-0.00827564	0.13952	0.00986567	0.091975	-0.0285063	-0.0709066	-0.0024373	-0.0458189	0.086548	-0.0154393	-0.00162415	0.095867	0.167671	0.0834505	-0.0283848	0.0237106	-0.0106718	-0.0740661	-0.0559574	-0.0118222	-0.0465024	0.10332	-0.0538264	-0.0458278	-0.0812634	0.0812715	0.0293143	-0.0316345	0.0818385	0.125791	0.0660459	0.00432813	0.0752201	-0.0186593	-0.0369695	0.0855673	-0.0475704	0.0298062	-0.00827564	0.13952	0.00986567	0.091975	-0.0285063	-0.0709066	-0.0647674	-0.0300872	-0.00977288	0.108973	0.086548	0.0203755	-0.0696414	0.124936	0.167671	0.0161604	0.071385	-0.036569	0.0166813	-0.0106718	-0.0740661	-0.0211166	-0.0559574	0.066608	0.0239351	-0.0520339	-0.0465024	0.10332	-0.0538264	0.0272917	-0.0458278	-0.0139372	0.0133203	-0.0457324	-0.0271824	0.0803353	-0.086676	-0.208461	-0.0812634	0.100079	0.0528315	0.232992	0.143665	0.00183723	-0.00162415	0.0248749	0.0818385	-0.0488083	-0.00744736	-0.0408702	0.125791	0.0660459	0.00432813	0.0752201	-0.0186593	-0.0369695	0.0855673	-0.0475704	0.0298062	-0.109076	-0.0743012	0.0650782	0.140836	-0.00827564	0.13952	0.00986567	0.091975	-0.0285063	-0.0709066	-0.00121218	-0.020016	-0.103365	-0.0118191	1	0.0311464	0.125791	0.0660459	0.221493	-0.144337	-0.177196	0.0824306	0.122805	0.0444546	0.0392081	0.108958	0.199876	0.154386	0.230655	0.0867659	0.111727	0.0538947	0.0573251	0.0684963	-0.121846	-0.170265	-0.0812634	0.00541593	0.0600131	0.0787791	0.0147356	-0.0692658	-0.0103927	0.0525388	0.0874399	0.0970464	0.131865	0.0789574	0.0440933	0.127813	0.0601054	0.0161604	-0.0728331	0.0446721	0.0310688	0.0230503	-0.0519379	0.00107973	-0.000202757	-0.11899	-0.0188171	-0.0705096	0.111097	0.116842	-0.0198844	0.121612	0.0753941	0.019643	0.0629083	0.0601532	-0.0410207	0.123257	-0.204449	0.109057	-0.164953	-0.0196067	0.0319192	-0.059758	-0.0573036	-0.0154046	-0.0429349	-0.1686	-0.0254097	-0.0538264	-0.0988443	0.09137	0.0172539	0.0870945	-0.150282	0.0771887	0.0761518	-0.0184804	-0.0285748	0.0169489	-0.108759	-0.17874	0.0187601	0.0701097	0.0207161	-0.0415467	-0.00884388	0.029212	0.110468	0.0634758	-0.256375	-0.0829627	0.155965	0.0311938	0.111841	0.00320105	0.0991719	-0.0714853	0.0220006	-0.00886878	0.00745798	-0.0300554	0.00432813	0.0752201	-0.0186593	-0.0369695	0.0921133	0.0364443	0.0153929	0.0361077	0.0382095	-0.12335	0.032108	-0.0669081	-0.0807196	-0.133299	0.0995688	0.0571455	0.142191	0.0592218	-0.00162415	0.113403	0.0855673	-0.0475704	0.0298062	-0.109076	-0.0743012	0.0650782	0.140836	-0.00827564	0.13952	0.00986567	0.091975	-0.0285063	-0.0709066	0.125557	0.122923	0.127489	0.122355	0.122355	0.0127633	0.00122761	0.0127633	0.00122761	0.0138934	0.0124572	0.103586	0.113024	-0.0604312	-0.125524	-0.00772772	-0.0716678	0.024473	-0.0990845	-0.0840256	-0.00768063	-0.0718451	-0.150324	0.024473	-0.0990845	-0.114649	-0.0840256	-0.150324	0.024473	-0.0490703	-0.0979985	-0.250532	-0.106636	-0.0450979	-0.0779755	-0.0990845	-0.238797	-0.114596	-0.0843067	-0.0632653	-0.0716626	-0.0707812	-0.0444099	-0.0985253	-0.0792086	-0.0636744	-0.103637	-0.102898	-0.0771661	-0.0498803	-0.0731709	-0.0779755	-0.0990845	0.0868708	-0.122891	0.0540197	0.0274992	0.0780902	0.0540197	0.0275418	-0.151476	0.0780902	-0.0934677	-0.151476	0.0780902	0.0427147	-0.0522112	-0.208346	-0.127068	-0.0120687	-0.197655	-0.10349	-0.0934441	-0.0249564	-0.0252595	-0.113388	-0.0448808	0.00989822	-0.0940004	-0.0574697	-0.0466261	-0.0681641	-0.00730098	-0.104174	-0.0388409	0.0050054	-0.12748	-0.0581218	-0.0934309	-0.114377	-0.0579732	-0.0935376	-0.114377	-0.0749198	-0.128554	-0.0786231	-0.0939165	-0.114377	-0.130248	-0.0780042	-0.0688365	-0.112808	-0.129523	-0.0665557	-0.0939165	-0.114377	0.122321	0.122321	0.0127295	0.00118197	0.0127295	0.00118197	0.013861	0.0124248	0.103571	0.112989	-0.00329033	-0.0659693	0.0276044	-0.0970089	-0.0818949	-0.00324472	-0.0661179	-0.146443	0.0276044	-0.0970089	-0.111803	-0.0818949	-0.146443	0.0276044	-0.0440627	-0.0932801	-0.247395	-0.101003	-0.0414051	-0.0757829	-0.0970089	-0.235616	-0.111744	-0.0821671	-0.0593827	-0.0683097	-0.068476	-0.0410747	-0.0948649	-0.0764274	-0.0613259	-0.0992552	-0.0989418	-0.073438	-0.0448735	-0.0695193	-0.0757829	-0.0970089	-0.0349421	0.00329033	-0.0350591	-0.121293	-0.0748345	-0.12126	-0.0947039	0.0659693	0.0349936	-0.0881157	0.0755725	-0.0426721	-0.20303	-0.10787	-0.00637686	-0.192187	-0.0955344	-0.0881054	-0.0069331	-0.0119319	-0.106876	-0.0379543	0.0199348	-0.0833355	-0.0458278	-0.0374673	-0.058466	0.00150169	-0.0976586	-0.0215351	0.0239013	-0.0276044	-0.191853	-0.108466	-0.191853	-0.108452	-0.163449	-0.0808516	-0.0978036	-0.0914738	-0.000461445	-0.0914716	0.0970089	0.0123093	0.081254	0.0481645	-0.0799335	0.0512834	0.0215153	-0.0734565	0.0123115	-0.0971434	0.0622206	0.040044	0.0304969	0.0370224	0.04796	-0.0113215	0.00255376	0.0595865	0.0215153	-0.0818949	-0.00324472	-0.0661179	-0.146443	0.0276044	-0.0970089	-0.111803	-0.0818949	-0.146443	0.0276044	-0.0440627	-0.0932801	-0.247395	-0.101003	-0.0414051	-0.0757829	-0.0970089	-0.235616	-0.111744	-0.0821671	-0.0593827	-0.0683097	-0.068476	-0.0410747	-0.0948649	-0.0764274	-0.0613259	-0.0992552	-0.0989418	-0.073438	-0.0448735	-0.0695193	-0.0757829	-0.0970089	-0.00798525	-0.00798525	0.0906601	0.00887404	0.0727913	-0.0351106	-0.121378	-0.074939	-0.121344	-0.0948231	-0.0881319	0.0759698	-0.0425794	-0.202935	-0.107098	-0.0062584	-0.192033	-0.0954425	-0.0881128	-0.00688969	-0.0118274	-0.106879	-0.0377785	0.0200885	-0.0835753	-0.0456791	-0.0372877	-0.058438	0.00163339	-0.0975144	-0.0214718	0.0242618	0.191853	0.0213408	0.00798525	0.191853	0.0213644	0.00776084	0.12739	0.145649	0.107995	0.00587508	-0.108466	-0.191853	-0.108452	-0.163449	-0.0808516	-0.0978036	-0.0914738	-0.000461445	-0.0914716	0.0123093	0.081254	0.0481645	-0.0799335	0.0512834	0.0215153	-0.0734565	0.0123115	-0.0971434	0.0622206	0.040044	0.0304969	0.0370224	0.04796	-0.0113215	0.00255376	0.0595865	0.0215153	-0.0213408	0.108466	0.0659428	-0.11986	0.0826821	0.0195794	-0.0123093	-0.108863	-0.135436	0.0379897	0.0784684	0.0551337	-0.00448742	0.0516712	0.0195794	-0.0123093	-0.00798525	0.0906601	0.00887404	0.0727913	0.191853	0.0213644	0.00776084	0.12739	0.145649	0.107995	0.00587508	-0.108452	-0.163449	-0.0808516	-0.0978036	-0.0558724	-0.202286	-0.0571041	-0.081254	-0.192135	-0.118016	-0.210681	-0.0271151	-0.0339084	0.0212378	-0.123012	-0.00774391	-0.0575617	-0.0762633	-0.0671502	-0.0206006	-0.0478334	-0.0969214	-0.00631064	-0.0499907	-0.0571041	-0.081254	-0.20872	0.0326561	-0.00997695	-0.0481645	-0.193493	-0.0658766	-0.200048	0.0281466	-0.0153017	0.0425264	-0.0162449	0.00672931	0.0217499	-0.0468387	0.0132982	-0.00997695	-0.0481645	0.106631	0.0799335	0.119834	-0.0206338	0.133471	0.172283	0.168124	0.144462	0.103302	0.168646	0.106631	0.0799335	-0.0235591	-0.0512834	-0.0183536	-0.00154878	-0.0183727	-0.00498627	-0.017197	-0.0695723	-0.0661628	0.0107936	-0.0235591	-0.0512834	-0.0826608	-0.0497325	-0.0905947	-0.0215153	-0.0980655	-0.0195647	-0.121938	0.0345058	0.0140582	0.00759971	0.00865481	0.0322632	-0.040966	-0.0250536	0.0277707	-0.0215153	-0.0734565	0.0123115	-0.0971434	0.0622206	0.040044	0.0304969	0.0370224	0.04796	-0.0113215	0.00255376	0.0595865	0.0215153	0.108871	-0.0307109	0.124368	0.160125	0.156891	0.136387	0.0954766	0.157431	0.0980655	0.0734565	-0.00935082	0.111343	0.0793065	-0.031718	0.0902767	0.0543818	0.0834003	-0.13545	0.0379639	0.0784625	0.055077	-0.00449404	0.0516557	0.0195647	-0.0123115	0.159421	0.163101	0.11632	0.121938	0.0971434	0.0731643	-0.00861064	-0.111583	0.0187318	-0.0307932	-0.00416663	-0.0345058	-0.0622206	0.02973	-0.0225291	-0.00281797	-0.00717002	0.0327076	-0.00309831	0.0308653	-0.0403759	0.0265662	-0.0140582	-0.040044	-0.0217249	0.100347	-0.0412455	-0.0345533	0.0136205	-0.00759971	-0.0304969	-0.0433549	-0.0373076	0.0171977	0.0445218	0.0282239	0.0183912	-0.00817065	0.0388248	-0.0530542	0.0351518	-0.00865481	-0.0370224	-0.060972	-0.0281864	-0.0322632	-0.04796	0.0129247	0.0723741	0.040966	0.0113215	0.0946501	0.0250536	-0.00255376	-0.0277707	-0.0595865	-0.0215153
G_Aestuariispira_0.263_PA	0.0699992	-0.0906678	-0.0832672	0.0734029	0.0310173	-0.150494	0.092644	0.0758367	0.0874278	-0.110823	0.0199313	-0.013423	0.0205702	-0.0710807	-0.0284739	0.112878	0.208552	0.063195	0.107587	0.0349027	0.0648661	0.0668145	0.0887402	-0.110878	0.474659	0.0929183	-0.101122	0.0197831	0.144605	-0.013423	0.0036626	0.170112	-0.0178609	-0.0462001	-0.0664317	0.121374	0.0174842	-0.0707035	-0.066265	0.0939546	0.0904924	0.063195	0.10905	0.0143703	0.0648661	0.0668145	0.0887402	0.0231646	0.0590013	0.0417461	0.0669418	0.172106	0.0705625	-0.0385606	0.0197831	-0.0927158	0.144558	-0.013423	0.00355013	-0.0567767	0.120293	0.106463	0.15168	-0.0408547	-0.0588616	-0.0178609	-0.106584	0.0174842	-0.0707035	0.0939546	-0.025815	0.091406	0.486421	0.0945163	-0.066265	0.063195	0.10905	0.0143703	0.121374	0.054599	0.037541	0.106051	0.0648661	0.0668145	0.0887402	0.0231646	0.0590013	0.0417461	0.0669418	0.172106	0.0705625	0.0683902	-0.0180588	-0.0387832	0.0853377	-0.0927158	-0.0833934	-0.0819219	0.0221912	-0.0567767	-0.00284663	0.124615	0.101432	0.152184	-0.0408547	-0.0588616	-0.0592382	-0.0178609	0.0183094	0.0339076	-0.0610451	0.0174842	-0.0707035	0.0939546	0.0579672	-0.025815	0.0209914	-0.0910216	-0.136323	-0.154557	0.149566	-0.0322728	-0.0812328	0.091406	0.502526	0.100303	0.0922478	-0.0358371	-0.0741617	-0.013423	0.141941	0.063195	-0.0669719	-0.0687609	-0.0889479	0.10905	0.0143703	0.121374	0.054599	0.037541	0.106051	0.0648661	0.0668145	0.0887402	-0.0146459	0.0104302	0.0716291	0.105765	0.0231646	0.0590013	0.0417461	0.0669418	0.172106	0.0705625	0.0366032	-0.0154486	-0.0446	-0.0368108	0.0311464	1	0.10905	0.0143703	0.0982654	-0.0458755	-0.0637919	0.0182209	0.00586863	0.0511222	0.0317144	0.0853179	0.111189	0.0772384	0.125058	-0.0925732	0.118478	0.0225491	-0.00726076	0.100418	0.0117766	-0.0911174	0.091406	0.0343089	0.0350474	0.0239149	-0.0858346	-0.0826625	0.155979	0.0784597	0.127646	0.144786	0.0944591	-0.0659924	-0.0423449	0.135798	-0.0409085	-0.00284663	0.0606512	-0.0767504	-0.0675851	-0.0861777	-0.0339325	-0.0192135	-0.0509643	-0.0243386	-0.0307215	-0.073498	-0.0234965	-0.0340732	0.00974779	0.0219715	0.0170669	-0.00752552	-0.00714225	-0.00974678	-0.0233431	0.0309322	-0.036331	0.0748767	-0.0364693	0.0194847	-0.11247	-0.0880617	-0.0609171	-0.0493664	0.021938	-0.0555396	-0.0339601	0.0939546	-0.0402052	0.0135237	0.0551286	0.114233	-0.00276224	0.0809409	0.0172039	0.00787717	0.0801258	0.0428378	-0.0615835	-0.0775493	0.0135191	0.0152433	-0.0757313	-0.138147	-0.135127	-0.00249745	-0.00194951	-0.00380047	-0.0275509	-0.0102807	0.0160339	-0.0435425	-0.0246929	-0.0738277	-0.0410719	0.0338358	0.129067	-0.0708717	-0.0592922	-0.0258008	0.121374	0.054599	0.037541	0.106051	0.0451173	0.0476108	-0.0193866	0.0243484	-0.0466863	-0.0355308	0.115743	0.0812983	0.0571932	-0.0127956	0.224858	0.0966015	0.0670971	0.0216795	-0.013423	0.0493524	0.0648661	0.0668145	0.0887402	-0.0146459	0.0104302	0.0716291	0.105765	0.0231646	0.0590013	0.0417461	0.0669418	0.172106	0.0705625	-0.0975588	-0.10796	-0.201281	-0.0977988	-0.0977988	0.0612679	-0.0668197	0.0612679	-0.0668197	-0.10041	0.0609605	-0.163626	-0.0463505	0.0257943	0.0976048	-0.142998	0.0180746	0.0248754	-0.0470705	0.0883302	-0.142944	0.0180873	0.0527307	0.0248754	-0.0470705	-0.0505208	0.0883302	0.0527307	0.0248754	0.00317864	-0.12437	-0.0697899	0.0356811	-0.142723	-0.0476178	-0.0470705	-0.0752664	-0.0504994	0.0881005	-0.00575292	0.0256485	0.0487172	0.0738224	0.034493	0.00738065	0.0238933	-0.0861559	0.0121015	0.0131169	-0.0422625	-0.000754858	-0.0476178	-0.0470705	-0.195693	0.108052	-0.0257974	-0.135699	0.0133371	-0.0257974	-0.135644	0.0534587	0.0133371	-0.0906574	0.0534587	0.0133371	-0.0697511	-0.143082	-0.0938907	0.0318537	-0.134933	-0.09968	-0.00979018	-0.0906605	-0.0347353	0.00286735	-0.101994	0.0392154	0.0851445	0.0187701	-0.0202473	0.00477548	-0.110527	-0.00378617	-0.000473667	-0.0105411	-0.13444	0.201309	0.10899	0.189859	0.0368589	0.108953	0.189895	0.0368589	0.167432	0.0801298	0.0775842	0.058829	0.0368589	0.123515	0.144935	0.191763	0.166697	0.0844355	0.129077	0.058829	0.0368589	-0.0978463	-0.0978463	0.0611863	-0.0669156	0.0611863	-0.0669156	-0.100454	0.0608805	-0.163665	-0.0464202	-0.142297	0.0185879	0.0256374	-0.0469065	0.0886732	-0.14224	0.0186101	0.0525596	0.0256374	-0.0469065	-0.04996	0.0886732	0.0525596	0.0256374	0.00354458	-0.12406	-0.0700497	0.0359084	-0.142218	-0.0475386	-0.0469065	-0.0754398	-0.0499465	0.0884546	-0.00609985	0.0267939	0.0486158	0.0737408	0.034386	0.00684758	0.0238069	-0.085893	0.012031	0.0126678	-0.0421936	-0.00090377	-0.0475386	-0.0469065	0.130872	0.142297	0.130902	0.0502927	0.0178639	0.050284	0.0241808	-0.0185879	-0.130824	-0.0871128	-0.0438063	-0.136091	-0.0907944	0.0552464	-0.131001	-0.0966051	-0.00447291	-0.0871223	-0.0237594	0.0130156	-0.0978131	0.0462095	0.0935944	0.0309436	-0.0112943	0.0119882	-0.10436	0.00381864	0.00614738	-3.16834e-05	-0.121848	-0.0256374	0.0190552	-0.0646746	0.0190552	-0.0646865	-0.108127	0.0319615	-0.0143114	-0.0947287	0.0812457	-0.0947493	0.0469065	0.00341468	0.0543608	-0.0124056	-0.00774582	0.0770398	0.0148577	-0.0102417	0.00340122	-0.0385618	0.0508289	0.058483	0.088433	0.0703243	0.0500194	0.0541934	0.104964	0.0701384	0.0148577	0.0886732	-0.14224	0.0186101	0.0525596	0.0256374	-0.0469065	-0.04996	0.0886732	0.0525596	0.0256374	0.00354458	-0.12406	-0.0700497	0.0359084	-0.142218	-0.0475386	-0.0469065	-0.0754398	-0.0499465	0.0884546	-0.00609985	0.0267939	0.0486158	0.0737408	0.034386	0.00684758	0.0238069	-0.085893	0.012031	0.0126678	-0.0421936	-0.00090377	-0.0475386	-0.0469065	-0.0633432	-0.0633432	0.0195805	-0.0930424	-0.129298	0.130855	0.0503386	0.0179011	0.0503299	0.0242062	-0.0871793	-0.0440408	-0.136085	-0.090891	0.0550072	-0.131058	-0.0966598	-0.00452835	-0.0872158	-0.0239717	0.0129862	-0.0979034	0.0461469	0.0936063	0.0307401	-0.0114298	0.0119676	-0.104456	0.00374419	0.00615688	-0.000161585	-0.121988	-0.0190552	-0.101257	0.0633432	-0.0190552	-0.101257	0.0631024	-0.0717954	0.0115447	-0.0571458	-0.0148889	-0.0646746	0.0190552	-0.0646865	-0.108127	0.0319615	-0.0143114	-0.0947287	0.0812457	-0.0947493	0.00341468	0.0543608	-0.0124056	-0.00774582	0.0770398	0.0148577	-0.0102417	0.00340122	-0.0385618	0.0508289	0.058483	0.088433	0.0703243	0.0500194	0.0541934	0.104964	0.0701384	0.0148577	0.101257	0.0646746	-0.0255321	-0.00967929	-0.0552432	0.00087367	-0.00341468	-0.0148334	-0.0443528	0.0950764	0.118669	-0.00486182	0.0726422	0.0569217	0.00087367	-0.00341468	-0.0633432	0.0195805	-0.0930424	-0.129298	-0.0190552	-0.101257	0.0631024	-0.0717954	0.0115447	-0.0571458	-0.0148889	-0.0646865	-0.108127	0.0319615	-0.0143114	-0.110598	-0.0769321	-0.0562373	-0.0543608	-0.0815571	0.00640797	-0.111044	0.00609668	0.0338664	-0.138412	-0.0866296	0.11571	0.00781155	0.00366815	-0.0864688	0.0209008	0.0234695	0.0292042	-0.0928459	-0.00331488	-0.0562373	-0.0543608	0.00549153	-0.034146	0.0223384	0.0124056	-0.00241349	0.0254996	-0.0287583	0.0950202	0.0841551	0.154244	0.124597	0.0393786	0.0893528	0.126517	0.116725	0.0223384	0.0124056	0.0116342	0.00774582	0.00964681	-0.0235923	0.0788791	0.100802	0.0107027	0.075843	0.1144	0.0801987	0.0116342	0.00774582	-0.0846526	-0.0770398	-0.033232	0.0277388	0.0205705	-0.0317626	-0.0314616	-0.00839215	0.0107858	-0.0427758	-0.0846526	-0.0770398	0.0552448	0.0371116	-0.0197026	-0.0148577	-0.0154607	-0.000896641	-0.0502312	0.0502143	0.0623879	0.0875217	0.0770353	0.0524123	0.04982	0.109708	0.0772711	-0.0148577	-0.0102417	0.00340122	-0.0385618	0.0508289	0.058483	0.088433	0.0703243	0.0500194	0.0541934	0.104964	0.0701384	0.0148577	0.0148286	-0.0175907	0.0822779	0.106552	0.0151787	0.0798216	0.120955	0.0864086	0.0154607	0.0102417	0.0927739	-0.00414261	0.0110757	-0.090057	0.0622508	-0.000236834	0.00346379	-0.0443457	0.0950915	0.118669	-0.00482301	0.0726287	0.0569153	0.000896641	-0.00340122	0.107334	0.0294847	0.125762	0.0502312	0.0385618	-0.129052	0.0358102	-0.0907936	0.117378	0.0106021	0.0167463	-0.0502143	-0.0508289	0.0640948	-0.0162829	-0.00554064	-0.00811888	-0.0920934	0.0080381	0.0205277	0.0362737	0.000525945	-0.0623879	-0.058483	0.0802074	0.0889806	-0.037678	-0.0117563	-0.0589518	-0.0875217	-0.088433	-0.0781005	-0.0788078	-0.027083	-0.0151803	0.00568718	-0.0195416	-0.0856689	0.0158742	0.0423429	-0.0229301	-0.0770353	-0.0703243	0.00849195	-0.0187558	-0.0524123	-0.0500194	0.0215674	-0.0100833	-0.04982	-0.0541934	-0.0522769	-0.109708	-0.104964	-0.0772711	-0.0701384	-0.0148577
G_Akkermansia_0.61_PA	-0.00542598	-0.201712	-0.150276	0.303215	0.351968	-0.252858	0.30969	0.324069	0.30057	0.039789	-0.0731156	0.0293649	0.225564	0.258498	-0.00879499	0.234183	0.120543	0.232918	0.876605	0.337127	0.282509	0.245079	0.347266	0.039769	0.226334	0.0721965	-0.105873	-0.0767818	0.0519924	0.0293649	-0.00251255	0.172262	-0.105568	0.00590072	-0.0246974	0.206912	0.224713	0.245233	-0.0793181	0.182259	0.221942	0.232918	1	NA	0.282509	0.245079	0.347266	0.150667	0.27556	0.307797	0.386421	0.171018	0.0288919	-0.0275572	-0.0767818	0.0423885	0.0519287	0.0293649	-0.00454089	0.0665933	0.152785	0.0948408	0.157504	0.0520828	-0.00719683	-0.105568	-0.11427	0.224713	0.245233	0.182259	-0.0621792	0.217739	0.226736	0.0806315	-0.0793181	0.232918	1	NA	0.206912	0.177629	0.0974899	0.122673	0.282509	0.245079	0.347266	0.150667	0.27556	0.307797	0.386421	0.171018	0.0288919	0.0326945	-0.0421817	-0.0286681	-0.0157454	0.0423885	0.0516616	-0.0185041	0.188696	0.0665933	0.0969189	0.154719	0.0753501	0.148437	0.0520828	-0.00719683	-0.130891	-0.105568	0.0933413	-0.142358	-0.0207981	0.224713	0.245233	0.182259	0.246875	-0.0621792	0.132658	-0.00862391	-0.0479101	-0.0415835	0.216239	-0.00558868	-0.189152	0.217739	0.224105	0.0805681	0.311904	0.117279	-0.111894	0.0293649	0.0487745	0.232918	-0.0549847	-0.0943409	-0.0959282	1	NA	0.206912	0.177629	0.0974899	0.122673	0.282509	0.245079	0.347266	0.0695092	0.0285879	0.392844	0.151021	0.150667	0.27556	0.307797	0.386421	0.171018	0.0288919	0.00615651	0.129488	-0.054166	-0.0333693	0.125791	0.10905	1	NA	0.300069	-0.0605169	-0.190968	0.0872104	-0.0102742	0.0948876	0.162808	-0.0157626	0.149277	0.186432	0.226017	0.0424762	0.137681	-0.0681857	-0.0963324	0.174601	0.0638678	-0.0802835	0.217739	0.18122	0.197329	0.247329	0.0466469	-0.0176105	0.0155195	0.0174035	-0.00470339	0.00604171	-0.0241077	-0.0229908	0.0521018	0.134986	0.0934524	0.0969189	0.105402	0.0251835	-0.0934347	-0.0841947	-0.0456718	0.0388651	-0.0213037	0.056145	0.0605841	-0.00118358	-0.0494056	0.113255	0.0720495	-0.00279773	-0.00326292	0.0382982	-0.0408617	-0.0109681	-0.0629237	0.0245821	-0.0566793	0.045148	0.0152571	0.220883	0.0385309	-0.0672291	-0.0174734	-0.0054462	0.223707	-0.0500724	0.091465	0.182259	0.0127751	0.301969	0.228861	0.113039	-0.0398562	0.115083	0.0212853	0.133855	0.0259367	-0.0157319	-0.00958356	-0.199421	0.00740292	0.0799741	0.000937439	-0.0698445	-0.0401754	-0.202213	0.175353	-0.0876906	-0.0149513	0.00487357	0.24687	0.284474	0.354048	-0.116384	0.101267	0.0230857	-0.00670529	0.0203737	0.0192211	-0.0983326	0.206912	0.177629	0.0974899	0.122673	0.171313	0.156362	0.0769954	0.160427	-0.0656667	0.0037941	0.0093121	0.099346	0.0982641	0.00933203	0.223916	0.0773609	0.183366	0.342564	0.0293649	0.18748	0.282509	0.245079	0.347266	0.0695092	0.0285879	0.392844	0.151021	0.150667	0.27556	0.307797	0.386421	0.171018	0.0288919	0.0544786	0.0416827	-0.0543033	0.0558596	0.0558596	-0.000878999	0.00222352	-0.000878999	0.00222352	0.028359	-0.00117295	0.0266117	0.0886207	-0.0553933	-0.0544457	-0.095102	-0.0602675	0.0586683	-0.368312	-0.0543477	-0.0950448	-0.0596975	-0.0808807	0.0586683	-0.368312	0.0626864	-0.0543477	-0.0808807	0.0586683	0.0160751	-0.27025	-0.341145	-0.112869	-0.0866146	-0.361747	-0.368312	-0.327785	0.0626034	-0.0544292	-0.000626527	0.0312413	-0.0996922	0.0214178	-0.0100352	-0.0339154	-0.0195346	-0.155198	-0.174697	0.0204837	-0.0519653	-0.284599	-0.361747	-0.368312	-0.109935	-0.0416426	0.0581169	-0.0481775	0.112482	0.0581169	-0.0481074	-0.0655429	0.112482	0.00264415	-0.0655429	0.112482	0.202218	-0.188992	-0.294605	-0.150417	-0.0464024	-0.284739	0.0142943	0.00262984	0.0899567	0.112964	0.0290813	-0.0938933	0.0963393	0.0574903	0.0107633	0.0131678	-0.102971	0.219039	-0.186469	0.102952	0.000937645	0.0543176	0.10513	0.103766	-0.299631	0.105291	0.104142	-0.299631	0.148777	-0.0500557	0.101699	-0.274202	-0.299631	0.0807226	0.125438	0.134038	0.114428	0.0138523	0.199713	-0.274202	-0.299631	0.0558253	0.0558253	-0.00091762	0.00217559	-0.00091762	0.00217559	0.0283389	-0.00121014	0.0265917	0.0885821	-0.0975652	-0.0628416	0.0570362	-0.368672	-0.0551923	-0.0975094	-0.0622637	-0.0827245	0.0570362	-0.368672	0.0605536	-0.0551923	-0.0827245	0.0570362	0.0136935	-0.272256	-0.343348	-0.115176	-0.0890334	-0.36186	-0.368672	-0.329914	0.0604749	-0.0552696	-0.00298101	0.0295226	-0.100691	0.0196083	-0.0114963	-0.0351735	-0.0204987	-0.15771	-0.176466	0.0187551	-0.0541503	-0.28533	-0.36186	-0.368672	0.0435351	0.0975652	0.0438755	0.0317526	-0.118425	0.0317655	-0.0548606	0.0628416	-0.0434707	0.0045316	0.237204	-0.18212	-0.29067	-0.149452	-0.0421597	-0.280676	0.0200317	0.00453017	0.104216	0.123998	0.0324156	-0.0893717	0.102843	0.069448	0.0202956	0.0182594	-0.0984599	0.229807	-0.184007	0.114607	0.0157776	-0.0570362	-0.140108	-0.0708698	-0.140108	-0.0708412	-0.0297851	-0.0560427	-0.0475546	-0.0615728	0.0665992	-0.0615642	0.368672	0.3054	0.388399	0.285121	0.166671	0.362559	0.0787431	0.170788	0.305381	0.16754	0.364753	0.26477	0.316346	0.26952	0.373727	0.197371	0.175505	0.299351	0.0787431	-0.0551923	-0.0975094	-0.0622637	-0.0827245	0.0570362	-0.368672	0.0605536	-0.0551923	-0.0827245	0.0570362	0.0136935	-0.272256	-0.343348	-0.115176	-0.0890334	-0.36186	-0.368672	-0.329914	0.0604749	-0.0552696	-0.00298101	0.0295226	-0.100691	0.0196083	-0.0114963	-0.0351735	-0.0204987	-0.15771	-0.176466	0.0187551	-0.0541503	-0.28533	-0.36186	-0.368672	0.00243316	0.00243316	0.118395	0.0339855	0.0366805	0.0438111	0.0316411	-0.11856	0.0316554	-0.0549936	0.00398374	0.236375	-0.18249	-0.290933	-0.150587	-0.0424558	-0.280925	0.0195396	0.00398088	0.103351	0.123456	0.0321095	-0.0897808	0.102336	0.0686877	0.0196863	0.0180091	-0.0988826	0.229691	-0.184261	0.114027	0.0149372	0.140108	0.0363958	-0.00243316	0.140108	0.036413	-0.00262055	0.10479	0.126918	0.111569	-0.283355	-0.0708698	-0.140108	-0.0708412	-0.0297851	-0.0560427	-0.0475546	-0.0615728	0.0665992	-0.0615642	0.3054	0.388399	0.285121	0.166671	0.362559	0.0787431	0.170788	0.305381	0.16754	0.364753	0.26477	0.316346	0.26952	0.373727	0.197371	0.175505	0.299351	0.0787431	-0.0363958	0.0708698	-0.161362	-0.29243	-0.0246255	-0.283674	-0.3054	-0.277933	-0.199734	-0.0501858	0.0534079	-0.0818226	-0.25576	-0.194557	-0.283674	-0.3054	0.00243316	0.118395	0.0339855	0.0366805	0.140108	0.036413	-0.00262055	0.10479	0.126918	0.111569	-0.283355	-0.0708412	-0.0297851	-0.0560427	-0.0475546	-0.223755	-0.313061	-0.391644	-0.388399	-0.303497	-0.0435658	-0.239404	0.00196398	0.0322697	-0.0868227	-0.0107175	0.0170006	-0.0517207	-0.297038	-0.143302	0.192635	0.0317026	-0.358145	-0.119933	-0.342236	-0.391644	-0.388399	-0.192466	0.106101	-0.253698	-0.285121	-0.179291	0.16139	-0.114285	0.193561	-0.076244	0.201418	-0.105988	0.143522	0.256186	-0.202511	-0.0869679	-0.253698	-0.285121	-0.11395	-0.166671	0.292374	0.0554872	0.0740282	0.0867713	0.216162	0.323161	-0.0543371	0.0940871	-0.11395	-0.166671	-0.369336	-0.362559	-0.193372	-0.0279856	0.226332	0.0811582	-0.237916	-0.148749	-0.326227	-0.281658	-0.369336	-0.362559	0.0246534	-0.0506966	-0.118638	-0.0787431	0.118023	0.28368	0.123866	0.36258	0.234054	0.290726	0.239163	0.367624	0.170499	0.10693	0.281817	-0.0787431	0.170788	0.305381	0.16754	0.364753	0.26477	0.316346	0.26952	0.373727	0.197371	0.175505	0.299351	0.0787431	0.277875	0.0482185	0.0680877	0.078999	0.204267	0.316243	-0.059689	0.0878919	-0.118023	-0.170788	-0.0340306	0.0552303	0.0638601	0.0215215	0.0477391	-0.00523036	0.0709399	-0.199766	-0.0501951	0.0533821	-0.0818548	-0.255753	-0.194552	-0.28368	-0.305381	0.0236851	0.14004	-0.0790887	-0.123866	-0.16754	0.0367634	0.0411277	-0.0116144	0.0182194	-0.0491481	0.0333454	-0.36258	-0.364753	-0.012989	-0.072055	0.118204	-0.00808264	-0.100514	-0.00864624	0.283363	-0.161996	0.00770786	-0.234054	-0.26477	0.00598062	0.0217547	-0.102152	-0.240665	-0.157381	-0.290726	-0.316346	-0.0542268	0.00298602	-0.0031777	0.189196	0.0646153	0.0322683	0.142534	0.295189	-0.165869	0.00820994	-0.239163	-0.26952	-0.344791	-0.317341	-0.367624	-0.373727	-0.124969	-0.0204716	-0.170499	-0.197371	0.204726	-0.10693	-0.175505	-0.281817	-0.299351	-0.0787431
G_Akkermansia_0.61_trunc_AB	-0.181011	0.0977571	-0.238119	0.272811	0.235598	-0.396657	0.164187	0.283811	0.15123	0.152894	-0.0196283	0.0336165	0.0652204	0.379216	-0.140171	0.0436641	0.068686	0.284076	NA	0.979237	0.0478606	0.150935	0.144401	0.152918	0.0756786	0.0417608	-0.0511796	-0.0272253	0.00227702	0.0336165	-0.158893	0.14874	0.00718692	0.0098586	0.054399	0.0533891	0.0675026	0.362986	0.030563	0.0662026	0.0935713	0.284076	NA	1	0.0478606	0.150935	0.144401	0.046156	0.0242056	0.216437	0.197344	0.00365234	0.0406469	0.026795	-0.0272253	0.0699793	0.00242845	0.0336165	-0.161596	0.17517	0.0342091	0.184149	0.173048	0.0978975	0.040181	0.00718692	-0.0680209	0.0675026	0.362986	0.0662026	-0.148518	0.0837233	0.0742462	0.0431302	0.030563	0.284076	NA	1	0.0533891	0.0102608	0.123157	0.0360138	0.0478606	0.150935	0.144401	0.046156	0.0242056	0.216437	0.197344	0.00365234	0.0406469	-0.0144385	0.090087	0.0122605	0.0267405	0.0699793	-0.0534869	-0.119998	0.0806247	0.17517	0.0640382	0.0386157	0.164134	0.152589	0.0978975	0.040181	-0.0279542	0.00718692	0.198341	-0.258594	-0.0214885	0.0675026	0.362986	0.0662026	0.186436	-0.148518	-0.0376485	-0.00266069	-0.0597079	-0.0467973	0.247558	-0.0177215	-0.277246	0.0837233	0.0758452	0.0584014	0.282813	-0.0217126	-0.0722134	0.0336165	-0.00319239	0.284076	-0.0742202	-0.0120991	-0.0633981	NA	1	0.0533891	0.0102608	0.123157	0.0360138	0.0478606	0.150935	0.144401	-0.00447762	-0.028423	0.298748	0.137585	0.046156	0.0242056	0.216437	0.197344	0.00365234	0.0406469	0.0377914	0.0300265	-0.0201976	-0.00388746	0.0660459	0.0143703	NA	1	0.288648	-0.0981219	-0.0843977	0.0183583	0.0402053	0.2055	0.0787669	0.0265471	0.0144354	0.269182	0.225113	0.0698984	0.0535504	-0.0276465	-0.135181	0.0571124	-0.0115632	-0.0498754	0.0837233	0.191747	0.0928321	0.169712	-0.0694283	-0.116202	-0.106428	-0.0482636	0.0455927	0.00889743	-0.0154246	0.0511018	0.156385	0.0573656	-0.126444	0.0640382	0.0545583	0.0151744	-0.0115173	-0.0336684	0.109808	0.153948	-0.00595277	-0.0198655	0.128686	0.0684951	-0.250953	0.0978554	0.0173627	0.11867	-0.141793	-0.0695173	-0.0167461	-0.0502088	-0.145422	-0.0567399	-0.0948919	0.0532387	-0.00859078	0.0984037	-0.00290374	-0.0849807	-0.0260367	0.060008	0.0604123	-0.0688336	0.144408	0.0662026	0.0186205	0.29887	0.172353	0.151825	-0.00314698	0.0397231	0.0730773	-0.0379068	0.00763856	0.0830889	-0.0304978	-0.314786	0.0642659	0.110236	-0.0540926	-0.044469	-0.0661361	-0.342752	-0.00244951	-0.12467	-0.055483	-0.0219608	0.044229	0.318202	0.299054	-0.0757385	0.277565	-0.0508636	-0.0336973	-0.0622881	-0.0224313	-0.0704152	0.0533891	0.0102608	0.123157	0.0360138	-0.0192372	0.0152416	0.163604	0.116393	0.146078	0.116385	-0.0758475	0.00200678	0.0153061	0.0035271	0.0645171	0.0625125	0.0116475	0.270056	0.0336165	0.237678	0.0478606	0.150935	0.144401	-0.00447762	-0.028423	0.298748	0.137585	0.046156	0.0242056	0.216437	0.197344	0.00365234	0.0406469	0.126722	0.182896	0.0646459	0.129759	0.129759	0.0336743	-0.0210889	0.0336743	-0.0210889	0.0960302	0.0336767	0.167733	0.179292	0.026164	-0.126716	-0.00822232	0.0398205	-0.0111738	-0.178457	-0.0619425	-0.00829987	0.0406454	-0.139149	-0.0111738	-0.178457	0.0501775	-0.0619425	-0.139149	-0.0111738	0.118973	-0.263373	-0.298995	0.00759569	-0.000703574	-0.257278	-0.178457	-0.300529	0.0505106	-0.0619441	0.00571998	0.10007	0.0876548	0.0233602	0.169573	0.107437	0.0353278	-0.148444	0.00402686	0.0855468	0.0357056	-0.194905	-0.257278	-0.178457	-0.0887636	-0.182931	-0.0197239	-0.0238043	-0.0291778	-0.0197239	-0.0239292	-0.211189	-0.0291778	-0.0566311	-0.211189	-0.0291778	0.25492	-0.252245	-0.285305	-0.0746038	-0.0162664	-0.293277	-0.0642454	-0.056477	-0.00813149	0.111039	-0.00221688	0.112921	0.000159695	0.237596	0.128776	0.0376155	-0.173823	0.334114	-0.0276986	0.102072	0.0366598	-0.0646535	0.104588	0.0969165	-0.164289	0.104159	0.0974149	-0.164289	0.150553	-0.12927	0.0982393	-0.233913	-0.164289	0.0170655	0.0654368	0.074962	0.190037	-0.0674048	0.269061	-0.233913	-0.164289	0.129753	0.129753	0.0336914	-0.0210532	0.0336914	-0.0210532	0.0960289	0.0336938	0.16774	0.179302	-0.0135601	0.0334032	-0.0146436	-0.180886	-0.063978	-0.0136425	0.0341735	-0.142412	-0.0146436	-0.180886	0.0469196	-0.063978	-0.142412	-0.0146436	0.113401	-0.268228	-0.303426	0.00161231	-0.0053503	-0.259106	-0.180886	-0.304801	0.0472145	-0.0639757	0.00139487	0.0959347	0.085129	0.0193042	0.165802	0.104735	0.0327847	-0.154134	-0.000255539	0.0819769	0.0299848	-0.198868	-0.259106	-0.180886	0.0334916	0.0135601	0.0338386	-0.0244309	-0.184465	-0.0243909	-0.105205	-0.0334032	-0.0336226	-0.0679188	0.243494	-0.260136	-0.29396	-0.11185	-0.0234261	-0.301548	-0.0759805	-0.0677361	-0.0218389	0.101988	-0.00994876	0.106373	-0.0111475	0.232502	0.119572	0.0321757	-0.182488	0.333046	-0.036683	0.0893217	0.0187588	0.0146436	-0.134793	-0.0192667	-0.134793	-0.0192063	0.0438551	0.0393644	0.0972354	0.00396034	0.0617988	0.00411174	0.180886	0.142958	0.241255	0.0899975	0.0152262	0.19813	-0.0374023	0.0081771	0.143028	0.010152	0.180204	0.0778443	0.270954	0.0461545	0.311144	0.182631	0.0197814	0.104291	-0.0374023	-0.063978	-0.0136425	0.0341735	-0.142412	-0.0146436	-0.180886	0.0469196	-0.063978	-0.142412	-0.0146436	0.113401	-0.268228	-0.303426	0.00161231	-0.0053503	-0.259106	-0.180886	-0.304801	0.0472145	-0.0639757	0.00139487	0.0959347	0.085129	0.0193042	0.165802	0.104735	0.0327847	-0.154134	-0.000255539	0.0819769	0.0299848	-0.198868	-0.259106	-0.180886	-0.0292215	-0.0292215	0.0906875	0.0368847	0.100771	0.0339645	-0.0241359	-0.184086	-0.0240959	-0.104925	-0.0685178	0.242485	-0.260679	-0.294341	-0.114104	-0.0237932	-0.301994	-0.0764662	-0.0683202	-0.0227264	0.1015	-0.0103509	0.105782	-0.0117962	0.23147	0.118779	0.0317918	-0.183035	0.332887	-0.0372669	0.0884967	0.0174897	0.134793	0.0887601	0.0292215	0.134793	0.0888286	0.0291827	0.192393	0.213437	0.256943	-0.111796	-0.0192667	-0.134793	-0.0192063	0.0438551	0.0393644	0.0972354	0.00396034	0.0617988	0.00411174	0.142958	0.241255	0.0899975	0.0152262	0.19813	-0.0374023	0.0081771	0.143028	0.010152	0.180204	0.0778443	0.270954	0.0461545	0.311144	0.182631	0.0197814	0.104291	-0.0374023	-0.0887601	0.0192667	-0.159116	-0.227603	0.032845	-0.199205	-0.142958	-0.230522	-0.203655	0.113543	0.0560154	-0.0992651	-0.180603	-0.123063	-0.199205	-0.142958	-0.0292215	0.0906875	0.0368847	0.100771	0.134793	0.0888286	0.0291827	0.192393	0.213437	0.256943	-0.111796	-0.0192063	0.0438551	0.0393644	0.0972354	-0.302041	-0.319456	-0.33135	-0.241255	-0.325803	-0.153084	-0.265535	-0.153547	0.00964913	-0.0222639	-0.0610243	-0.106391	0.0480588	-0.332308	-0.231641	0.301286	-0.00455243	-0.340129	-0.144073	-0.325024	-0.33135	-0.241255	-0.123252	0.171618	-0.145095	-0.0899975	-0.134741	0.159284	-0.137793	0.193292	0.00492195	0.183701	-0.0878606	0.0997265	0.386047	-0.0985213	0.00583507	-0.145095	-0.0899975	-0.0451082	-0.0152262	0.227687	-0.0241948	0.0961187	0.0402879	0.151745	0.392174	0.00302565	0.117864	-0.0451082	-0.0152262	-0.298203	-0.19813	-0.18524	0.125774	0.369366	0.143123	-0.310339	-0.00818823	-0.29904	-0.286542	-0.298203	-0.19813	-0.0328227	-0.104688	-0.0907062	0.0374023	0.0335332	0.199313	0.0274325	0.250578	0.145965	0.329848	0.09609	0.377143	0.250798	0.0715259	0.194838	0.0374023	0.0081771	0.143028	0.010152	0.180204	0.0778443	0.270954	0.0461545	0.311144	0.182631	0.0197814	0.104291	-0.0374023	0.230577	-0.0121983	0.107518	0.0577274	0.159226	0.396385	0.0171444	0.129917	-0.0335332	-0.0081771	-0.0370065	0.0704382	0.134274	0.0444275	0.0610434	0.149864	0.137682	-0.203699	0.11346	0.0559117	-0.0994131	-0.180681	-0.123176	-0.199313	-0.143028	0.0320867	0.144766	0.00145708	-0.0274325	-0.010152	0.100709	0.0958331	0.00450299	0.00326824	0.135443	0.10295	-0.250578	-0.180204	-0.0808082	0.0453828	0.241976	0.00147646	-0.079371	-0.0707228	0.337115	-0.0879414	-0.00171651	-0.145965	-0.0778443	-0.0577696	0.0740767	-0.120316	-0.323581	-0.281384	-0.329848	-0.270954	0.120277	0.0835198	-0.0230138	0.199747	-0.0511254	0.0167718	0.127306	0.380097	-0.0364148	0.116148	-0.09609	-0.0461545	-0.381808	-0.371054	-0.377143	-0.311144	-0.205416	-0.159542	-0.250798	-0.182631	0.128926	-0.0715259	-0.0197814	-0.194838	-0.104291	0.0374023
G_Alistipes_0.983_AB	0.06852	-0.13099	-0.28963	0.281383	0.288728	-0.54707	0.212856	0.307123	0.206675	0.014645	0.219493	0.0399069	0.110901	0.257265	-0.248871	0.195397	0.151797	0.222076	0.291707	0.293025	0.277994	0.132944	0.275083	0.0146789	0.152447	0.109852	-0.14188	0.220808	0.146236	0.0399069	-0.210907	0.212993	-0.167385	-0.0349946	-0.0452172	0.181823	0.115642	0.26075	-0.0966806	0.0853493	0.0992762	0.222076	0.300069	0.288648	0.277994	0.132944	0.275083	0.155223	0.269124	0.281187	0.364261	0.0829682	-0.00355314	0.00113576	0.220808	-0.0125656	0.146199	0.0399069	-0.212542	0.0755157	0.130968	0.206595	0.232311	0.0601879	0.0116015	-0.167385	-0.145197	0.115642	0.26075	0.0853493	-0.11683	0.0894879	0.159586	0.103027	-0.0966806	0.222076	0.300069	0.288648	0.181823	0.125071	0.0422891	0.0303885	0.277994	0.132944	0.275083	0.155223	0.269124	0.281187	0.364261	0.0829682	-0.00355314	-0.0223276	0.0202613	0.000866438	0.264462	-0.0125656	-0.0161375	-0.137816	0.207359	0.0755157	0.0995237	0.117056	0.192004	0.209868	0.0601879	0.0116015	-0.149435	-0.167385	0.127436	-0.359713	-0.0847715	0.115642	0.26075	0.0853493	0.209395	-0.11683	0.0631656	-0.029575	-0.114626	-0.104294	0.509114	-0.100147	-0.286579	0.0894879	0.184187	0.155865	0.982241	0.115873	-0.127902	0.0399069	0.155589	0.222076	-0.112712	-0.104726	-0.143911	0.300069	0.288648	0.181823	0.125071	0.0422891	0.0303885	0.277994	0.132944	0.275083	-0.0450339	-0.0486069	0.339386	0.235381	0.155223	0.269124	0.281187	0.364261	0.0829682	-0.00355314	0.043436	-0.000540227	-0.101733	-0.0128899	0.221493	0.0982654	0.300069	0.288648	1	-0.159201	-0.183255	0.0701128	-0.0609159	0.172624	0.166769	0.264335	0.218852	0.470182	0.469383	-0.0122394	0.159485	-0.171997	-0.158143	0.207884	-0.0509265	-0.167478	0.0894879	0.125316	0.129589	0.25503	-0.0243504	-0.135894	-0.0232251	-0.020361	0.0181882	0.00252682	-0.0354374	-0.0460923	0.103191	0.322234	-0.00517569	0.0995237	0.0263929	0.0117798	-0.111676	-0.137734	0.0254032	0.1082	-0.0627525	-0.00779468	0.0740585	0.0350307	-0.0853027	0.215671	0.0779448	0.105131	-0.0563058	-0.0268852	-0.0632097	-0.0645652	-0.112909	-0.0378037	-0.165695	0.160651	-0.111766	0.149342	0.0243999	-0.0295073	-0.0838652	-0.018986	0.115739	-0.173863	0.125072	0.0853493	-0.0507706	0.486895	0.186979	0.337109	-0.0997617	0.148629	0.117112	0.0552122	0.000517071	0.0551823	-0.135472	-0.316875	0.0405282	0.186866	-0.0567586	-0.155042	-0.132649	-0.30523	0.113854	-0.1535	-0.100283	0.00132063	0.261225	0.382161	0.435048	-0.131227	0.292622	-0.0358587	0.120325	-0.0481716	-0.024213	-0.105769	0.181823	0.125071	0.0422891	0.0303885	0.152665	0.118511	0.0134424	0.0963276	0.0184337	0.0667029	-0.130968	0.0774372	0.109942	-0.091703	0.178206	0.152797	0.175267	0.356077	0.0399069	0.220358	0.277994	0.132944	0.275083	-0.0450339	-0.0486069	0.339386	0.235381	0.155223	0.269124	0.281187	0.364261	0.0829682	-0.00355314	-0.0834795	0.0569333	-0.0804509	-0.0845669	-0.0845669	0.0549082	-0.0532013	0.0549082	-0.0532013	0.0425135	0.0543763	0.0253919	0.0963865	0.231514	0.0834607	-0.0141626	0.22808	0.228887	-0.260525	0.0792536	-0.0141206	0.228994	0.0467526	0.228887	-0.260525	0.0519994	0.0792536	0.0467526	0.228887	0.327381	-0.325111	-0.857537	0.109759	-0.0339305	-0.214952	-0.260525	-0.872848	0.052121	0.07883	0.243541	0.243165	0.107202	0.214234	0.211318	0.161186	0.149399	-0.173383	0.01376	0.233688	0.241702	-0.137406	-0.214952	-0.260525	-0.180592	-0.0569739	-0.2335	-0.173293	0.135901	-0.2335	-0.173268	-0.122275	0.135901	-0.297546	-0.122275	0.135901	0.324709	-0.50109	-0.963083	-0.304694	-0.180608	-0.982676	0.0174785	-0.29746	0.111758	0.112704	0.00959799	-0.0364288	0.0832787	0.0147993	0.0084648	0.0327947	-0.354998	0.281254	-0.167189	0.106156	0.0664169	0.0804445	0.0298416	0.17678	-0.277898	0.0297286	0.177165	-0.277898	0.24569	-0.240809	0.0191368	-0.219672	-0.277898	0.13407	0.197894	0.174152	0.159165	-0.134553	0.289025	-0.219672	-0.277898	-0.0845487	-0.0845487	0.0549481	-0.0531605	0.0549481	-0.0531605	0.0425308	0.0544168	0.0254076	0.0964132	-0.0128059	0.229739	0.229824	-0.259397	0.0800525	-0.0127633	0.230656	0.0478101	0.229824	-0.259397	0.0537979	0.0800525	0.0478101	0.229824	0.329264	-0.323268	-0.856645	0.111602	-0.0323414	-0.21379	-0.259397	-0.871764	0.0539228	0.0796516	0.2447	0.244586	0.107809	0.215517	0.212837	0.161555	0.150311	-0.171662	0.0152602	0.234676	0.243077	-0.135419	-0.21379	-0.259397	0.171826	0.0128059	0.172253	-0.103319	-0.239879	-0.103284	-0.145613	-0.229739	-0.171812	-0.29886	0.366095	-0.495055	-0.959112	-0.313124	-0.17929	-0.977798	0.0235717	-0.298742	0.125109	0.12439	0.0140365	-0.030226	0.0878874	0.0249074	0.0161923	0.0397338	-0.350156	0.293445	-0.164161	0.120282	0.0799281	-0.229824	-0.194219	-0.27304	-0.194219	-0.272997	-0.0427497	-0.0787994	-0.0630645	-0.239262	0.0776638	-0.239212	0.259397	0.166286	0.410471	0.138816	-0.264509	0.341847	0.10213	-0.283746	0.166324	-0.0048814	0.372276	0.22152	0.350472	0.12263	0.407275	0.226998	0.0851521	0.264872	0.10213	0.0800525	-0.0127633	0.230656	0.0478101	0.229824	-0.259397	0.0537979	0.0800525	0.0478101	0.229824	0.329264	-0.323268	-0.856645	0.111602	-0.0323414	-0.21379	-0.259397	-0.871764	0.0539228	0.0796516	0.2447	0.244586	0.107809	0.215517	0.212837	0.161555	0.150311	-0.171662	0.0152602	0.234676	0.243077	-0.135419	-0.21379	-0.259397	-0.0538644	-0.0538644	0.118055	0.00658097	-0.0025205	0.172238	-0.1032	-0.239712	-0.103166	-0.145502	-0.299534	0.365372	-0.495407	-0.959168	-0.314587	-0.179646	-0.977821	0.0232073	-0.299423	0.12439	0.123736	0.0137287	-0.0306986	0.0871328	0.0239342	0.015752	0.0393387	-0.350598	0.293171	-0.164539	0.119679	0.0787716	0.194219	-0.150294	0.0538644	0.194219	-0.150237	0.0534925	0.164106	0.169193	0.163105	-0.34082	-0.27304	-0.194219	-0.272997	-0.0427497	-0.0787994	-0.0630645	-0.239262	0.0776638	-0.239212	0.166286	0.410471	0.138816	-0.264509	0.341847	0.10213	-0.283746	0.166324	-0.0048814	0.372276	0.22152	0.350472	0.12263	0.407275	0.226998	0.0851521	0.264872	0.10213	0.150294	0.27304	-0.132185	-0.700564	0.0845889	-0.109888	-0.166286	-0.711233	-0.27658	0.181578	0.285432	-0.0212285	-0.152662	-0.00836435	-0.109888	-0.166286	-0.0538644	0.118055	0.00658097	-0.0025205	0.194219	-0.150237	0.0534925	0.164106	0.169193	0.163105	-0.34082	-0.272997	-0.0427497	-0.0787994	-0.0630645	-0.537061	-0.948181	-0.396171	-0.410471	-0.96624	-0.0760098	-0.508297	-0.042989	-0.0148048	-0.149475	-0.056612	-0.048595	-0.0921829	-0.520353	-0.409317	0.222037	-0.0202568	-0.478405	-0.13411	-0.437284	-0.396171	-0.410471	-0.706514	0.19063	-0.050392	-0.138816	-0.729785	0.132205	-0.226523	0.454527	0.100781	0.422625	-0.0664708	0.213508	0.492755	-0.104231	0.143707	-0.050392	-0.138816	0.394786	0.264509	0.70054	0.336477	0.602387	0.595908	0.675486	0.81934	0.426583	0.723226	0.394786	0.264509	-0.317323	-0.341847	-0.208989	0.0698406	0.280318	0.126977	-0.431803	-0.0808754	-0.406022	-0.310297	-0.317323	-0.341847	-0.0845377	-0.107206	-0.118445	-0.10213	-0.418308	0.109932	-0.084478	0.349525	0.167284	0.306576	0.0207396	0.389961	0.177367	-0.0411029	0.194944	-0.10213	-0.283746	0.166324	-0.0048814	0.372276	0.22152	0.350472	0.12263	0.407275	0.226998	0.0851521	0.264872	0.10213	0.711219	0.353177	0.623251	0.628375	0.691944	0.834187	0.45538	0.752273	0.418308	0.283746	-0.00694953	0.0617591	0.0568726	-0.00674607	0.0343825	-0.00957253	0.0635625	-0.276609	0.181529	0.285347	-0.0213042	-0.152716	-0.00842627	-0.109932	-0.166324	0.133616	0.259876	0.071133	0.084478	0.0048814	-0.00215674	0.0128861	-0.0444714	-0.0151225	-0.0667872	0.019556	-0.349525	-0.372276	-0.016061	-0.0623562	0.157125	-0.000382235	-0.0655389	-0.163816	0.342124	-0.212546	0.0110969	-0.167284	-0.22152	0.0653033	0.050514	-0.117806	-0.366358	-0.253398	-0.306576	-0.350472	-0.0485195	0.00761898	0.00207412	0.240813	0.0726978	0.0243459	0.128346	0.469857	-0.0721978	0.235012	-0.0207396	-0.12263	-0.44693	-0.401924	-0.389961	-0.407275	-0.23508	-0.0918872	-0.177367	-0.226998	0.302842	0.0411029	-0.0851521	-0.194944	-0.264872	-0.10213
G_Allisonella_0.197_PA	-0.132027	-0.134643	0.317153	-0.0108294	0.171898	0.323572	0.210214	0.110761	0.199986	0.0378022	-0.0736837	0.00312788	0.118053	-0.0377467	0.0571798	0.0537824	-0.00449366	-0.0388891	-0.0188173	-0.119919	0.0529884	-0.00722225	0.0322944	0.0378233	-0.0601163	-0.0833735	0.0355324	-0.0752981	-0.0548925	0.00312788	-0.00426752	0.0275634	0.139591	0.0406142	0.039338	0.0492049	0.112235	-0.0438532	0.201774	0.0396379	0.0551788	-0.0388891	-0.0605169	-0.0981219	0.0529884	-0.00722225	0.0322944	0.0401744	0.0392055	-0.0297738	0.00172226	0.083653	0.0563819	0.039036	-0.0752981	0.00678251	-0.0549416	0.00312788	-0.00435078	0.100286	0.0454451	-0.00948305	0.0173971	0.0083178	0.0163255	0.139591	0.0346818	0.112235	-0.0438532	0.0396379	0.0268002	0.0614998	-0.0710059	-0.0756476	0.201774	-0.0388891	-0.0605169	-0.0981219	0.0492049	0.071989	-0.00516568	0.0290779	0.0529884	-0.00722225	0.0322944	0.0401744	0.0392055	-0.0297738	0.00172226	0.083653	0.0563819	0.158353	0.101552	0.0313058	-0.273866	0.00678251	0.095267	0.0387457	0.0950165	0.100286	0.0456395	0.0541505	-0.0147957	0.021793	0.0083178	0.0163255	0.00119866	0.139591	-0.0656572	0.0186582	0.0733749	0.112235	-0.0438532	0.0396379	0.0452419	0.0268002	0.0841004	0.0260797	0.0719058	0.0703541	-0.1395	0.201325	0.21534	0.0614998	-0.0913756	-0.0994011	-0.172445	-0.0410984	0.0148533	0.00312788	-0.0728502	-0.0388891	0.281264	-0.00853205	0.205119	-0.0605169	-0.0981219	0.0492049	0.071989	-0.00516568	0.0290779	0.0529884	-0.00722225	0.0322944	0.109495	0.126483	0.0328124	-0.0416351	0.0401744	0.0392055	-0.0297738	0.00172226	0.083653	0.0563819	0.0856492	0.0492635	0.235115	0.0358481	-0.144337	-0.0458755	-0.0605169	-0.0981219	-0.159201	1	0.226241	-0.0337201	-0.133688	-0.0503912	-0.00688924	-0.273825	-0.0117303	-0.211268	-0.164625	0.00655102	-0.00319837	-0.0464484	0.0264904	0.0718398	0.115344	0.209308	0.0614998	-0.012279	-0.0184684	-0.00462517	0.101408	0.0342522	-0.0310902	-0.012116	-0.0899351	-0.0766649	-0.0809629	0.110834	0.0206446	-0.156603	0.129515	0.0456395	0.124142	-0.0414238	0.0990685	0.0985153	-0.130712	-0.0940826	0.00922431	0.171809	-0.000975689	0.0353275	-0.0251581	-0.0158833	0.081799	-0.0874318	-0.0222236	0.120693	0.0445674	0.10252	0.0225878	0.0460344	0.242012	-0.0692063	0.18636	0.0711384	-0.0286646	0.113234	0.0741688	0.00940073	0.115476	0.304293	0.12393	0.0396379	0.203755	-0.0185983	0.0584109	-0.152201	0.151463	-0.0259066	-0.130337	0.0952399	0.0720758	0.00754163	0.231827	0.200949	0.0327613	-0.0665195	0.0621871	0.0796991	0.0939848	0.054497	0.00171453	0.070219	0.230296	0.134464	0.046022	-0.0183316	0.0116873	0.0110878	-0.0988712	0.115847	-0.105023	0.0569126	0.0254319	-0.0136898	0.0492049	0.071989	-0.00516568	0.0290779	0.0777038	0.126669	0.0261638	0.110739	-0.0769313	-0.053784	-0.000362858	0.146532	0.0389444	0.199392	-0.0572088	-0.130263	-0.0724508	0.0365041	0.00312788	-0.0558141	0.0529884	-0.00722225	0.0322944	0.109495	0.126483	0.0328124	-0.0416351	0.0401744	0.0392055	-0.0297738	0.00172226	0.083653	0.0563819	0.0581036	0.0294493	0.0217811	0.0587259	0.0587259	0.0409012	-0.037947	0.0409012	-0.037947	0.131735	0.0411607	0.0495081	-0.0301803	-0.0687632	-0.0581246	0.0235419	-0.0534785	-0.147043	-0.0252528	-0.0311207	0.0235822	-0.0534452	-0.111849	-0.147043	-0.0252528	0.260179	-0.0311207	-0.111849	-0.147043	-0.0595454	0.0727932	0.127501	-0.0394252	0.0455009	-0.0558967	-0.0252528	0.114728	0.260155	-0.0307701	-0.00260749	-0.0587767	-0.13075	-0.10399	-0.0390895	-0.0253124	-0.115374	0.0880437	-0.0432966	-0.0943946	-0.0501076	-0.069346	-0.0558967	-0.0252528	0.0157694	-0.0294826	0.0702497	0.0563402	-0.133645	0.0702497	0.0563805	-0.0921105	-0.133645	0.267999	-0.0921105	-0.133645	0.00876291	0.137634	0.174146	0.0971704	0.0742727	0.162053	0.148733	0.267988	0.0677167	-0.00961046	0.0908554	-0.125573	-0.0932061	0.0542673	0.0387503	-0.0997577	0.154259	-0.0479024	0.0104273	-0.0582631	0.0114318	-0.0217846	0.0533595	-0.00779004	3.15528e-05	0.0536382	-0.00786454	3.15528e-05	-0.0150919	0.0859761	0.0757672	-0.0278979	3.15528e-05	0.0787497	0.0181323	-0.050268	-0.00774358	0.103967	-0.0381368	-0.0278979	3.15528e-05	0.0587469	0.0587469	0.0409293	-0.0379207	0.0409293	-0.0379207	0.131752	0.041187	0.0495239	-0.0301399	0.0220256	-0.0548843	-0.148335	-0.0260898	-0.0314976	0.0220659	-0.0548528	-0.112841	-0.148335	-0.0260898	0.260987	-0.0314976	-0.112841	-0.148335	-0.0609881	0.0706555	0.126942	-0.0409555	0.0435131	-0.0565154	-0.0260898	0.114074	0.260978	-0.0311715	-0.00306939	-0.0605437	-0.131394	-0.104831	-0.0399353	-0.0252405	-0.115723	0.0865896	-0.0445333	-0.0943727	-0.0513758	-0.0702514	-0.0565154	-0.0260898	-0.0466035	-0.0220256	-0.0466017	0.17562	0.0512567	0.175648	0.0728669	0.0548843	0.0466648	0.261815	-0.0403017	0.126564	0.166965	0.0568248	0.0652617	0.154562	0.140205	0.261795	0.0474011	-0.0276771	0.0848113	-0.136671	-0.107982	0.0299497	0.0235296	-0.110941	0.143853	-0.0632003	-0.00196241	-0.0773832	-0.0117008	0.148335	0.0533374	0.263244	0.0533374	0.26325	0.18422	0.0726924	0.07984	0.296531	-0.0264888	0.296533	0.0260898	0.135857	-0.00346993	0.0613904	0.116242	0.0087822	-0.0559628	0.109482	0.135847	0.115038	0.0192568	0.0136291	-0.0799904	0.0152094	-0.0316115	-0.0202767	-0.0140517	-0.02396	-0.0559628	-0.0314976	0.0220659	-0.0548528	-0.112841	-0.148335	-0.0260898	0.260987	-0.0314976	-0.112841	-0.148335	-0.0609881	0.0706555	0.126942	-0.0409555	0.0435131	-0.0565154	-0.0260898	0.114074	0.260978	-0.0311715	-0.00306939	-0.0605437	-0.131394	-0.104831	-0.0399353	-0.0252405	-0.115723	0.0865896	-0.0445333	-0.0943727	-0.0513758	-0.0702514	-0.0565154	-0.0260898	-0.0403701	-0.0403701	-0.161975	0.0845414	0.021065	-0.0466613	0.175382	0.0509718	0.175412	0.072653	0.261904	-0.0406716	0.126554	0.166871	0.0569993	0.065302	0.15451	0.140237	0.261881	0.0471592	-0.027834	0.0847201	-0.136623	-0.107998	0.029898	0.0234648	-0.110851	0.143925	-0.0633081	-0.00195277	-0.0774043	-0.0118945	-0.0533374	0.261619	0.0403701	-0.0533374	0.2616	0.0405743	0.131406	0.0253203	0.0314967	0.0494319	0.263244	0.0533374	0.26325	0.18422	0.0726924	0.07984	0.296531	-0.0264888	0.296533	0.135857	-0.00346993	0.0613904	0.116242	0.0087822	-0.0559628	0.109482	0.135847	0.115038	0.0192568	0.0136291	-0.0799904	0.0152094	-0.0316115	-0.0202767	-0.0140517	-0.02396	-0.0559628	-0.261619	-0.263244	-0.167963	-0.0570965	-0.145459	-0.174705	-0.135857	-0.0672381	-0.0193392	-0.258665	-0.262078	-0.140676	-0.179197	-0.227445	-0.174705	-0.135857	-0.0403701	-0.161975	0.0845414	0.021065	-0.0533374	0.2616	0.0405743	0.131406	0.0253203	0.0314967	0.0494319	0.26325	0.18422	0.0726924	0.07984	0.123544	0.162648	-0.025343	0.00346993	0.15126	0.154969	0.156533	0.0677684	-0.011898	0.0440433	0.0963833	-0.0979609	0.0319402	0.025024	0.139959	-0.0553086	-0.0630767	-0.00426839	0.00766733	-0.0229862	-0.025343	0.00346993	0.0991705	-0.0173663	-0.113828	-0.0613904	0.0851189	0.168001	0.121643	-0.0681786	-0.083437	-0.146274	-0.0981625	0.0557978	-0.122858	-0.101155	-0.153019	-0.113828	-0.0613904	-0.162932	-0.116242	0.0570965	0.0442319	-0.143488	-0.162844	-0.0691314	-0.159205	-0.163921	-0.1967	-0.162932	-0.116242	-0.0430319	-0.0087822	-0.00390816	-0.142776	0.00779442	0.00794955	0.00527195	-0.0216207	-0.0235103	-0.0546635	-0.0430319	-0.0087822	0.145476	0.0367494	0.162027	0.0559628	0.152699	0.174668	0.155452	0.0511935	0.0507553	-0.0519343	0.0612529	-0.0108016	0.00754465	0.0322376	0.0139139	0.0559628	0.109482	0.135847	0.115038	0.0192568	0.0136291	-0.0799904	0.0152094	-0.0316115	-0.0202767	-0.0140517	-0.02396	-0.0559628	0.0672381	0.0522429	-0.13274	-0.149421	-0.0562858	-0.149743	-0.152835	-0.185006	-0.152699	-0.109482	-0.0840243	-0.116919	-0.135071	-0.000305887	-0.185447	-0.119631	-0.181473	-0.019362	-0.25866	-0.262064	-0.140676	-0.179177	-0.227431	-0.174668	-0.135847	-0.152452	-0.0905506	-0.154322	-0.155452	-0.115038	0.0206662	-0.0542375	0.0686992	-0.145782	-0.00910824	-0.127039	-0.0511935	-0.0192568	-0.0702374	0.0292661	-0.0362305	-0.0630574	0.010096	0.0201001	-0.0415445	-0.0215182	-0.0328903	-0.0507553	-0.0136291	-0.0403034	-0.137846	0.0828877	0.0872331	0.0963009	0.0519343	0.0799904	0.0830733	0.0250932	0.0208538	-0.0672452	-0.0781511	0.0567741	0.0980951	-0.0523154	-0.0452094	-0.0687115	-0.0612529	-0.0152094	0.0276219	0.0214945	0.0108016	0.0316115	0.0126591	-0.00783386	-0.00754465	0.0202767	-0.0193892	-0.0322376	0.0140517	-0.0139139	0.02396	0.0559628
G_Alloprevotella_0.184_PA	-0.183706	-0.137115	0.288982	0.0689738	0.237442	0.332378	0.267428	0.178911	0.256634	-0.06773	-0.0223972	-0.00422019	0.170507	-0.0242545	0.0151249	0.118657	0.0435774	-0.0112763	-0.10685	-0.132694	0.0922684	0.0650395	0.10752	-0.0677066	-0.0122887	-0.0816804	0.0261711	-0.0284866	-0.00631459	-0.00422019	-0.0239427	0.0818378	0.139526	0.0476969	0.055974	0.114844	0.166419	-0.0524469	0.121483	0.0619486	0.129109	-0.0112763	-0.190968	-0.0843977	0.0922684	0.0650395	0.10752	0.10855	0.0693909	0.00857012	0.0486517	0.0955869	0.0298643	0.0104271	-0.0284866	-0.0861702	-0.00628581	-0.00422019	-0.0252283	0.0202855	0.0565819	0.0134373	0.0418133	0.0129688	0.0206157	0.139526	0.0273054	0.166419	-0.0524469	0.0619486	0.0673671	0.127846	-0.0245256	-0.0999197	0.121483	-0.0112763	-0.190968	-0.0843977	0.114844	0.0740664	0.00803109	0.0839254	0.0922684	0.0650395	0.10752	0.10855	0.0693909	0.00857012	0.0486517	0.0955869	0.0298643	0.156725	0.0957101	0.0111838	-0.284019	-0.0861702	0.0983955	0.0664567	0.102543	0.0202855	0.046107	0.0352702	0.0196906	0.0360611	0.0129688	0.0206157	-0.000357585	0.139526	-0.0566705	-0.00371623	0.0572462	0.166419	-0.0524469	0.0619486	0.0663121	0.0673671	0.1179	0.0348752	0.0791287	0.0811744	-0.0752055	0.306902	0.299822	0.127846	-0.044449	-0.129448	-0.196714	-0.0575174	0.00716122	-0.00422019	-0.0434078	-0.0112763	0.0485008	0.045461	0.0630984	-0.190968	-0.0843977	0.114844	0.0740664	0.00803109	0.0839254	0.0922684	0.0650395	0.10752	0.241307	0.153711	0.105979	-0.0506753	0.10855	0.0693909	0.00857012	0.0486517	0.0955869	0.0298643	0.0501821	0.0667979	0.139257	0.0120071	-0.177196	-0.0637919	-0.190968	-0.0843977	-0.183255	0.226241	1	-0.0194984	-0.151172	0.023774	0.0232104	-0.283993	-0.0489997	-0.212225	-0.185441	-0.0861349	-0.0260238	-0.0703907	0.0123964	0.103787	0.213479	0.297054	0.127846	0.0425793	-0.0256851	0.0788631	0.101813	0.0657638	0.0261604	-0.013865	-0.0985415	-0.0842717	-0.118939	0.0405272	-0.0347055	-0.157712	0.0944002	0.046107	0.148627	-0.0664577	0.0885886	0.0828979	-0.11957	-0.0320109	0.0150243	0.192301	0.0159658	0.0238735	-0.0646099	-0.134974	0.0715858	-0.100505	-0.0858469	0.108219	-0.0513393	0.0179198	0.060299	0.0272944	0.289334	-0.0754851	0.197636	0.142926	0.0121952	0.0776761	0.0648554	-0.0162857	0.169442	0.266852	0.139109	0.0619486	0.197272	0.0346769	0.0657898	-0.1209	0.28698	-0.0224717	-0.121166	0.12854	0.114284	0.0334434	0.327677	0.177651	0.0421014	-0.0313055	0.0695785	0.0657463	0.0912866	-0.032148	-0.0342337	-0.0207953	0.227694	0.133695	0.0915095	-0.0143855	0.0403572	0.00859132	-0.140226	0.126877	-0.0639616	0.0628509	0.048332	0.0171153	0.114844	0.0740664	0.00803109	0.0839254	0.0877755	0.0867028	0.0284597	0.081977	-0.0525437	-0.0259299	0.0549905	0.228899	0.123891	0.253927	-0.0386837	-0.126687	-0.101395	0.0919659	-0.00422019	-0.0576989	0.0922684	0.0650395	0.10752	0.241307	0.153711	0.105979	-0.0506753	0.10855	0.0693909	0.00857012	0.0486517	0.0955869	0.0298643	-0.0376382	-0.0746466	-0.0708692	-0.0352039	-0.0352039	0.0902708	-0.0897622	0.0902708	-0.0897622	0.0678295	0.0904166	-0.0616717	-0.126433	-0.0198963	0.0376202	-0.0017866	-0.00873327	-0.123596	-0.0519165	0.0638991	-0.00182438	-0.0082142	-0.0293052	-0.123596	-0.0519165	0.331253	0.0638991	-0.0293052	-0.123596	-0.0145563	0.0474168	0.18163	0.0075647	0.0363266	-0.099417	-0.0519165	0.168265	0.331149	0.0638542	0.0343411	-0.0202697	-0.0855866	-0.069957	0.0199314	0.0445983	-0.0373944	0.101023	0.00631606	-0.00820341	-0.0446991	-0.0772491	-0.099417	-0.0519165	-0.0358057	0.0746178	0.0251032	0.00174881	-0.138925	0.0251032	0.00171463	-0.0171166	-0.138925	0.269216	-0.0171166	-0.138925	0.0190597	0.0697726	0.194225	0.089382	0.0385638	0.181186	0.155297	0.269208	0.0806919	-0.0144637	0.12385	-0.0985641	-0.0862748	0.078487	0.092043	-0.0180621	0.112734	0.0349322	0.0402155	0.0279891	-0.0610798	0.0708656	0.0677559	0.041537	-0.022659	0.0676489	0.041752	-0.022659	0.0369248	0.0883366	0.0858998	-0.0709016	-0.022659	0.124123	0.0628718	-0.0170023	0.0488678	0.122167	0.0469877	-0.0709016	-0.022659	-0.0351841	-0.0351841	0.090287	-0.089728	0.090287	-0.089728	0.0678439	0.0904328	-0.0616592	-0.126402	-0.00623419	-0.0138295	-0.126879	-0.0537544	0.0620541	-0.00627378	-0.0133725	-0.0322451	-0.126879	-0.0537544	0.329294	0.0620541	-0.0322451	-0.126879	-0.0194286	0.0440316	0.179148	0.00257194	0.0323791	-0.10103	-0.0537544	0.165699	0.329192	0.0619983	0.0315083	-0.0241334	-0.088217	-0.0738505	0.0165472	0.0429755	-0.0397369	0.0969539	0.00326283	-0.0109103	-0.0490171	-0.0802421	-0.10103	-0.0537544	0.00620901	0.00623419	0.00651037	0.243893	0.063049	0.243887	0.104888	0.0138295	-0.00624859	0.26507	-0.0209957	0.0620082	0.189838	0.0631723	0.0317242	0.176768	0.150057	0.265023	0.0651748	-0.0287259	0.11903	-0.108416	-0.0953526	0.0602387	0.081488	-0.0258706	0.10549	0.0243098	0.0304063	0.013278	-0.0803563	0.126879	0.102912	0.259188	0.102912	0.25918	0.212137	0.0728348	0.131673	0.257967	0.072105	0.257953	0.0537544	0.183422	0.0447711	0.0844468	0.179901	0.0595487	-0.060214	0.173136	0.183413	0.182242	0.0639576	0.00873419	-0.0230154	0.0282394	0.0413553	0.038554	0.0115259	0.0124495	-0.060214	0.0620541	-0.00627378	-0.0133725	-0.0322451	-0.126879	-0.0537544	0.329294	0.0620541	-0.0322451	-0.126879	-0.0194286	0.0440316	0.179148	0.00257194	0.0323791	-0.10103	-0.0537544	0.165699	0.329192	0.0619983	0.0315083	-0.0241334	-0.088217	-0.0738505	0.0165472	0.0429755	-0.0397369	0.0969539	0.00326283	-0.0109103	-0.0490171	-0.0802421	-0.10103	-0.0537544	-0.0908313	-0.0908313	-0.10766	0.00931891	-0.0824776	0.00654995	0.243965	0.0631426	0.243959	0.104969	0.26498	-0.0219042	0.0616924	0.189599	0.0621845	0.0314993	0.176565	0.149929	0.26495	0.0649643	-0.0290722	0.11881	-0.108677	-0.095806	0.0600849	0.0814161	-0.0262007	0.105292	0.0240246	0.0302111	0.0129533	-0.0810715	-0.102912	0.221574	0.0908313	-0.102912	0.221547	0.0909006	0.0654671	-0.045811	0.0244186	-0.0334668	0.259188	0.102912	0.25918	0.212137	0.0728348	0.131673	0.257967	0.072105	0.257953	0.183422	0.0447711	0.0844468	0.179901	0.0595487	-0.060214	0.173136	0.183413	0.182242	0.0639576	0.00873419	-0.0230154	0.0282394	0.0413553	0.038554	0.0115259	0.0124495	-0.060214	-0.221574	-0.259188	-0.234357	-0.0356797	-0.203421	-0.236975	-0.183422	-0.0465657	0.00432705	-0.247314	-0.269928	-0.190948	-0.218474	-0.258999	-0.236975	-0.183422	-0.0908313	-0.10766	0.00931891	-0.0824776	-0.102912	0.221547	0.0909006	0.0654671	-0.045811	0.0244186	-0.0334668	0.25918	0.212137	0.0728348	0.131673	0.0619083	0.183032	-0.0949568	-0.0447711	0.171463	0.159953	0.173202	0.0771223	-0.0228497	-0.0250519	0.126309	-0.0887424	0.0813612	-0.0336988	0.104615	0.0360612	0.0201788	-0.038258	-0.0633477	-0.0773715	-0.0949568	-0.0447711	0.187293	-0.0176339	-0.150733	-0.0844468	0.169244	0.234309	0.185846	-0.0187341	-0.123244	-0.10726	-0.101113	0.101665	-0.0296974	-0.0997723	-0.136476	-0.150733	-0.0844468	-0.244151	-0.179901	0.0356725	0.0315885	-0.216189	-0.240251	-0.127967	-0.13302	-0.219336	-0.244339	-0.244151	-0.179901	-0.120423	-0.0595487	-0.0907314	-0.123454	0.0503297	0.0584917	-0.0590485	0.0120834	-0.0597052	-0.12528	-0.120423	-0.0595487	0.20339	0.0568149	0.107525	0.060214	0.235546	0.236957	0.226152	0.117358	0.0555132	0.0172318	0.0877423	0.0769775	0.0903368	0.0733817	0.0682703	0.060214	0.173136	0.183413	0.182242	0.0639576	0.00873419	-0.0230154	0.0282394	0.0413553	0.038554	0.0115259	0.0124495	-0.060214	0.0465415	0.0413734	-0.206938	-0.22735	-0.112535	-0.123849	-0.209398	-0.232938	-0.235546	-0.173136	-0.00925054	-0.122035	-0.156592	0.0247263	-0.194048	-0.0867741	-0.137952	0.00434235	-0.247292	-0.269897	-0.190899	-0.218474	-0.258984	-0.236957	-0.183413	-0.209784	-0.131638	-0.200064	-0.226152	-0.182242	-0.0824344	-0.0675884	0.0942371	-0.145212	0.035221	-0.0405547	-0.117358	-0.0639576	-0.0530402	0.0782567	0.0314373	0.023268	-0.0235883	0.0391532	0.0607704	0.00273298	0.0125386	-0.0555132	-0.00873419	-0.00582308	-0.12801	0.0937345	0.0399794	0.0348431	-0.0172318	0.0230154	0.122521	0.091855	0.04151	-0.00372882	-0.0581805	0.0456212	0.11803	0.0353406	-0.0303886	-0.0468329	-0.0877423	-0.0282394	-0.0427398	-0.0594929	-0.0769775	-0.0413553	-0.0460522	-0.0783026	-0.0903368	-0.038554	-0.016154	-0.0733817	-0.0115259	-0.0682703	-0.0124495	0.060214
G_Anaerosporobacter_0.392_PA	0.0316415	-0.188522	-0.0480734	0.167885	0.173115	0.0262697	0.205504	0.200242	0.197272	-0.0086199	-0.138727	0.0425606	0.0960612	0.00501414	0.140572	0.0909452	0.0213596	0.025309	0.11208	0.0173762	0.134007	0.165062	0.200446	-0.00858345	0.101477	0.0205683	-0.0164799	-0.140131	-0.00489618	0.0425606	0.138529	0.0209178	0.0077938	0.0171272	-0.0363098	0.0850554	0.093741	0.000341838	-0.0660331	0.0769532	0.124139	0.025309	0.0872104	0.0183583	0.134007	0.165062	0.200446	0.109995	0.135065	0.16099	0.201664	0.121142	0.0441021	-0.0184019	-0.140131	-0.0124076	-0.00483043	0.0425606	0.136517	0.0341638	0.0692354	-0.0506195	-0.00203345	0.0141011	-0.0365511	0.0077938	-0.0195599	0.093741	0.000341838	0.0769532	0.0173315	0.118102	0.093806	0.0187654	-0.0660331	0.025309	0.0872104	0.0183583	0.0850554	0.171463	0.0803184	0.0631331	0.134007	0.165062	0.200446	0.109995	0.135065	0.16099	0.201664	0.121142	0.0441021	0.0225993	-0.0675787	-0.0224402	-0.0720417	-0.0124076	0.0911037	0.0645041	0.0964285	0.0341638	0.0673462	0.0650292	-0.0585451	-0.00385943	0.0141011	-0.0365511	-0.0172304	0.0077938	0.00687215	0.0858476	-0.00327698	0.093741	0.000341838	0.0769532	0.0933857	0.0173315	0.113284	0.0597819	0.0284452	0.0562909	0.000424491	0.00190363	-0.0816541	0.118102	0.098328	0.011779	0.0718158	0.0791887	-0.0248858	0.0425606	-0.0187555	0.025309	-0.0222482	-0.0614659	-0.0520057	0.0872104	0.0183583	0.0850554	0.171463	0.0803184	0.0631331	0.134007	0.165062	0.200446	0.037299	0.030475	0.199261	0.0550625	0.109995	0.135065	0.16099	0.201664	0.121142	0.0441021	0.00228347	0.104581	-0.057748	-0.0119169	0.0824306	0.0182209	0.0872104	0.0183583	0.0701128	-0.0337201	-0.0194984	1	0.0318728	0.00879633	0.102345	-0.0720782	0.0943278	0.0482945	0.0923617	-0.012206	0.0421567	-0.0182188	0.0281583	0.0889593	0.0832877	-0.00387975	0.118102	0.0018527	0.105628	0.108067	0.0838985	0.0695965	0.0625704	0.0382604	-0.0330528	-0.00452077	0.0632059	-0.0363254	-0.0246111	0.0335639	0.137763	0.0673462	0.0599448	-0.0160095	0.00935954	0.0130464	-0.0911498	-0.0306727	0.0254958	0.0231038	-0.00717132	-0.0481796	0.0192857	0.099431	0.0323099	-0.100516	0.110871	0.136892	-0.0406518	0.0430099	0.0198545	0.11364	0.000872369	-0.0215485	0.0252767	0.150831	0.0520062	0.0257361	-0.00471482	0.0511882	0.0914592	-0.037201	0.0424413	0.0769532	0.0146549	0.0988028	0.0844893	-0.00931963	0.0105957	0.0407915	-0.0424324	0.112118	0.0413027	-0.0659439	-0.0116667	-0.0844039	0.0134389	0.0241172	0.0659258	0.0201318	0.0607989	-0.0235506	0.114491	0.0691154	0.0207895	0.0289809	0.154688	0.102269	0.167438	-0.0326155	-0.0478908	0.0230836	0.00398305	0.0877927	0.0686432	-0.000438231	0.0850554	0.171463	0.0803184	0.0631331	0.109077	0.109217	0.028765	0.0985901	-0.0594949	-0.0389345	0.157351	0.0701111	-0.0649562	0.0189236	0.110855	0.00956584	0.0602314	0.167053	0.0425606	0.0380802	0.134007	0.165062	0.200446	0.037299	0.030475	0.199261	0.0550625	0.109995	0.135065	0.16099	0.201664	0.121142	0.0441021	0.0493794	-0.0419444	-0.0209515	0.0501191	0.0501191	0.0310671	-0.0356323	0.0310671	-0.0356323	-0.034245	0.0307526	-0.0401993	-0.0291018	-0.145363	-0.0493966	-0.0745958	-0.149576	-0.0619347	-0.219708	-0.0281464	-0.0746601	-0.148999	-0.091764	-0.0619347	-0.219708	0.0240544	-0.0281464	-0.091764	-0.0619347	-0.136839	-0.100853	-0.139254	-0.139667	-0.0536307	-0.216532	-0.219708	-0.133061	0.0240916	-0.0283893	-0.0671272	-0.0944632	-0.165181	-0.0810317	-0.0945154	-0.147503	-0.0921192	-0.0696377	-0.148924	-0.120444	-0.181015	-0.192202	-0.216532	-0.219708	0.00980328	0.0418972	0.146617	0.0351497	0.0257338	0.146617	0.0350868	0.00496524	0.0257338	0.0890084	0.00496524	0.0257338	0.00667034	0.0383127	-0.0415657	-0.00782447	0.0458141	-0.0408067	0.00232755	0.0890442	0.0785791	0.0239351	-0.0355163	-0.111704	0.0343415	0.0255823	-0.0798662	-0.018844	0.038149	0.057141	-0.0897223	-0.0296907	-0.0966378	0.0209443	0.0509789	-0.0152102	-0.183637	0.0508046	-0.0148393	-0.183637	-0.00896502	0.00427848	0.0569425	-0.168004	-0.183637	-0.00697763	0.0307926	0.00303288	-0.00577563	0.0148843	0.0191964	-0.168004	-0.183637	0.0501376	0.0501376	0.0311128	-0.0355766	0.0311128	-0.0355766	-0.0342243	0.0307984	-0.040185	-0.0290661	-0.075359	-0.15099	-0.0626758	-0.219661	-0.0284972	-0.0754233	-0.150441	-0.0929017	-0.0626758	-0.219661	0.0241101	-0.0284972	-0.0929017	-0.0626758	-0.138165	-0.101149	-0.139866	-0.140898	-0.054076	-0.215979	-0.219661	-0.133648	0.0241302	-0.0287266	-0.0684193	-0.094902	-0.165963	-0.0821223	-0.0960139	-0.148544	-0.0927252	-0.0709683	-0.149152	-0.121878	-0.181899	-0.192069	-0.215979	-0.219661	-0.0399449	0.075359	-0.0396426	0.0346252	-0.011081	0.0346766	-0.000330874	0.15099	0.0398849	0.0932019	0.0280292	0.0442169	-0.0373594	0.00700122	0.0505014	-0.036589	0.00796382	0.0932162	0.0909386	0.0297621	-0.0319968	-0.106104	0.0392188	0.0370885	-0.0729572	-0.0158083	0.0434723	0.0625786	-0.0874205	-0.017487	-0.083345	0.0626758	-0.0129191	0.0366054	-0.0129191	0.0366126	-0.0482367	-0.00636877	-0.0390959	-0.0159548	0.0318338	-0.0159098	0.219661	0.187692	0.173384	0.199773	0.15052	0.184278	0.0418338	0.151412	0.187712	0.106778	0.185227	0.148783	0.0949548	0.163597	0.157115	0.0801289	0.100406	0.154378	0.0418338	-0.0284972	-0.0754233	-0.150441	-0.0929017	-0.0626758	-0.219661	0.0241101	-0.0284972	-0.0929017	-0.0626758	-0.138165	-0.101149	-0.139866	-0.140898	-0.054076	-0.215979	-0.219661	-0.133648	0.0241302	-0.0287266	-0.0684193	-0.094902	-0.165963	-0.0821223	-0.0960139	-0.148544	-0.0927252	-0.0709683	-0.149152	-0.121878	-0.181899	-0.192069	-0.215979	-0.219661	-0.0334018	-0.0334018	0.0323877	-0.0317681	-0.0343908	-0.039584	0.034751	-0.0109338	0.034801	-0.000209386	0.0928131	0.0267428	0.0438911	-0.0376223	0.0057842	0.0501055	-0.0368505	0.00767869	0.0928203	0.0904713	0.029234	-0.0322541	-0.106473	0.0386371	0.0365354	-0.0732251	-0.0162371	0.0431486	0.0621005	-0.0878672	-0.0179658	-0.0843305	0.0129191	0.0614195	0.0334018	0.0129191	0.0614659	0.033191	0.0319911	0.0184925	-0.0350911	-0.134525	0.0366054	-0.0129191	0.0366126	-0.0482367	-0.00636877	-0.0390959	-0.0159548	0.0318338	-0.0159098	0.187692	0.173384	0.199773	0.15052	0.184278	0.0418338	0.151412	0.187712	0.106778	0.185227	0.148783	0.0949548	0.163597	0.157115	0.0801289	0.100406	0.154378	0.0418338	-0.0614195	-0.0366054	-0.0541231	-0.110424	-0.0176878	-0.174015	-0.187692	-0.105246	-0.125403	-0.124465	-0.0523623	-0.0297893	-0.156705	-0.135081	-0.174015	-0.187692	-0.0334018	0.0323877	-0.0317681	-0.0343908	0.0129191	0.0614659	0.033191	0.0319911	0.0184925	-0.0350911	-0.134525	0.0366126	-0.0482367	-0.00636877	-0.0390959	0.0352726	-0.0357993	-0.16529	-0.173384	-0.0350275	0.00400264	-0.0636548	0.0910544	0.0255673	-0.0134815	-0.0338462	0.0364761	-0.0775544	-0.0542925	0.0393553	0.0679648	-0.0239251	-0.127923	-0.0938129	-0.105794	-0.16529	-0.173384	-0.074633	0.0198495	-0.194172	-0.199773	-0.0726034	0.0541767	-0.0929618	0.0104464	-0.0957124	-0.00725848	-0.0957638	0.0464203	0.0115391	-0.156614	-0.124796	-0.194172	-0.199773	-0.136249	-0.15052	0.11041	-0.0270295	-0.0282743	-0.0209465	0.0686158	0.0507908	-0.107394	-0.0432315	-0.136249	-0.15052	-0.183016	-0.184278	-0.0680012	-0.0981671	0.0630903	-0.0616253	-0.0590991	-0.0917512	-0.146156	-0.133719	-0.183016	-0.184278	0.0177099	-0.0131985	-0.0327494	-0.0418338	0.135652	0.174036	0.089983	0.180548	0.12568	0.0822961	0.161739	0.146663	0.0668566	0.0668202	0.143943	-0.0418338	0.151412	0.187712	0.106778	0.185227	0.148783	0.0949548	0.163597	0.157115	0.0801289	0.100406	0.154378	0.0418338	0.10525	-0.025949	-0.0271573	-0.0205677	0.0677947	0.0507165	-0.105403	-0.0435566	-0.135652	-0.151412	0.031553	0.0466238	0.00380897	-0.0448244	0.0214367	-0.0688838	-0.0140982	-0.125424	-0.124488	-0.0523944	-0.0298286	-0.156702	-0.135097	-0.174036	-0.187712	0.00888716	0.0858743	-0.060677	-0.089983	-0.106778	-0.0341521	-0.0375773	-0.0744293	-0.0129376	-0.123505	-0.0846692	-0.180548	-0.185227	0.0151101	-0.0880973	0.0271259	-0.0400843	-0.0799727	0.0185732	0.0743114	-0.0807004	-0.0124996	-0.12568	-0.148783	-0.0299558	0.0171911	-0.00250192	-0.0359541	0.0143204	-0.0822961	-0.0949548	-0.103185	-0.0685987	-0.0690796	0.0461622	0.0568723	0.000623871	0.0883189	0.0664933	-0.120202	-0.0615167	-0.161739	-0.163597	-0.121914	-0.103176	-0.146663	-0.157115	-0.0269321	0.0190541	-0.0668566	-0.0801289	0.0843505	-0.0668202	-0.100406	-0.143943	-0.154378	-0.0418338
G_Anaerostipes_0.992_AB	0.15244	0.0587996	-0.174129	-0.0650104	-0.280856	-0.0700711	-0.232059	-0.0173457	-0.232086	0.244443	-0.183751	0.0528664	-0.202946	0.0824403	0.234797	-0.168522	-0.233885	-0.0614221	-0.0488489	0.0523968	-0.116172	-0.0524689	-0.114949	0.244409	0.00145322	-0.0275569	0.0196313	-0.176884	-0.0966227	0.0528664	0.281182	-0.104546	0.0231804	-0.133572	-0.20431	-0.157162	-0.197075	0.102099	-0.111869	-0.119434	-0.108062	-0.0614221	-0.0102742	0.0402053	-0.116172	-0.0524689	-0.114949	-0.116849	-0.130646	-0.0180357	-0.0927204	-0.0752196	-0.059956	-0.0118888	-0.176884	0.229024	-0.0965328	0.0528664	0.282756	0.107407	-0.0450743	-0.086881	-0.0921741	-0.120938	-0.2021	0.0231804	0.0229329	-0.197075	0.102099	-0.119434	-0.0818113	-0.108715	0.00654645	-0.0338863	-0.111869	-0.0614221	-0.0102742	0.0402053	-0.157162	-0.0244108	0.0312126	-0.0336665	-0.116172	-0.0524689	-0.114949	-0.116849	-0.130646	-0.0180357	-0.0927204	-0.0752196	-0.059956	-0.0809387	-0.0468215	-0.00588808	0.046123	0.229024	-0.117745	-0.104685	-0.0647949	0.107407	-0.0182103	-0.0263085	-0.0868354	-0.0789032	-0.120938	-0.2021	-0.0607464	0.0231804	-0.00391819	0.32318	-0.0642162	-0.197075	0.102099	-0.119434	-0.116134	-0.0818113	-0.127834	-0.00681291	-0.120939	-0.0950037	-0.113129	-0.153561	-0.161401	-0.108715	0.0302136	-0.0319111	-0.0528717	0.0872881	0.0752794	0.0528664	-0.0690632	-0.0614221	-0.0840116	-0.0710817	-0.103478	-0.0102742	0.0402053	-0.157162	-0.0244108	0.0312126	-0.0336665	-0.116172	-0.0524689	-0.114949	-0.108507	-0.096032	-0.0939188	-0.0959755	-0.116849	-0.130646	-0.0180357	-0.0927204	-0.0752196	-0.059956	-0.104248	-0.0683904	-0.121816	-0.00404927	0.122805	0.00586863	-0.0102742	0.0402053	-0.0609159	-0.133688	-0.151172	0.0318728	1	-0.04046	-0.0482654	0.046096	-0.0102342	0.023972	0.0115072	0.22892	0.0183392	0.376874	0.214836	-0.135059	-0.122258	-0.215697	-0.108715	-0.11359	0.0315989	-0.11527	-0.123042	-0.100031	0.0174438	0.125274	0.199477	0.223889	0.348139	0.0913002	-0.0043399	0.010896	0.025647	-0.0182103	-0.135682	-0.0221994	0.0260222	0.200939	0.103858	-0.0083957	-0.114491	-0.0942342	-0.116102	-0.218891	0.152663	-0.0947179	-0.125137	0.0763982	0.256437	0.0174304	0.127761	0.108503	-0.0838132	0.0927156	-0.230199	0.0655774	-0.146429	-0.137258	-0.0474604	-0.181443	-0.0651673	0.0435845	-0.193819	-0.157651	-0.115161	-0.119434	-0.125247	-0.124974	-0.111683	-0.0384741	-0.127261	-0.0694731	0.0476818	-0.134747	-0.0229839	0.0369039	-0.176139	-0.146037	-0.0195762	-0.00675322	-0.0178945	-0.0410444	-0.0367322	0.0565904	-0.0381976	0.22043	-0.14559	-0.0612668	-0.110598	-0.101936	-0.140156	0.0709595	0.0389769	-0.116467	0.014852	-0.152143	-0.135844	-0.0217718	-0.157162	-0.0244108	0.0312126	-0.0336665	-0.0672837	-0.0657919	0.0863866	0.000202611	0.0202151	-0.0572162	0.164779	-0.180986	-0.12166	-0.116107	0.0372076	-0.0376778	0.024439	-0.110683	0.0528664	0.0228145	-0.116172	-0.0524689	-0.114949	-0.108507	-0.096032	-0.0939188	-0.0959755	-0.116849	-0.130646	-0.0180357	-0.0927204	-0.0752196	-0.059956	0.25671	0.196615	0.299564	0.254653	0.254653	-0.157911	0.160776	-0.157911	0.160776	-0.554024	-0.157964	0.163036	0.0963056	-0.208555	-0.256682	0.00110149	-0.228492	-0.0927523	0.0388455	-0.244531	0.00102722	-0.229058	-0.160961	-0.0927523	0.0388455	-0.198354	-0.244531	-0.160961	-0.0927523	-0.276722	-0.0052879	-0.022348	-0.169638	-0.019033	0.0266241	0.0388455	-0.0128351	-0.19822	-0.244537	-0.347765	-0.249312	-0.0900734	-0.238556	-0.196713	-0.272379	-0.152152	-0.0595639	-0.0370492	-0.246165	-0.215632	-0.0124129	0.0266241	0.0388455	0.266863	-0.196573	0.203305	0.146018	0.0318502	0.203305	0.14592	-0.048591	0.0318502	0.0028327	-0.048591	0.0318502	-0.232404	0.165529	0.0915011	0.0525459	0.116368	0.0984659	-0.968155	0.0028752	-0.312993	-0.141024	-0.311297	0.0226474	-0.123973	-0.0782498	-0.208192	-0.0661617	0.0865903	0.00058937	0.0906664	-0.149987	-0.063259	-0.299563	-0.137034	-0.279007	-0.0230562	-0.13728	-0.279205	-0.0230562	-0.310255	-0.119756	-0.142501	-0.0495231	-0.0230562	-0.771889	-0.366252	-0.286267	-0.241893	-0.16067	-0.190917	-0.0495231	-0.0230562	0.254623	0.254623	-0.157969	0.16071	-0.157969	0.16071	-0.55404	-0.158021	0.163014	0.0962506	0.00470429	-0.223435	-0.0897797	0.0405048	-0.243223	0.00462754	-0.224004	-0.158039	-0.0897797	0.0405048	-0.197488	-0.243223	-0.158039	-0.0897797	-0.272836	-0.00190315	-0.0195604	-0.164927	-0.0163055	0.0281701	0.0405048	-0.0100044	-0.197373	-0.243221	-0.344948	-0.246705	-0.0879133	-0.235312	-0.193469	-0.270199	-0.15057	-0.0556458	-0.0341942	-0.244026	-0.2111	-0.00894918	0.0281701	0.0405048	-0.159514	-0.00470429	-0.159792	-0.135387	-0.0153681	-0.135337	-0.0611981	0.223435	0.15942	0.0168793	-0.172774	0.183068	0.104633	0.115668	0.128246	0.1116	-0.959538	0.0169014	-0.279779	-0.118205	-0.296829	0.0387117	-0.0952244	-0.0511777	-0.19081	-0.0511232	0.101872	0.0176855	0.106439	-0.120164	-0.0249712	0.0897797	-0.0710149	-0.0201101	-0.0710149	-0.020085	-0.369577	-0.119185	-0.119638	-0.112734	0.00965743	-0.112718	-0.0405048	-0.112188	-0.153366	-0.0481106	-0.0715118	-0.121885	-0.0433135	-0.0663889	-0.112151	-0.0944888	-0.198803	-0.0395444	-0.119128	-0.0427838	-0.109595	-0.045652	0.000544908	-0.0729001	-0.0433135	-0.243223	0.00462754	-0.224004	-0.158039	-0.0897797	0.0405048	-0.197488	-0.243223	-0.158039	-0.0897797	-0.272836	-0.00190315	-0.0195604	-0.164927	-0.0163055	0.0281701	0.0405048	-0.0100044	-0.197373	-0.243221	-0.344948	-0.246705	-0.0879133	-0.235312	-0.193469	-0.270199	-0.15057	-0.0556458	-0.0341942	-0.244026	-0.2111	-0.00894918	0.0281701	0.0405048	0.160039	0.160039	0.238732	-0.311854	0.180748	-0.159701	-0.135209	-0.0151661	-0.135161	-0.0610348	0.0172626	-0.172422	0.183293	0.10482	0.116941	0.128509	0.111744	-0.959574	0.0172692	-0.279559	-0.117884	-0.296699	0.0390077	-0.0948186	-0.0508006	-0.190609	-0.0509434	0.102045	0.0179999	0.106818	-0.119999	-0.0242352	0.0710149	0.0228715	-0.160039	0.0710149	0.0228814	-0.16005	-0.131421	-0.0437271	-0.048753	0.208422	-0.0201101	-0.0710149	-0.020085	-0.369577	-0.119185	-0.119638	-0.112734	0.00965743	-0.112718	-0.112188	-0.153366	-0.0481106	-0.0715118	-0.121885	-0.0433135	-0.0663889	-0.112151	-0.0944888	-0.198803	-0.0395444	-0.119128	-0.0427838	-0.109595	-0.045652	0.000544908	-0.0729001	-0.0433135	-0.0228715	0.0201101	0.154559	0.0954688	0.110689	0.11097	0.112188	0.103254	0.0246189	0.0280701	-0.0611816	0.105962	0.148796	0.107004	0.11097	0.112188	0.160039	0.238732	-0.311854	0.180748	0.0710149	0.0228814	-0.16005	-0.131421	-0.0437271	-0.048753	0.208422	-0.020085	-0.369577	-0.119185	-0.119638	0.21116	0.128688	0.162327	0.153366	0.134982	-0.916405	0.0689547	-0.198877	-0.0378472	0.158496	-0.263231	-0.0258308	-0.127591	0.213878	0.138606	0.0794726	-0.0624587	0.211686	0.0928333	0.215142	0.162327	0.153366	-0.0349834	-0.00408066	0.0372938	0.0481106	-0.0242473	-0.154424	-0.0906254	-0.293287	0.0387333	-0.20145	0.0406637	-0.104454	-0.103283	0.0858274	-0.00289776	0.0372938	0.0481106	0.0483927	0.0715118	-0.095489	-0.0625126	0.0412832	0.0443256	-0.0152709	-0.0696886	0.101359	-0.00285907	0.0483927	0.0715118	0.127256	0.121885	0.159961	0.00682545	-0.153731	-0.201275	0.175581	0.0841552	0.186344	0.170238	0.127256	0.121885	-0.110647	-0.0371215	-0.23845	0.0433135	-0.0403565	-0.110923	-0.0734597	-0.217427	-0.0111991	-0.108227	-0.0128413	-0.10655	-0.0275785	0.0549342	-0.055337	0.0433135	-0.0663889	-0.112151	-0.0944888	-0.198803	-0.0395444	-0.119128	-0.0427838	-0.109595	-0.045652	0.000544908	-0.0729001	-0.0433135	-0.103228	-0.0688691	0.0335524	0.0373637	-0.0253832	-0.0757163	0.0928457	-0.0117706	0.0403565	0.0663889	0.311387	0.771758	0.740682	0.34866	0.73156	0.63758	0.734786	0.024605	0.0280291	-0.0612096	0.105873	0.148776	0.106988	0.110923	0.112151	0.090245	0.0389669	0.124745	0.0734597	0.0944888	0.180818	0.0977099	-0.179501	0.138912	0.0151208	0.0982027	0.217427	0.198803	0.0135955	-0.0680935	0.0840108	-0.00341426	0.0930377	-0.0150878	-0.114415	0.0678195	-0.0551207	0.0111991	0.0395444	-0.0977485	0.219941	0.0685844	0.158766	0.0964864	0.108227	0.119128	-0.0771748	-0.00906657	-0.121162	0.0342139	0.0763995	-0.0194777	-0.0729683	-0.116608	0.0776078	-0.052169	0.0128413	0.0427838	0.135106	0.0966062	0.10655	0.109595	0.0803286	0.0142071	0.0275785	0.045652	-0.124295	-0.0549342	-0.000544908	0.055337	0.0729001	0.0433135
G_Anaerotruncus_0.346_PA	-0.0604917	-0.0111128	-0.0994219	0.155811	0.201375	-0.289297	0.259764	0.190176	0.262859	0.00644293	0.0457919	0.0425447	0.108096	0.179262	-0.105484	0.0845207	0.10162	0.226745	0.117085	0.176173	0.147404	0.0773242	0.153419	0.00647374	0.0793448	0.0570771	-0.0489976	0.0375909	0.0287239	0.0425447	-0.103278	0.174476	0.0390735	0.031745	0.00703871	0.07695	0.106135	0.175149	-0.0276562	0.0973864	0.0849519	0.226745	0.0948876	0.2055	0.147404	0.0773242	0.153419	0.0888086	0.139183	0.071745	0.138248	0.0633834	0.0132384	0.0202696	0.0375909	-0.0662787	0.0287085	0.0425447	-0.104994	0.128193	0.0601889	0.171903	0.169259	0.102621	0.00169298	0.0390735	-0.0530035	0.106135	0.175149	0.0973864	-0.0908197	0.083671	0.0769949	0.058157	-0.0276562	0.226745	0.0948876	0.2055	0.07695	0.0314562	0.092674	0.055439	0.147404	0.0773242	0.153419	0.0888086	0.139183	0.071745	0.138248	0.0633834	0.0132384	0.0140912	0.071695	0.0239974	0.0535463	-0.0662787	-0.0255815	-0.0714607	0.110072	0.128193	0.129784	0.0297889	0.182927	0.153216	0.102621	0.00169298	0.000116214	0.0390735	0.176276	-0.186093	-0.0228762	0.106135	0.175149	0.0973864	0.11979	-0.0908197	0.0353647	-0.0153627	-0.0827547	-0.0719289	0.209054	-0.000698068	-0.166925	0.083671	0.074823	0.0665063	0.173758	0.0299253	-0.057256	0.0425447	0.00468914	0.226745	-0.0669399	-0.059333	-0.0838843	0.0948876	0.2055	0.07695	0.0314562	0.092674	0.055439	0.147404	0.0773242	0.153419	0.0461073	0.0465165	0.200474	0.137344	0.0888086	0.139183	0.071745	0.138248	0.0633834	0.0132384	0.135357	0.0476313	0.0294764	0.0131697	0.0444546	0.0511222	0.0948876	0.2055	0.172624	-0.0503912	0.023774	0.00879633	-0.04046	1	0.0950994	0.053437	-0.00783573	0.156529	0.112471	-0.0662822	0.0525497	-0.0135232	-0.0850243	0.0884489	0.0295608	0.0416495	0.083671	0.168627	0.111631	0.19677	-0.0357167	-0.0676795	0.00403417	0.0126716	0.0579133	0.0523026	-0.0328056	0.0601569	0.14396	0.0693468	-0.0934134	0.129784	0.06996	-0.0276511	-0.0826981	-0.0478786	0.113788	0.191161	0.0540298	0.0253105	0.0962413	-0.0015304	-0.132646	0.110836	0.0482873	0.151167	-0.113208	-0.0994721	-0.00936416	-0.0619771	-0.0862192	-0.0313543	-0.0554728	0.112776	0.00584721	0.0518266	-0.0285405	-0.0399626	-0.0138677	0.00600862	0.106549	0.011834	0.140586	0.0973864	0.0134023	0.23839	0.112627	0.163592	0.0268799	-0.000127964	0.0196779	0.0344951	0.0300776	0.0568558	0.00498478	-0.199721	0.0872528	0.195134	-0.0309085	-0.112253	-0.0882574	-0.224836	0.0632379	-0.0603368	0.00260369	0.0619206	0.134246	0.191818	0.226417	-0.0497964	0.205444	-0.00765701	-0.00315268	-0.0160624	-0.0104116	-0.0664255	0.07695	0.0314562	0.092674	0.055439	0.0518522	0.0833025	0.0405466	0.0860956	0.174617	0.152086	-0.0611929	0.0521539	0.0229048	0.00609013	0.0648175	0.0763352	0.0344273	0.182593	0.0425447	0.185374	0.147404	0.0773242	0.153419	0.0461073	0.0465165	0.200474	0.137344	0.0888086	0.139183	0.071745	0.138248	0.0633834	0.0132384	-0.0162312	0.0272869	-0.0522473	-0.013353	-0.013353	0.139606	-0.136258	0.139606	-0.136258	0.0403788	0.139528	0.00912816	0.0465276	0.066033	0.0162121	-0.00738468	0.0681829	-0.0159202	-0.112514	0.0729373	-0.0073348	0.0688496	-0.0747307	-0.0159202	-0.112514	0.0297184	0.0729373	-0.0747307	-0.0159202	0.122982	-0.177704	-0.159055	0.0194145	0.0150672	-0.157238	-0.112514	-0.156803	0.0299986	0.072883	0.0350428	0.0938452	0.0971715	0.0592285	0.116548	0.113379	0.0663081	-0.138391	-0.0335919	0.0666374	0.0717043	-0.10712	-0.157238	-0.112514	-0.112195	-0.0273192	-0.0595784	-0.0455323	-0.0571198	-0.0595784	-0.0454912	-0.153388	-0.0571198	-0.0689376	-0.153388	-0.0571198	0.172363	-0.207715	-0.178176	-0.100438	-0.0194776	-0.176684	0.0235242	-0.0688349	-0.0177297	0.0691063	0.0199668	0.0766964	0.0313321	0.115069	0.0951397	0.049086	-0.166793	0.216253	-0.0889176	0.0385796	0.0259168	0.0522399	0.112229	0.112924	-0.0859933	0.112189	0.113244	-0.0859933	0.14723	-0.067324	0.119259	-0.124826	-0.0859933	0.089335	0.0843092	0.0927266	0.140131	-0.045855	0.202891	-0.124826	-0.0859933	-0.0133325	-0.0133325	0.139653	-0.136205	0.139653	-0.136205	0.0404008	0.139575	0.00915017	0.0465657	-0.0127068	0.062216	-0.0190998	-0.114622	0.0707677	-0.0126569	0.0628923	-0.0781927	-0.0190998	-0.114622	0.0267625	0.0707677	-0.0781927	-0.0190998	0.118258	-0.181285	-0.162755	0.0137322	0.010466	-0.159092	-0.114622	-0.160554	0.0270339	0.070731	0.0311927	0.0901616	0.0945258	0.0553044	0.112888	0.11007	0.0643152	-0.144128	-0.0372476	0.0630148	0.0661504	-0.11126	-0.159092	-0.114622	0.0488351	0.0127068	0.0492385	-0.0103883	-0.131382	-0.0103677	-0.101872	-0.062216	-0.0488058	-0.0701185	0.174128	-0.20698	-0.178604	-0.113931	-0.0213758	-0.176944	0.0242269	-0.0700276	-0.0163764	0.0699256	0.019702	0.0754355	0.028751	0.11855	0.0960727	0.0470557	-0.167196	0.218403	-0.092742	0.0384791	0.0253784	0.0190998	-0.0777409	-0.00209555	-0.0777409	-0.00205081	0.0981278	0.0691716	0.075682	-0.047776	0.0668481	-0.0477144	0.114622	0.0991783	0.165068	0.0487068	0.0190874	0.132865	-0.0550131	0.0181126	0.0992311	0.0556855	0.125678	0.0116536	0.208358	0.0160516	0.203965	0.0805373	-0.0124167	0.065813	-0.0550131	0.0707677	-0.0126569	0.0628923	-0.0781927	-0.0190998	-0.114622	0.0267625	0.0707677	-0.0781927	-0.0190998	0.118258	-0.181285	-0.162755	0.0137322	0.010466	-0.159092	-0.114622	-0.160554	0.0270339	0.070731	0.0311927	0.0901616	0.0945258	0.0553044	0.112888	0.11007	0.0643152	-0.144128	-0.0372476	0.0630148	0.0661504	-0.11126	-0.159092	-0.114622	-0.139166	-0.139166	0.0195688	-0.0368853	-0.0557005	0.0492092	-0.0103384	-0.131303	-0.0103179	-0.101832	-0.0705381	0.173001	-0.207355	-0.17881	-0.115583	-0.0217301	-0.177055	0.023987	-0.0704383	-0.0169977	0.0695493	0.0194614	0.0748766	0.028019	0.117962	0.0957845	0.0465481	-0.167467	0.218135	-0.0932085	0.0379708	0.0242797	0.0777409	0.0508163	0.139166	0.0777409	0.0508559	0.139156	0.126676	0.165005	0.152369	-0.126568	-0.00209555	-0.0777409	-0.00205081	0.0981278	0.0691716	0.075682	-0.047776	0.0668481	-0.0477144	0.0991783	0.165068	0.0487068	0.0190874	0.132865	-0.0550131	0.0181126	0.0992311	0.0556855	0.125678	0.0116536	0.208358	0.0160516	0.203965	0.0805373	-0.0124167	0.065813	-0.0550131	-0.0508163	0.00209555	-0.120317	-0.134858	0.0282793	-0.130633	-0.0991783	-0.132619	-0.0928337	0.0929826	0.0633236	-0.105724	-0.14847	-0.0671714	-0.130633	-0.0991783	-0.139166	0.0195688	-0.0368853	-0.0557005	0.0777409	0.0508559	0.139156	0.126676	0.165005	0.152369	-0.126568	-0.00205081	0.0981278	0.0691716	0.075682	-0.234515	-0.194278	-0.224611	-0.165068	-0.193574	-0.0209343	-0.139668	-0.110863	0.00269407	-0.0950136	-0.0134139	-0.0421817	0.0443308	-0.260669	-0.200661	0.193197	-0.0284546	-0.249515	-0.0762182	-0.224832	-0.224611	-0.165068	-0.0504701	0.143052	-0.0879164	-0.0487068	-0.0533754	0.120409	-0.000666734	0.152419	-0.0481068	0.165823	-0.064291	0.0301916	0.267812	-0.0959429	0.0210934	-0.0879164	-0.0487068	-0.0440023	-0.0190874	0.134892	0.0344018	-0.00486004	-0.0153598	0.0493574	0.243516	-0.0503073	0.0710999	-0.0440023	-0.0190874	-0.204822	-0.132865	-0.195888	0.111273	0.23999	0.134347	-0.235325	-0.0638729	-0.228641	-0.184839	-0.204822	-0.132865	-0.0282324	-0.119055	-0.0193847	0.0550131	0.0420585	0.130716	0.0780127	0.17582	0.06635	0.263211	0.0591436	0.246406	0.131445	0.0154741	0.13466	0.0550131	0.0181126	0.0992311	0.0556855	0.125678	0.0116536	0.208358	0.0160516	0.203965	0.0805373	-0.0124167	0.065813	-0.0550131	0.132671	0.0344979	-0.00344222	-0.0133017	0.050963	0.242707	-0.0514905	0.070555	-0.0420585	-0.0181126	0.0367188	-0.041881	0.0188175	-0.00283124	-0.000121758	0.0484222	0.000875042	-0.0928645	0.0929459	0.0632671	-0.105807	-0.148518	-0.0672308	-0.130716	-0.0992311	-0.0548587	0.00917513	-0.0799519	-0.0780127	-0.0556855	-0.0556411	0.0762717	0.0285867	0.0360286	0.0923555	0.0523954	-0.17582	-0.125678	-0.02492	0.0279713	0.140982	-0.0204942	-0.0497241	-0.00672383	0.26445	-0.0527682	0.0652519	-0.06635	-0.0116536	0.0432937	0.00400407	-0.141992	-0.283429	-0.230122	-0.263211	-0.208358	0.0543385	-0.00222318	0.00980883	0.135008	-0.055867	-0.0305201	0.0661739	0.280028	-0.0514226	0.103756	-0.0591436	-0.0160516	-0.268884	-0.2529	-0.246406	-0.203965	-0.131684	-0.0533556	-0.131445	-0.0805373	0.139759	-0.0154741	0.0124167	-0.13466	-0.065813	0.0550131
G_Anaerovorax_0.148_PA	-0.0858034	-0.156299	-0.101126	0.307785	0.331867	-0.101103	0.308433	0.273315	0.306	0.0341063	-0.0490792	0.00916266	0.208945	0.126183	0.00463249	0.196064	0.103399	0.170807	0.195818	0.0922586	0.1783	0.205782	0.266819	0.034127	0.0869998	0.09327	-0.0725032	-0.0537726	0.0884414	0.00916266	-0.00229954	0.153803	0.00807351	0.0305627	-0.0396801	0.163776	0.210566	0.115081	-0.0111865	0.19137	0.196297	0.170807	0.162808	0.0787669	0.1783	0.205782	0.266819	0.196051	0.159955	0.257958	0.298306	0.0887123	0.0330725	0.015639	-0.0537726	0.0261219	0.0884748	0.00916266	-0.00524937	0.0381985	0.0850755	0.102292	0.129577	0.0228608	-0.0343506	0.00807351	-0.0728476	0.210566	0.115081	0.19137	-0.0194688	0.194016	0.0887388	0.0851645	-0.0111865	0.170807	0.162808	0.0787669	0.163776	0.152207	0.121563	0.0570621	0.1783	0.205782	0.266819	0.196051	0.159955	0.257958	0.298306	0.0887123	0.0330725	0.0365363	0.00565013	0.0124116	-0.0690227	0.0261219	0.0774024	-0.0180657	0.177256	0.0381985	0.143433	0.0870576	0.0933378	0.123853	0.0228608	-0.0343506	-0.0643899	0.00807351	0.0140834	-0.131085	0.00602589	0.210566	0.115081	0.19137	0.17352	-0.0194688	0.11214	0.0523236	0.00370802	0.0330529	0.166213	0.0860202	-0.0721167	0.194016	0.0809723	0.0754595	0.165884	0.0974345	-0.0887655	0.00916266	0.0440047	0.170807	-0.0345202	-0.0317537	-0.043794	0.162808	0.0787669	0.163776	0.152207	0.121563	0.0570621	0.1783	0.205782	0.266819	0.137432	0.0681008	0.315321	0.106689	0.196051	0.159955	0.257958	0.298306	0.0887123	0.0330725	0.0161415	0.104208	-0.0305778	-0.00104759	0.0392081	0.0317144	0.162808	0.0787669	0.166769	-0.00688924	0.0232104	0.102345	-0.0482654	0.0950994	1	-0.0690237	0.0797792	0.099064	0.123736	0.025954	0.0764544	-0.126334	-0.0659232	0.120051	0.0852197	0.0376432	0.194016	0.142632	0.127576	0.148473	0.0665996	-0.0126707	-0.0374668	-0.00527283	-0.0194173	-0.018056	-0.0492201	-0.017591	0.0399592	0.0894776	0.110121	0.143433	0.103007	0.0182534	-0.016645	-0.0220508	-0.0866968	-0.0394416	-0.0297004	0.133274	0.0326664	-0.038551	-0.0304373	0.0944793	0.0846128	-0.0224976	0.0122211	0.0775534	-0.0676253	-0.0119507	-0.0185781	0.0494806	0.0341782	0.0581029	0.0637456	0.220934	0.0479743	0.0247278	0.00705692	-0.0280007	0.210247	0.0294781	0.153596	0.19137	0.0795125	0.245351	0.15891	0.0749776	0.0496311	0.0830792	0.0356374	0.110066	0.0391285	-0.00867793	0.0798687	-0.0984602	0.0361106	0.057258	0.0752855	-0.0252903	0.0404842	-0.120684	0.0908814	-0.0313856	0.0838795	0.0230912	0.143225	0.219906	0.25952	-0.0879502	0.0826147	0.0161576	-0.00576961	0.072882	0.0458728	-0.0418166	0.163776	0.152207	0.121563	0.0570621	0.14636	0.104265	0.0326017	0.0979354	-0.0361499	-0.020038	-0.0367279	0.120536	0.102933	0.0829178	0.0839622	0.0831744	0.0616258	0.299555	0.00916266	0.0960022	0.1783	0.205782	0.266819	0.137432	0.0681008	0.315321	0.106689	0.196051	0.159955	0.257958	0.298306	0.0887123	0.0330725	0.0488317	0.0264069	-0.042435	0.0509966	0.0509966	-0.000371306	0.000519781	-0.000371306	0.000519781	0.069781	-0.00024852	0.0409635	0.0407602	-0.0397435	-0.0488454	-0.11098	-0.0397298	-0.0214837	-0.278654	-0.0355	-0.110996	-0.0388084	-0.0539533	-0.0214837	-0.278654	0.117333	-0.0355	-0.0539533	-0.0214837	0.0202175	-0.197769	-0.187274	-0.076049	-0.0634983	-0.283486	-0.278654	-0.187533	0.117372	-0.0353311	0.0592931	0.0233098	-0.108728	-0.00940937	-0.0065342	-0.0315433	-0.00845262	-0.0979767	-0.0982036	-0.00365314	-0.00479358	-0.237479	-0.283486	-0.278654	-0.0937863	-0.0264364	0.0437631	-0.0777769	-0.0010707	0.0437631	-0.0778063	-0.0263028	-0.0010707	0.0611614	-0.0263028	-0.0010707	0.192673	-0.142188	-0.152654	-0.104778	-0.03661	-0.154066	0.0545024	0.0611791	0.145539	0.072555	0.0563266	-0.109558	0.0332466	0.0442483	-0.00873159	0.0167471	-0.0649933	0.130625	-0.0912559	0.0401541	0.048869	0.042435	0.0381219	0.0940367	-0.22951	0.0380197	0.0945043	-0.22951	0.131249	-0.0325433	0.0685965	-0.216311	-0.22951	0.100452	0.145862	0.087145	0.0895516	0.024687	0.13668	-0.216311	-0.22951	0.0510104	0.0510104	-0.000357554	0.000533537	-0.000357554	0.000533537	0.0697928	-0.000234768	0.0409714	0.0407779	-0.114343	-0.0438082	-0.0243255	-0.280012	-0.0370953	-0.114362	-0.0428554	-0.0566252	-0.0243255	-0.280012	0.116293	-0.0370953	-0.0566252	-0.0243255	0.016697	-0.201746	-0.189574	-0.0799409	-0.0672634	-0.284343	-0.280012	-0.189813	0.116335	-0.0369283	0.0567499	0.0200604	-0.110592	-0.0115272	-0.00946241	-0.0331052	-0.00989561	-0.101827	-0.101016	-0.00539966	-0.00791727	-0.238841	-0.284343	-0.280012	0.0781983	0.114343	0.0788269	0.108576	-0.0476461	0.108645	0.0105567	0.0438082	-0.0782415	0.0613814	0.197221	-0.142092	-0.152793	-0.116728	-0.0368566	-0.153973	0.0547775	0.0614109	0.147121	0.0720589	0.0568825	-0.109892	0.0318901	0.0421875	-0.0087974	0.0174534	-0.0663017	0.132063	-0.0954895	0.040048	0.0495321	0.0243255	-0.0231143	0.0400294	-0.0231143	0.0400382	0.0632298	0.0100724	0.0168119	0.0202765	0.0548174	0.0202676	0.280012	0.261895	0.303829	0.223442	0.190239	0.284341	0.0723495	0.187676	0.261892	0.167943	0.302379	0.227355	0.210565	0.198684	0.267904	0.187097	0.146252	0.214799	0.0723495	-0.0370953	-0.114362	-0.0428554	-0.0566252	-0.0243255	-0.280012	0.116293	-0.0370953	-0.0566252	-0.0243255	0.016697	-0.201746	-0.189574	-0.0799409	-0.0672634	-0.284343	-0.280012	-0.189813	0.116335	-0.0369283	0.0567499	0.0200604	-0.110592	-0.0115272	-0.00946241	-0.0331052	-0.00989561	-0.101827	-0.101016	-0.00539966	-0.00791727	-0.238841	-0.284343	-0.280012	0.000602145	0.000602145	0.0593976	0.0540447	0.0322693	0.0788682	0.108639	-0.0475586	0.108708	0.0106255	0.0608471	0.194995	-0.142626	-0.153294	-0.119278	-0.0374027	-0.154412	0.0543266	0.0608608	0.146361	0.0712014	0.0564022	-0.110598	0.0308803	0.0412995	-0.00925613	0.0168758	-0.0667693	0.131413	-0.0961113	0.0394164	0.0479899	0.0231143	0.0679726	-0.000602145	0.0231143	0.067951	-0.000525527	0.111029	0.0523552	0.0370638	-0.209206	0.0400294	-0.0231143	0.0400382	0.0632298	0.0100724	0.0168119	0.0202765	0.0548174	0.0202676	0.261895	0.303829	0.223442	0.190239	0.284341	0.0723495	0.187676	0.261892	0.167943	0.302379	0.227355	0.210565	0.198684	0.267904	0.187097	0.146252	0.214799	0.0723495	-0.0679726	-0.0400294	-0.17842	-0.198547	-0.0686317	-0.257986	-0.261895	-0.198243	-0.145769	-0.107016	-0.0308174	-0.111642	-0.219233	-0.203771	-0.257986	-0.261895	0.000602145	0.0593976	0.0540447	0.0322693	0.0231143	0.067951	-0.000525527	0.111029	0.0523552	0.0370638	-0.209206	0.0400382	0.0632298	0.0100724	0.0168119	-0.175024	-0.173778	-0.317217	-0.303829	-0.17472	0.00554012	-0.138932	0.0772219	0.00689863	-0.0168492	0.0248196	-0.0379047	-0.0709116	-0.247207	-0.105536	0.0899298	-0.0330394	-0.263885	-0.0574886	-0.292949	-0.317217	-0.303829	-0.0558158	0.0767268	-0.209797	-0.223442	-0.0608235	0.178526	-0.0340246	0.191599	-0.0251005	0.12935	-0.0914514	0.118675	0.169476	-0.145025	-0.0906881	-0.209797	-0.223442	-0.159454	-0.190239	0.198513	0.0289718	0.0184592	-0.0236968	0.0932087	0.174617	-0.0959494	-0.0163444	-0.159454	-0.190239	-0.295702	-0.284341	-0.107751	-0.0672506	0.15837	0.0355894	-0.196352	-0.0617154	-0.236041	-0.257951	-0.295702	-0.284341	0.0687378	-0.0229837	-0.0593928	-0.0723495	0.154794	0.257964	0.136345	0.3169	0.201784	0.196584	0.177985	0.266044	0.176285	0.0999497	0.20733	-0.0723495	0.187676	0.261892	0.167943	0.302379	0.227355	0.210565	0.198684	0.267904	0.187097	0.146252	0.214799	0.0723495	0.198244	0.0342359	0.0229336	-0.0165153	0.096688	0.176073	-0.0906333	-0.0131323	-0.154794	-0.187676	-0.0538345	0.0221743	-0.00217774	0.00298813	-0.0442876	-0.0619993	-0.0248628	-0.145852	-0.107017	-0.03084	-0.111722	-0.219196	-0.20377	-0.257964	-0.261892	-0.0337016	0.0621458	-0.089216	-0.136345	-0.167943	0.0320345	-0.0410686	-0.00411777	-0.0837718	-0.103073	-0.07666	-0.3169	-0.302379	-0.0371837	-0.0552451	0.0477099	-0.0292811	-0.042215	-0.0505537	0.167867	-0.138406	-0.0551684	-0.201784	-0.227355	-0.0167893	-0.0417936	-0.00341544	-0.136771	-0.0954974	-0.196584	-0.210565	-0.0353105	0.00978854	-0.0266014	0.103935	0.0481048	0.0129299	0.125208	0.210749	-0.101386	-0.00680925	-0.177985	-0.198684	-0.231386	-0.224961	-0.266044	-0.267904	-0.127712	-0.0822866	-0.176285	-0.187097	0.104251	-0.0999497	-0.146252	-0.20733	-0.214799	-0.0723495
G_Bacteroides_1_AB	0.349577	0.264294	-0.471803	-0.19923	-0.429843	-0.553295	-0.389822	-0.407968	-0.367935	-0.170102	0.563157	-0.0327795	-0.282595	-0.127693	-0.439934	-0.151587	0.0540254	-0.0799861	-0.0787964	0.0578047	-0.195806	-0.202118	-0.264958	-0.170059	0.013981	0.15232	-0.0963993	0.570312	0.241612	-0.0327795	-0.319583	-0.0168466	-0.219617	-0.0754312	-0.0896001	-0.134637	-0.276979	-0.12647	-0.216145	-0.166171	-0.199816	-0.0799861	-0.0157626	0.0265471	-0.195806	-0.202118	-0.264958	-0.153704	-0.162676	-0.18608	-0.236831	-0.181613	-0.0356969	-0.0610731	0.570312	-0.11487	0.241662	-0.0327795	-0.316508	-0.203974	-0.0388405	0.0697702	0.0329733	-0.00781292	-0.0438778	-0.219617	-0.0886439	-0.276979	-0.12647	-0.166171	-0.0735758	-0.20095	0.0335958	0.1801	-0.216145	-0.0799861	-0.0157626	0.0265471	-0.134637	-0.241055	-0.0976351	-0.123742	-0.195806	-0.202118	-0.264958	-0.153704	-0.162676	-0.18608	-0.236831	-0.181613	-0.0356969	-0.103506	-0.0401556	-0.0519551	0.999999	-0.11487	-0.240479	-0.193357	-0.1628	-0.203974	-0.161605	-0.0435152	0.0763544	0.0289239	-0.00781292	-0.0438778	0.0172662	-0.219617	0.0419141	-0.164839	-0.140487	-0.276979	-0.12647	-0.166171	-0.144712	-0.0735758	-0.173468	-0.128496	-0.243015	-0.258802	0.302131	-0.372827	-0.40739	-0.20095	0.0644908	0.225913	0.285663	-0.128906	-0.0353186	-0.0327795	0.276636	-0.0799861	-0.127102	-0.147474	-0.179474	-0.0157626	0.0265471	-0.134637	-0.241055	-0.0976351	-0.123742	-0.195806	-0.202118	-0.264958	-0.234716	-0.164015	-0.314792	0.0602918	-0.153704	-0.162676	-0.18608	-0.236831	-0.181613	-0.0356969	0.00935497	-0.148255	-0.142676	-0.0638077	0.108958	0.0853179	-0.0157626	0.0265471	0.264335	-0.273825	-0.283993	-0.0720782	0.046096	0.053437	-0.0690237	1	0.0011412	0.312966	0.226663	-0.114716	0.0361967	-0.0438028	-0.056915	-0.101051	-0.291579	-0.298574	-0.20095	-0.0844991	-0.0842588	-0.143748	-0.235728	-0.193016	0.0574326	0.063324	0.129127	0.135481	0.100602	-0.172233	0.0924365	0.213125	-0.32158	-0.161605	-0.206284	-0.0460983	-0.246445	-0.230387	0.221636	0.108293	-0.0136385	-0.255923	-0.0161688	-0.0331206	-0.0137683	-0.03705	-0.122661	0.244155	-0.0166879	-0.260079	-0.0171263	-0.157997	-0.0745456	-0.121973	-0.381327	0.180501	-0.239217	-0.205551	-0.060091	-0.152319	-0.141518	-0.0766417	-0.275471	-0.298582	-0.190864	-0.166171	-0.301166	-0.0818804	-0.141825	0.352437	-0.223184	0.0462403	0.266885	-0.175854	-0.0406364	0.0466741	-0.465742	-0.414917	-0.0676234	0.130669	-0.204456	-0.286061	-0.317767	0.0120615	-0.114763	-0.105789	-0.31163	-0.212535	-0.158052	-0.161344	-0.213433	-0.0242529	0.197793	-0.134018	0.320182	-0.171878	-0.158678	0.0164243	-0.134637	-0.241055	-0.0976351	-0.123742	-0.137142	-0.224205	-0.130443	-0.242743	0.194153	0.0857581	-0.139031	-0.224093	-0.055386	-0.230366	0.0331294	0.220313	0.0867419	-0.286269	-0.0327795	-0.0726261	-0.195806	-0.202118	-0.264958	-0.234716	-0.164015	-0.314792	0.0602918	-0.153704	-0.162676	-0.18608	-0.236831	-0.181613	-0.0356969	-0.359438	-0.0920212	-0.141661	-0.362955	-0.362955	0.00485032	-0.0129864	0.00485032	-0.0129864	-0.195032	0.00456539	-0.150585	-0.00413612	0.545983	0.359397	0.0674037	0.5227	0.40641	0.376984	0.257547	0.0673598	0.521981	0.410448	0.40641	0.376984	-0.769903	0.257547	0.410448	0.40641	0.469089	0.152094	0.0278581	0.481944	0.00127882	0.46397	0.376984	0.041084	-0.769934	0.257278	0.345204	0.354906	0.487585	0.452375	0.360295	0.296772	0.348224	0.0254418	0.340181	0.371197	0.47409	0.520903	0.46397	0.376984	-0.132327	0.0919531	-0.552859	-0.290949	0.144349	-0.552859	-0.290989	0.117081	0.144349	-0.98047	0.117081	0.144349	-0.0923441	-0.367991	-0.347737	-0.125705	-0.32136	-0.326204	-0.140036	-0.980483	-0.105518	-0.0639317	-0.169716	0.259375	0.125725	-0.130506	-0.0868394	0.101607	-0.406101	-0.0978924	0.0347065	-0.0098838	-0.0187687	0.141642	-0.195836	0.119749	0.246031	-0.196058	0.11926	0.246031	0.101656	-0.151438	-0.22347	0.308358	0.246031	0.0053026	0.0550894	0.153361	0.0768048	-0.213491	0.0374297	0.308358	0.246031	-0.362915	-0.362915	0.00491872	-0.0129129	0.00491872	-0.0129129	-0.194987	0.00463358	-0.150553	-0.00408485	0.0730421	0.529526	0.41014	0.378548	0.259774	0.0729993	0.528809	0.414389	0.41014	0.378548	-0.768975	0.259774	0.414389	0.41014	0.475509	0.156865	0.0322516	0.488317	0.00613196	0.464911	0.378548	0.0453827	-0.769	0.259508	0.350636	0.358936	0.490588	0.457188	0.36543	0.299947	0.35149	0.0315923	0.344399	0.375543	0.479709	0.523361	0.464911	0.378548	0.276723	-0.0730421	0.276223	-0.524935	0.00288121	-0.525056	-0.068631	-0.529526	-0.276764	-0.973085	-0.0344907	-0.353065	-0.3381	-0.073797	-0.309363	-0.316208	-0.126732	-0.973099	-0.0780086	-0.0405136	-0.160016	0.277097	0.145801	-0.10221	-0.0656395	0.118615	-0.390706	-0.0808244	0.0543238	0.0130219	0.0173087	-0.41014	-0.0314363	-0.70699	-0.0314363	-0.707015	-0.278044	-0.0484769	-0.129052	-0.694631	0.0201932	-0.694674	-0.378548	-0.595198	-0.189883	-0.369831	-0.435783	-0.20647	0.0513308	-0.425267	-0.595196	-0.35211	-0.197611	-0.177352	-0.0055499	-0.243152	-0.167232	-0.0812761	-0.10077	-0.134	0.0513308	0.259774	0.0729993	0.528809	0.414389	0.41014	0.378548	-0.768975	0.259774	0.414389	0.41014	0.475509	0.156865	0.0322516	0.488317	0.00613196	0.464911	0.378548	0.0453827	-0.769	0.259508	0.350636	0.358936	0.490588	0.457188	0.36543	0.299947	0.35149	0.0315923	0.344399	0.375543	0.479709	0.523361	0.464911	0.378548	-0.00648983	-0.00648983	0.070794	-0.144504	-0.114014	0.276264	-0.524739	0.0031155	-0.524863	-0.0684356	-0.972994	-0.0328208	-0.352484	-0.337602	-0.0720924	-0.308919	-0.31571	-0.126301	-0.973009	-0.0772861	-0.0399297	-0.159739	0.277442	0.146467	-0.101735	-0.0650209	0.119008	-0.390114	-0.0803379	0.0548507	0.0135172	0.0186558	0.0314363	-0.766482	0.00648983	0.0314363	-0.766475	0.00631416	-0.16971	-0.0194363	-0.108574	0.0616135	-0.70699	-0.0314363	-0.707015	-0.278044	-0.0484769	-0.129052	-0.694631	0.0201932	-0.694674	-0.595198	-0.189883	-0.369831	-0.435783	-0.20647	0.0513308	-0.425267	-0.595196	-0.35211	-0.197611	-0.177352	-0.0055499	-0.243152	-0.167232	-0.0812761	-0.10077	-0.134	0.0513308	0.766482	0.70699	0.640679	0.410186	0.443583	0.691586	0.595198	0.414997	0.335602	0.762396	0.823051	0.549508	0.674896	0.828375	0.691586	0.595198	-0.00648983	0.070794	-0.144504	-0.114014	0.0314363	-0.766475	0.00631416	-0.16971	-0.0194363	-0.108574	0.0616135	-0.707015	-0.278044	-0.0484769	-0.129052	-0.30622	-0.304456	0.250687	0.189883	-0.285131	-0.114961	-0.24359	-0.0539927	-0.0354796	-0.136395	-0.158778	0.150247	-0.0545333	0.0195862	-0.355908	-0.0852845	0.0156847	0.153769	0.0428022	0.174521	0.250687	0.189883	-0.112486	-0.0606251	0.472981	0.369831	-0.0912984	-0.640813	-0.0901942	0.236896	0.328688	0.340363	0.313792	-0.129708	0.174472	0.38998	0.488893	0.472981	0.369831	0.518303	0.435783	-0.410207	0.0082952	0.360228	0.365791	0.0454083	0.208303	0.473869	0.488511	0.518303	0.435783	0.284735	0.20647	0.0757413	0.280438	-0.0818137	-0.0461769	0.000499395	0.0796227	0.176563	0.223455	0.284735	0.20647	-0.44367	0.000768346	-0.070628	-0.0513308	-0.503138	-0.691579	-0.408764	-0.25923	-0.225776	-0.0491175	-0.330572	-0.206966	-0.136107	-0.169731	-0.204347	-0.0513308	-0.425267	-0.595196	-0.35211	-0.197611	-0.177352	-0.0055499	-0.243152	-0.167232	-0.0812761	-0.10077	-0.134	0.0513308	-0.415005	-0.00664327	0.342324	0.34186	0.0273635	0.19427	0.453764	0.46655	0.503138	0.425267	0.144001	0.102307	0.0936093	-0.0718263	0.205269	0.0849403	0.117096	0.335681	0.762405	0.823053	0.549574	0.674874	0.828359	0.691579	0.595196	0.257997	0.0456142	0.341381	0.408764	0.35211	-0.113708	0.000489726	-0.143786	0.182816	-0.0356066	0.0633356	0.25923	0.197611	0.15077	-0.0154369	-0.0426885	0.0486197	0.0492792	-0.0967673	-0.0935169	0.107698	0.0695256	0.225776	0.177352	0.15527	0.180412	-0.122651	-0.0660216	-0.121878	0.0491175	0.0055499	-0.150727	-0.122265	-0.0351899	-0.0463597	0.0573232	-0.113046	-0.310823	-0.0330512	0.216853	0.227833	0.330572	0.243152	0.143928	0.14529	0.206966	0.167232	0.0348581	0.0387115	0.136107	0.0812761	-0.041166	0.169731	0.10077	0.204347	0.134	-0.0513308
G_Barnesiella_0.865_PA	0.135589	-0.278479	-0.0752669	0.158334	0.181832	-0.106076	0.223127	0.198301	0.218342	-0.00449849	-0.0461779	-0.00884929	0.114394	0.0464212	0.0502824	0.180057	0.0499273	0.109626	0.163936	0.020657	0.157658	0.0826333	0.158071	-0.00451176	0.177108	-0.0345654	-0.083061	-0.0484185	0.0709707	-0.00884929	0.056214	0.151085	-0.0332401	0.00600927	-0.0969373	0.164936	0.116417	0.0579014	-0.0152145	0.0896807	0.11751	0.109626	0.149277	0.0144354	0.157658	0.0826333	0.158071	0.11582	0.190073	0.126917	0.200443	0.12619	-0.0163838	-0.0331823	-0.0484185	0.0155561	0.0709381	-0.00884929	0.0549707	0.0428913	0.240264	0.0403921	0.160522	0.0266242	-0.0891125	-0.0332401	-0.0863337	0.116417	0.0579014	0.0896807	-0.0331795	0.113445	0.174802	-0.025732	-0.0152145	0.109626	0.149277	0.0144354	0.164936	0.151669	0.0149168	0.0188051	0.157658	0.0826333	0.158071	0.11582	0.190073	0.126917	0.200443	0.12619	-0.0163838	0.0762433	-0.0408405	-0.0377919	0.00115856	0.0155561	0.105096	-0.064204	0.182096	0.0428913	0.0746127	0.21786	0.0267376	0.149829	0.0266242	-0.0891125	-0.108294	-0.0332401	0.0195369	-0.0304777	-0.0247809	0.116417	0.0579014	0.0896807	0.0986365	-0.0331795	0.0441506	0.0114608	-0.0159234	-0.00549477	0.184109	0.0562303	-0.080973	0.113445	0.17979	-0.015959	0.223474	0.105523	-0.0590008	-0.00884929	0.0960804	0.109626	-0.0343472	-0.0198568	-0.0373982	0.149277	0.0144354	0.164936	0.151669	0.0149168	0.0188051	0.157658	0.0826333	0.158071	0.031003	-0.00755036	0.187204	0.151386	0.11582	0.190073	0.126917	0.200443	0.12619	-0.0163838	0.0314339	0.0394034	-0.0278117	-0.0417593	0.199876	0.111189	0.149277	0.0144354	0.218852	-0.0117303	-0.0489997	0.0943278	-0.0102342	-0.00783573	0.0797792	0.0011412	1	NA	0.592824	0.0158116	0.232981	-0.0692277	-0.0414006	0.277642	0.0195357	-0.0851686	0.113445	0.0685833	0.0613185	0.110351	0.104924	-0.0689745	0.0122604	0.0601788	9.93317e-05	0.0336336	0.038589	0.0180806	0.00310577	0.229888	0.107843	0.0746127	0.0556825	-0.00493418	-0.00663976	0.0192782	-0.125539	-0.0603084	-0.067254	0.0395271	0.0334681	-0.0956975	0.0612515	0.0985775	0.077701	0.0110192	0.105419	0.110996	-0.0246267	0.0425309	-0.0337656	0.12067	-0.00649528	0.0445764	-0.0160125	0.137616	0.0227507	-0.0332801	-0.0225695	-0.0127005	0.112269	-0.0444728	0.0536677	0.0896807	0.0498478	0.18024	0.0899021	0.0697626	0.0100083	0.194547	0.0072049	0.0378103	0.0757526	-0.02351	0.0341534	-0.0885431	0.0134363	0.0544743	0.0510167	-0.0291881	0.0213164	-0.029948	0.133476	0.0382777	0.0544677	0.0138877	0.215351	0.0863491	0.182388	-0.0610687	0.0144013	0.0143526	0.0316045	0.0560443	0.0647028	-0.0622274	0.164936	0.151669	0.0149168	0.0188051	0.169975	0.148764	-0.0240261	0.098984	-0.0845978	-0.115129	0.0382692	0.135822	-0.0224244	-0.00341026	0.150013	0.00182869	0.160385	0.154472	-0.00884929	0.10901	0.157658	0.0826333	0.158071	0.031003	-0.00755036	0.187204	0.151386	0.11582	0.190073	0.126917	0.200443	0.12619	-0.0163838	0.0106628	-0.0166761	-0.0438945	0.0115754	0.0115754	-0.00151276	-0.00143661	-0.00151276	-0.00143661	-0.00281932	-0.00190779	-0.010428	-0.0163494	-0.0487788	-0.0106506	-0.0831313	-0.0525311	0.0139619	-0.183837	-0.02218	-0.0831047	-0.05218	-0.0506509	0.0139619	-0.183837	0.0654559	-0.02218	-0.0506509	0.0139619	-0.0139159	-0.208194	-0.23162	-0.0835865	-0.104166	-0.168306	-0.183837	-0.224273	0.0652579	-0.0224311	0.0248043	0.00947158	-0.0945352	-0.0324375	-0.0584474	-0.0893957	-0.0361092	-0.0729901	-0.11861	-0.0447223	-0.0441885	-0.129926	-0.168306	-0.183837	-0.035902	0.0166904	0.05051	-0.0607196	0.0492085	0.05051	-0.0606849	-0.0275675	0.0492085	-0.00305104	-0.0275675	0.0492085	0.0931837	-0.151915	-0.202906	-0.113771	-0.0860517	-0.200157	0.027249	-0.00306737	0.0947189	0.0657938	-0.0267632	-0.103843	-0.00106669	-0.0580758	-0.0955283	-0.0381936	-0.057888	0.0484195	-0.129986	-0.0217921	-0.0177366	0.0439006	0.00416776	0.0308666	-0.148737	0.00422084	0.0311565	-0.148737	0.057198	-0.101221	-0.0109272	-0.126089	-0.148737	0.0449979	0.0876246	0.0273736	-0.00354814	-0.021593	0.0588751	-0.126089	-0.148737	0.0115631	0.0115631	-0.00152297	-0.00144887	-0.00152297	-0.00144887	-0.00282545	-0.001918	-0.0104362	-0.0163658	-0.0846604	-0.0542643	0.0128299	-0.184144	-0.0227506	-0.0846338	-0.0538744	-0.0517482	0.0128299	-0.184144	0.0642514	-0.0227506	-0.0517482	0.0128299	-0.015641	-0.209283	-0.232934	-0.0851422	-0.105367	-0.168543	-0.184144	-0.225572	0.0640452	-0.0229874	0.023311	0.0081691	-0.0952068	-0.0337645	-0.0596407	-0.0903735	-0.0367574	-0.0746856	-0.119467	-0.0459289	-0.0458452	-0.130587	-0.168543	-0.184144	0.057984	0.0846604	0.0582555	0.0215349	-0.073725	0.0215063	-0.0109864	0.0542643	-0.0579513	-0.00157707	0.121156	-0.148445	-0.200686	-0.104693	-0.0844899	-0.197911	0.0350701	-0.00160769	0.104551	0.0724307	-0.0242052	-0.0993215	0.00568152	-0.0538295	-0.0913718	-0.0346036	-0.0553576	0.0543113	-0.129072	-0.0089265	-0.00634705	-0.0128299	-0.076577	-0.0307043	-0.076577	-0.0307104	-0.0462426	-0.0655396	-0.0701779	-0.0333021	0.0718078	-0.0333072	0.184144	0.126957	0.194106	0.0773916	0.00784451	0.167639	0.0466513	0.0106322	0.126956	-0.331681	0.195972	0.136125	0.0925259	0.0931007	0.158015	0.0494516	0.0708874	0.146643	0.0466513	-0.0227506	-0.0846338	-0.0538744	-0.0517482	0.0128299	-0.184144	0.0642514	-0.0227506	-0.0517482	0.0128299	-0.015641	-0.209283	-0.232934	-0.0851422	-0.105367	-0.168543	-0.184144	-0.225572	0.0640452	-0.0229874	0.023311	0.0081691	-0.0952068	-0.0337645	-0.0596407	-0.0903735	-0.0367574	-0.0746856	-0.119467	-0.0459289	-0.0458452	-0.130587	-0.168543	-0.184144	-0.000915618	-0.000915618	0.0438556	0.0164678	0.0121603	0.0582228	0.0214818	-0.073772	0.0214552	-0.0110191	-0.00183634	0.120475	-0.148623	-0.200902	-0.1055	-0.0847298	-0.198065	0.0348394	-0.00185471	0.104051	0.0720612	-0.0244287	-0.0995287	0.00539673	-0.0541776	-0.0915586	-0.034772	-0.0555321	0.0540775	-0.129339	-0.0092562	-0.00716774	0.076577	-0.00541919	0.000915618	0.076577	-0.00541919	0.000628786	0.0715712	0.0202742	0.00954406	-0.133966	-0.0307043	-0.076577	-0.0307104	-0.0462426	-0.0655396	-0.0701779	-0.0333021	0.0718078	-0.0333072	0.126957	0.194106	0.0773916	0.00784451	0.167639	0.0466513	0.0106322	0.126956	-0.331681	0.195972	0.136125	0.0925259	0.0931007	0.158015	0.0494516	0.0708874	0.146643	0.0466513	0.00541919	0.0307043	-0.108057	-0.182307	-0.03792	-0.101652	-0.126957	-0.173883	-0.519291	-0.0447101	0.0130218	-0.00707485	-0.0941973	-0.062413	-0.101652	-0.126957	-0.000915618	0.0438556	0.0164678	0.0121603	0.076577	-0.00541919	0.000628786	0.0715712	0.0202742	0.00954406	-0.133966	-0.0307104	-0.0462426	-0.0655396	-0.0701779	-0.160679	-0.20887	-0.178459	-0.194106	-0.205914	0.00245696	-0.585052	0.0562293	0.0316046	-0.0326876	-0.0434923	-0.0291875	-0.121273	-0.167868	-0.0724624	0.0260466	-0.0542552	-0.169443	-0.0782878	-0.14341	-0.178459	-0.194106	-0.102149	0.036396	-0.0360112	-0.0773916	-0.0968053	0.10795	-0.498777	0.169193	0.0569081	0.114998	0.0162055	0.24949	0.133475	-0.00964818	0.0628754	-0.0360112	-0.0773916	0.0168333	-0.00784451	0.182272	-0.396412	0.12678	0.0932542	0.169125	0.189988	0.061077	0.112518	0.0168333	-0.00784451	-0.154794	-0.167639	-0.0498394	-0.0684661	0.0220861	-0.0434382	-0.119785	-0.104492	-0.141606	-0.0856393	-0.154794	-0.167639	0.0378833	0.0186359	-0.0444916	-0.0466513	-0.0146805	0.101655	-0.384064	0.182275	0.117531	0.0702322	0.0683847	0.141793	0.0168925	0.0417973	0.129709	-0.0466513	0.0106322	0.126956	-0.331681	0.195972	0.136125	0.0925259	0.0931007	0.158015	0.0494516	0.0708874	0.146643	0.0466513	0.173865	-0.401188	0.12296	0.0905512	0.162795	0.187539	0.0568266	0.112171	0.0146805	-0.0106322	-0.0164923	0.0353283	0.0177213	-0.0433035	-0.0328489	-0.0997461	-0.0225617	-0.519231	-0.0447284	0.0130105	-0.00697584	-0.0941891	-0.0624079	-0.101655	-0.126956	0.482517	0.469439	0.427857	0.384064	0.331681	0.012346	-0.0139139	-0.0704923	-0.0542123	-0.130692	-0.0817788	-0.182275	-0.195972	-0.0458829	-0.123659	-0.00422797	-0.05882	-0.0706617	-0.0680967	0.088676	-0.103261	-0.00147805	-0.117531	-0.136125	-0.00880605	0.0118744	-0.0381396	-0.0539485	0.00125042	-0.0702322	-0.0925259	-0.0794423	-0.00939911	-0.0131402	0.0971993	0.0759514	0.022375	0.0527271	0.136385	-0.0345529	0.0673974	-0.0683847	-0.0931007	-0.137839	-0.105833	-0.141793	-0.158015	-0.00458329	0.0531609	-0.0168925	-0.0494516	0.114058	-0.0417973	-0.0708874	-0.129709	-0.146643	-0.0466513
G_Barnesiella_0.865_trunc_AB	0.0935467	0.0428562	-0.273705	0.0872242	0.0462219	-0.49888	-0.00945009	0.100248	-0.00819183	-0.0431936	0.238427	0.0186824	-0.0759719	0.102959	-0.231553	0.0159953	0.0995922	0.0884051	0.145002	0.276902	0.116837	0.0123555	0.0842368	-0.0431336	0.0867337	0.148372	-0.0880703	0.23982	0.143221	0.0186824	-0.184218	0.0877744	-0.19518	-0.0330776	-0.0386878	0.0174508	-0.0777225	0.107832	-0.0729958	-0.0216382	-0.0306129	0.0884051	0.186432	0.269182	0.116837	0.0123555	0.0842368	0.0408912	0.0934777	0.11597	0.142493	-0.018994	0.0223736	-0.0334757	0.23982	-0.0575876	0.143215	0.0186824	-0.184073	-0.0177506	0.0345889	0.0921096	0.0936935	0.0358038	-0.0215474	-0.19518	-0.087367	-0.0777225	0.107832	-0.0216382	-0.0597418	-0.0408219	0.0915525	0.154888	-0.0729958	0.0884051	0.186432	0.269182	0.0174508	-0.0201241	0.00881154	0.0439558	0.116837	0.0123555	0.0842368	0.0408912	0.0934777	0.11597	0.142493	-0.018994	0.0223736	-0.112456	-0.0438689	-0.0331031	0.313001	-0.0575876	-0.0470835	-0.0778813	0.0505598	-0.0177506	0.0077541	0.00987796	0.0869544	0.0734781	0.0358038	-0.0215474	-0.023461	-0.19518	0.088587	-0.248466	-0.08133	-0.0777225	0.107832	-0.0216382	0.0682561	-0.0597418	0.00191983	-0.0562842	-0.0773145	-0.0915799	0.538169	-0.21472	-0.227131	-0.0408219	0.115266	0.189715	0.495432	0.0366579	-0.0658011	0.0186824	0.152888	0.0884051	-0.0606424	-0.0290224	-0.0621056	0.186432	0.269182	0.0174508	-0.0201241	0.00881154	0.0439558	0.116837	0.0123555	0.0842368	-0.093108	-0.0581083	0.126039	0.147234	0.0408912	0.0934777	0.11597	0.142493	-0.018994	0.0223736	-0.0221511	-0.0126011	-0.106578	-0.036862	0.154386	0.0772384	0.186432	0.269182	0.470182	-0.211268	-0.212225	0.0482945	0.023972	0.156529	0.099064	0.312966	NA	1	1	-0.0574335	0.0496866	-0.08152	-0.0919284	0.0322316	-0.0884098	-0.21121	-0.0408219	0.0215775	0.100356	0.122053	-0.0556649	-0.0738509	0.00438056	-0.00573194	0.0355614	0.0251677	-0.0171323	-0.139351	0.076943	0.178853	-0.0928728	0.0077541	-0.0805069	0.0735024	-0.0708689	-0.144746	0.110715	0.118842	0.0109796	-0.123975	0.0377593	-0.00982489	-0.0644295	0.118001	-0.0551576	0.122385	-0.0584565	-0.145361	-0.0349008	-0.105285	-0.0567215	-0.102724	-0.234789	0.126254	-0.141754	0.0342597	0.03954	-0.0302847	-0.0747263	-0.0148918	-0.0782446	-0.198734	-0.0232338	-0.0216382	-0.104547	0.267397	0.0555954	0.303202	-0.206693	0.0399011	0.139778	-0.00749161	-0.0564908	0.0180301	-0.211754	-0.243012	0.0303686	0.143033	-0.0968205	-0.134842	-0.151222	-0.205016	0.0292426	-0.126396	-0.196346	-0.0626606	0.0850154	0.189302	0.197051	-0.0601149	0.229074	-0.076668	0.146518	-0.0324146	-0.0644355	-0.0475891	0.0174508	-0.0201241	0.00881154	0.0439558	0.0190419	-0.0240761	0.026542	-0.000766164	0.101394	0.0720523	-0.0877563	-0.110856	-0.12828	-0.163662	0.0952222	0.1758	0.178154	0.130199	0.0186824	0.0875785	0.116837	0.0123555	0.0842368	-0.093108	-0.0581083	0.126039	0.147234	0.0408912	0.0934777	0.11597	0.142493	-0.018994	0.0223736	-0.13436	-0.00528544	-0.0862497	-0.135438	-0.135438	0.0430351	-0.0429911	0.0430351	-0.0429911	-0.0694708	0.0426936	-0.042538	0.0428831	0.242902	0.134322	-0.00935817	0.237324	0.255705	-0.0570086	0.121562	-0.00934012	0.237491	0.125002	0.255705	-0.0570086	-0.0925822	0.121562	0.125002	0.255705	0.282469	-0.344395	-0.360898	0.164643	-0.0348324	-0.0278305	-0.0570086	-0.33779	-0.0925579	0.12133	0.1887	0.207608	0.181143	0.228533	0.205522	0.167744	0.1863	-0.125406	0.0899125	0.224634	0.224785	0.0376666	-0.0278305	-0.0570086	-0.133274	0.00521568	-0.244469	-0.163982	0.163401	-0.244469	-0.163987	-0.0245216	0.163401	-0.331461	-0.0245216	0.163401	0.171489	-0.524011	-0.503646	-0.205073	-0.171263	-0.481508	-0.069938	-0.331452	0.0142338	0.0379101	-0.00977354	0.0540286	0.0827372	-0.0107151	0.00813183	0.0754901	-0.322158	0.170735	-0.0832001	0.0739007	0.0113054	0.0862349	0.000650687	0.128978	-0.0915605	0.000504349	0.128925	-0.0915605	0.166329	-0.296406	-0.0214549	-0.0627707	-0.0915605	0.0496328	0.113677	0.143013	0.119452	-0.129967	0.19749	-0.0627707	-0.0915605	-0.135401	-0.135401	0.0431122	-0.0429194	0.0431122	-0.0429194	-0.0694226	0.042771	-0.0425122	0.0429464	-0.00757711	0.239356	0.257457	-0.0562698	0.122025	-0.00756004	0.239503	0.126179	0.257457	-0.0562698	-0.0907155	0.122025	0.126179	0.257457	0.284379	-0.341136	-0.360227	0.166963	-0.0339515	-0.0271856	-0.0562698	-0.337179	-0.0906643	0.121812	0.189881	0.208788	0.182566	0.230071	0.207976	0.168218	0.187546	-0.123635	0.0907838	0.225518	0.225788	0.0380008	-0.0271856	-0.0562698	0.160283	0.00757711	0.160281	-0.116223	-0.255279	-0.116267	-0.10466	-0.239356	-0.160299	-0.33106	0.209367	-0.515917	-0.499062	-0.202331	-0.167818	-0.476525	-0.0638235	-0.331017	0.024888	0.0488804	-0.00324545	0.0609143	0.0900325	-0.00299489	0.0173059	0.0828821	-0.316293	0.181358	-0.0785386	0.0865576	0.0239431	-0.257457	-0.15409	-0.315082	-0.15409	-0.315076	-0.116055	-0.101546	-0.102647	-0.234995	-0.0338977	-0.234992	0.0562698	-0.0169206	0.179152	-0.0728489	-0.159731	0.133281	0.0591302	-0.152224	-0.0169314	-0.426608	0.151866	0.0667194	0.201953	0.00763783	0.190684	0.0957589	0.0240719	0.115498	0.0591302	0.122025	-0.00756004	0.239503	0.126179	0.257457	-0.0562698	-0.0907155	0.122025	0.126179	0.257457	0.284379	-0.341136	-0.360227	0.166963	-0.0339515	-0.0271856	-0.0562698	-0.337179	-0.0906643	0.121812	0.189881	0.208788	0.182566	0.230071	0.207976	0.168218	0.187546	-0.123635	0.0907838	0.225518	0.225788	0.0380008	-0.0271856	-0.0562698	-0.043936	-0.043936	0.0161115	-0.081111	-0.0579708	0.160295	-0.116089	-0.25511	-0.116134	-0.104538	-0.331338	0.209657	-0.515818	-0.498941	-0.201989	-0.167809	-0.476412	-0.0638839	-0.331308	0.0247408	0.0487102	-0.00333101	0.0607899	0.0899051	-0.00336596	0.0172302	0.0828787	-0.316358	0.181425	-0.0785211	0.0864585	0.0240517	0.15409	-0.219514	0.043936	0.15409	-0.219456	0.0437352	0.0270067	0.0794132	0.0768125	-0.185568	-0.315082	-0.15409	-0.315076	-0.116055	-0.101546	-0.102647	-0.234995	-0.0338977	-0.234992	-0.0169206	0.179152	-0.0728489	-0.159731	0.133281	0.0591302	-0.152224	-0.0169314	-0.426608	0.151866	0.0667194	0.201953	0.00763783	0.190684	0.0957589	0.0240719	0.115498	0.0591302	0.219514	0.315082	-0.128025	-0.22301	0.0880918	0.0529464	0.0169206	-0.203264	-0.725051	0.255547	0.308998	0.0277665	0.0254234	0.141857	0.0529464	0.0169206	-0.043936	0.0161115	-0.081111	-0.0579708	0.15409	-0.219456	0.0437352	0.0270067	0.0794132	0.0768125	-0.185568	-0.315076	-0.116055	-0.101546	-0.102647	-0.510981	-0.492731	-0.173358	-0.179152	-0.472541	-0.122447	-0.95772	-0.0663697	-0.0321166	-0.122242	-0.0467621	0.00172034	-0.0493974	-0.298407	-0.339546	0.144833	0.0070246	-0.23296	-0.0927816	-0.20069	-0.173358	-0.179152	-0.158832	0.207414	0.148642	0.0728489	-0.1398	0.127957	-0.771472	0.417447	0.217654	0.441645	0.154277	0.296515	0.424812	0.118101	0.326304	0.148642	0.0728489	0.239377	0.159731	0.222998	-0.516065	0.294946	0.275749	0.253215	0.435517	0.237037	0.40848	0.239377	0.159731	-0.116811	-0.133281	-0.107445	0.12705	0.148942	0.0885654	-0.25231	-0.0134384	-0.18521	-0.109925	-0.116811	-0.133281	-0.0881009	-0.0692028	-0.0161602	-0.0591302	-0.229385	-0.0529256	-0.543996	0.140435	0.0364697	0.186769	-0.0607634	0.187799	0.0771008	-0.0472398	0.0833193	-0.0591302	-0.152224	-0.0169314	-0.426608	0.151866	0.0667194	0.201953	0.00763783	0.190684	0.0957589	0.0240719	0.115498	0.0591302	0.203238	-0.510273	0.282267	0.258673	0.235319	0.420986	0.224787	0.390113	0.229385	0.152224	0.0808086	0.0934178	0.0864148	0.0283295	0.112807	0.0686041	0.116051	-0.725002	0.255564	0.309002	0.0277777	0.0254183	0.141833	0.0529256	0.0169314	0.698221	0.735733	0.566799	0.543996	0.426608	-0.0577937	0.0118263	-0.0235879	0.0599965	-0.0143428	0.0621018	-0.140435	-0.151866	0.042476	-0.019091	0.108437	0.0401685	-0.0236882	-0.104736	0.195801	-0.0732075	0.0441443	-0.0364697	-0.0667194	0.0628472	0.0595094	-0.106632	-0.241492	-0.186005	-0.186769	-0.201953	-0.0549537	-0.00590899	0.0225134	0.150807	0.0538303	-0.0264103	0.000512047	0.271758	0.0193127	0.211627	0.0607634	-0.00763783	-0.226897	-0.204663	-0.187799	-0.190684	-0.126362	-0.0402821	-0.0771008	-0.0957589	0.15861	0.0472398	-0.0240719	-0.0833193	-0.115498	-0.0591302
G_Barnesiella_0.865_AB	0.151518	-0.136214	-0.2442	0.160914	0.141658	-0.421073	0.126925	0.191965	0.124854	-0.0346681	0.147128	0.00869287	0.010749	0.108469	-0.140062	0.118761	0.102779	0.133161	0.202975	0.234291	0.176645	0.054122	0.1574	-0.0346327	0.168723	0.106318	-0.114977	0.146747	0.146001	0.00869287	-0.101855	0.1536	-0.164605	-0.0211801	-0.0870792	0.110936	0.0105905	0.118066	-0.0635539	0.0364659	0.0462419	0.133161	0.226017	0.225113	0.176645	0.054122	0.1574	0.0999444	0.17691	0.160388	0.224285	0.060536	0.0107547	-0.0445656	0.146747	-0.0333238	0.145978	0.00869287	-0.102475	0.0122467	0.165003	0.0951811	0.163521	0.0425701	-0.0687384	-0.164605	-0.116479	0.0105905	0.118066	0.0364659	-0.0642449	0.0360233	0.171036	0.116299	-0.0635539	0.133161	0.226017	0.225113	0.110936	0.0752491	0.0148684	0.0443327	0.176645	0.054122	0.1574	0.0999444	0.17691	0.160388	0.224285	0.060536	0.0107547	-0.0377698	-0.0568773	-0.0469767	0.2267	-0.0333238	0.0275821	-0.0962932	0.142988	0.0122467	0.0501271	0.135838	0.0839043	0.142167	0.0425701	-0.0687384	-0.081243	-0.164605	0.0783198	-0.202468	-0.0753883	0.0105905	0.118066	0.0364659	0.11038	-0.0642449	0.0276168	-0.0351449	-0.0669988	-0.0713151	0.499392	-0.125817	-0.218597	0.0360233	0.191612	0.15149	0.490502	0.089745	-0.0843703	0.00869287	0.167597	0.133161	-0.0661438	-0.0337828	-0.0688411	0.226017	0.225113	0.110936	0.0752491	0.0148684	0.0443327	0.176645	0.054122	0.1574	-0.0520332	-0.0479137	0.205015	0.203124	0.0999444	0.17691	0.160388	0.224285	0.060536	0.0107547	0.00199679	0.0137586	-0.0954881	-0.0520776	0.230655	0.125058	0.226017	0.225113	0.469383	-0.164625	-0.185441	0.0923617	0.0115072	0.112471	0.123736	0.226663	0.592824	1	1	-0.033051	0.172554	-0.101571	-0.092576	0.186453	-0.0550763	-0.20252	0.0360233	0.057319	0.112497	0.155833	0.021125	-0.0957701	0.0107341	0.031507	0.0269321	0.0384411	0.0104489	-0.0920954	0.0595407	0.266358	-0.00501022	0.0501271	-0.0277431	0.0521263	-0.0583534	-0.0947997	0.00544558	0.0513337	-0.0319037	-0.0698072	0.0481228	-0.0638	-0.0109451	0.14757	0.00382039	0.0979504	0.0188837	-0.0369765	-0.0404424	-0.0526836	-0.0623267	-0.00328932	-0.179593	0.121368	-0.115193	0.107232	0.0430266	-0.0426362	-0.0691582	-0.0186365	0.0077161	-0.172028	0.0144847	0.0364659	-0.0491151	0.302507	0.0956059	0.259804	-0.148981	0.143816	0.116411	0.016783	0.0029266	0.00138946	-0.137939	-0.233708	0.0308205	0.139655	-0.041348	-0.119145	-0.0992737	-0.170822	0.101107	-0.070481	-0.115002	-0.0387762	0.184443	0.197801	0.253169	-0.0814438	0.180301	-0.0488458	0.128174	0.00866874	-0.0102716	-0.072085	0.110936	0.0752491	0.0148684	0.0443327	0.114579	0.0708354	0.00845668	0.0577912	0.0255489	-0.0263762	-0.0423209	-0.00107579	-0.116596	-0.124447	0.160078	0.147772	0.231035	0.188044	0.00869287	0.133132	0.176645	0.054122	0.1574	-0.0520332	-0.0479137	0.205015	0.203124	0.0999444	0.17691	0.160388	0.224285	0.060536	0.0107547	-0.0928762	-0.0138724	-0.0895032	-0.0931215	-0.0931215	0.0309776	-0.0325175	0.0309776	-0.0325175	-0.0534922	0.0304698	-0.0376444	0.0218466	0.148873	0.0928548	-0.0557326	0.142395	0.198168	-0.152096	0.0764926	-0.0557099	0.142744	0.062111	0.198168	-0.152096	-0.0256351	0.0764926	0.062111	0.198168	0.200166	-0.374781	-0.400372	0.0693022	-0.0866334	-0.12224	-0.152096	-0.37924	-0.0257437	0.0761583	0.154619	0.15868	0.0770316	0.148588	0.115113	0.0697716	0.115661	-0.134549	-0.00580008	0.138297	0.13903	-0.051177	-0.12224	-0.152096	-0.119097	0.0138309	-0.148969	-0.155185	0.150362	-0.148969	-0.155168	-0.0345759	0.150362	-0.241715	-0.0345759	0.150362	0.181735	-0.470442	-0.483851	-0.217654	-0.175036	-0.465969	-0.035107	-0.24172	0.0664864	0.066801	-0.0236328	-0.0210389	0.0601028	-0.0423069	-0.0499769	0.0334449	-0.266049	0.155841	-0.13835	0.0416258	-0.00236741	0.0894952	0.00240935	0.112792	-0.15593	0.00233766	0.112922	-0.15593	0.156345	-0.274308	-0.0225088	-0.12177	-0.15593	0.0629423	0.135837	0.120858	0.0847872	-0.106715	0.180561	-0.12177	-0.15593	-0.0931005	-0.0931005	0.0310249	-0.0324743	0.0310249	-0.0324743	-0.0534625	0.0305173	-0.0376298	0.0218833	-0.0553712	0.142785	0.198776	-0.151768	0.0765206	-0.0553492	0.143139	0.0622993	0.198776	-0.151768	-0.0249949	0.0765206	0.0622993	0.198776	0.200487	-0.373105	-0.400656	0.069951	-0.086722	-0.121926	-0.151768	-0.379566	-0.0250949	0.0762092	0.154602	0.158791	0.0776321	0.148885	0.116123	0.0695418	0.116151	-0.134295	-0.00567033	0.138225	0.138758	-0.0513314	-0.121926	-0.151768	0.150825	0.0553712	0.150977	-0.0716117	-0.228275	-0.0716567	-0.082538	-0.142785	-0.150817	-0.240309	0.226124	-0.462742	-0.479284	-0.210495	-0.171533	-0.461001	-0.0258061	-0.240297	0.0802933	0.0788574	-0.0172329	-0.013327	0.0693384	-0.0340242	-0.0409307	0.0409288	-0.260522	0.16734	-0.13445	0.0585897	0.01383	-0.198776	-0.15949	-0.247901	-0.15949	-0.247901	-0.114077	-0.113357	-0.117076	-0.192992	0.0158042	-0.192993	0.151768	0.063517	0.247479	-0.00778068	-0.112746	0.198533	0.0713211	-0.105582	0.063509	-0.509057	0.227772	0.130269	0.20475	0.0609298	0.235041	0.100525	0.0603075	0.172143	0.0713211	0.0765206	-0.0553492	0.143139	0.0622993	0.198776	-0.151768	-0.0249949	0.0765206	0.0622993	0.198776	0.200487	-0.373105	-0.400656	0.069951	-0.086722	-0.121926	-0.151768	-0.379566	-0.0250949	0.0762092	0.154602	0.158791	0.0776321	0.148885	0.116123	0.0695418	0.116151	-0.134295	-0.00567033	0.138225	0.138758	-0.0513314	-0.121926	-0.151768	-0.0331141	-0.0331141	0.0381887	-0.0503046	-0.0354369	0.150968	-0.0715483	-0.228183	-0.0715928	-0.0824704	-0.240657	0.225911	-0.462746	-0.479334	-0.210754	-0.17166	-0.461023	-0.0259858	-0.240646	0.0798779	0.0784998	-0.0174249	-0.013546	0.0690705	-0.0345028	-0.0410749	0.0408274	-0.260682	0.167253	-0.134568	0.0583407	0.0134101	0.15949	-0.163734	0.0331141	0.15949	-0.163696	0.0327738	0.0621632	0.070682	0.0624605	-0.216223	-0.247901	-0.15949	-0.247901	-0.114077	-0.113357	-0.117076	-0.192992	0.0158042	-0.192993	0.063517	0.247479	-0.00778068	-0.112746	0.198533	0.0713211	-0.105582	0.063509	-0.509057	0.227772	0.130269	0.20475	0.0609298	0.235041	0.100525	0.0603075	0.172143	0.0713211	0.163734	0.247901	-0.157434	-0.27164	0.0419313	-0.0229812	-0.063517	-0.252287	-0.793929	0.157918	0.231841	0.0163458	-0.0378363	0.0645469	-0.0229812	-0.063517	-0.0331141	0.0381887	-0.0503046	-0.0354369	0.15949	-0.163696	0.0327738	0.0621632	0.070682	0.0624605	-0.216223	-0.247901	-0.114077	-0.113357	-0.117076	-0.468016	-0.480072	-0.234136	-0.247479	-0.463581	-0.0889915	-0.969562	-0.0159523	-0.00522741	-0.109764	-0.0607423	-0.0156936	-0.107644	-0.318381	-0.288408	0.123315	-0.0268852	-0.271846	-0.115622	-0.233702	-0.234136	-0.247479	-0.175726	0.1721	0.087068	0.00778068	-0.159024	0.157311	-0.808847	0.405926	0.193022	0.387711	0.121599	0.358517	0.389811	0.0809739	0.274056	0.087068	0.00778068	0.183642	0.112746	0.271611	-0.591274	0.289509	0.256021	0.284527	0.428302	0.208581	0.361246	0.183642	0.112746	-0.179165	-0.198533	-0.109109	0.0531399	0.122537	0.0397862	-0.256077	-0.0723341	-0.220651	-0.132206	-0.179165	-0.198533	-0.0419588	-0.0393442	-0.0386	-0.0713211	-0.175212	0.0229959	-0.614165	0.212025	0.0969478	0.180163	-0.00415539	0.223261	0.0671817	-0.00966274	0.138714	-0.0713211	-0.105582	0.063509	-0.509057	0.227772	0.130269	0.20475	0.0609298	0.235041	0.100525	0.0603075	0.172143	0.0713211	0.252259	-0.591398	0.27788	0.241875	0.267866	0.416386	0.19723	0.347558	0.175212	0.105582	0.05007	0.0896741	0.0744397	-0.0046253	0.0633531	-0.00787162	0.0724102	-0.79387	0.157914	0.231829	0.0164136	-0.037833	0.0645324	-0.0229959	-0.063509	0.762098	0.772402	0.657476	0.614165	0.509057	-0.0351954	0.000689914	-0.0594794	0.0124802	-0.086954	-0.00232479	-0.212025	-0.227772	0.00411725	-0.0862663	0.0781902	-0.00488126	-0.0591974	-0.117417	0.197833	-0.115368	0.0316481	-0.0969478	-0.130269	0.0413693	0.0509472	-0.101194	-0.209484	-0.135834	-0.180163	-0.20475	-0.086432	-0.00996983	0.00902939	0.169218	0.0842539	-0.00693376	0.032058	0.280885	-0.00629073	0.195371	0.00415539	-0.0609298	-0.248956	-0.214884	-0.223261	-0.235041	-0.0953638	0.00221698	-0.0671817	-0.100525	0.184079	0.00966274	-0.0603075	-0.138714	-0.172143	-0.0713211
G_Bifidobacterium_0.888_AB	0.03423	-0.00168636	-0.0760145	0.0288848	-0.0169893	0.0965904	0.0160606	0.11324	0.0113927	0.840111	-0.259821	0.00853424	-0.00454184	0.164468	0.152561	-0.0239989	-0.167687	0.0312114	0.0324262	0.0695607	-0.0335811	-0.00655758	-0.0278927	0.840107	-0.0789554	-0.134191	0.131345	-0.255427	-0.0625989	0.00853424	0.113025	-0.104608	0.0368955	0.0437362	-0.0544352	-0.0259227	-0.000878945	0.188244	0.12839	-0.028023	0.00741582	0.0312114	0.0424762	0.0698984	-0.0335811	-0.00655758	-0.0278927	0.0147428	-0.001136	0.0589514	0.0414288	-0.124964	0.0278827	0.102813	-0.255427	0.999974	-0.0625482	0.00853424	0.113576	0.27532	-0.0131711	-0.100935	-0.0853734	0.0179967	-0.0634973	0.0368955	0.131989	-0.000878945	0.188244	-0.028023	0.0424011	0.0115429	-0.0781927	-0.132565	0.12839	0.0312114	0.0424762	0.0698984	-0.0259227	0.0336175	-0.0189462	-0.0887472	-0.0335811	-0.00655758	-0.0278927	0.0147428	-0.001136	0.0589514	0.0414288	-0.124964	0.0278827	-0.0943627	-0.0705967	0.094422	-0.114782	0.999974	0.0715946	-0.00805611	-0.0137453	0.27532	0.0678346	0.017367	-0.111929	-0.0703537	0.0179967	-0.0634973	-0.00811728	0.0368955	0.00279	0.00781472	0.0800431	-0.000878945	0.188244	-0.028023	0.0119496	0.0424011	-0.130691	0.176259	0.136615	0.205702	-0.137753	-0.0574806	-0.179502	0.0115429	-0.0735124	-0.128972	-0.0153693	0.16376	0.101589	0.00853424	-0.0628826	0.0312114	0.172296	0.135048	0.204512	0.0424762	0.0698984	-0.0259227	0.0336175	-0.0189462	-0.0887472	-0.0335811	-0.00655758	-0.0278927	-0.0126074	0.0312185	0.024175	-0.0677734	0.0147428	-0.001136	0.0589514	0.0414288	-0.124964	0.0278827	-0.0722236	-0.0330771	0.0839526	0.0934705	0.0867659	-0.0925732	0.0424762	0.0698984	-0.0122394	0.00655102	-0.0861349	-0.012206	0.22892	-0.0662822	0.025954	-0.114716	0.0158116	-0.0574335	-0.033051	1	0.034894	0.0544581	0.0365565	-0.0633255	-0.0651655	-0.00766199	0.0115429	-0.0202259	0.062517	-0.05585	0.0706305	-0.0144192	-0.249462	-0.0549275	-0.0463926	-0.066465	0.0422213	0.320559	0.0245935	-0.00332845	0.131543	0.0678346	-0.0739805	0.18276	0.0592611	0.15418	0.00864876	-0.0427726	0.00940849	-0.00496857	0.0370394	-0.0703366	0.146483	0.119755	0.0561675	0.0275331	0.138717	0.0813785	0.123591	0.139954	0.046186	0.0270238	-0.0349401	-0.104036	-0.0222376	-0.0594196	0.162177	0.0274237	0.0775533	0.0232584	0.00789238	0.0277972	0.00994831	-0.028023	0.135413	-0.0197285	0.0122063	-0.0969109	-0.0872219	-0.00016786	-0.102049	-0.127275	-0.128332	-0.140372	-0.0796292	-0.14327	-0.034278	-0.0592378	0.176299	0.153736	0.219247	0.0619945	0.114977	-0.0312332	0.0195383	-0.000131571	-0.0245995	0.0661202	0.0363339	0.103495	0.0503197	0.0614361	-0.100442	0.09129	0.0966798	0.0694552	-0.0259227	0.0336175	-0.0189462	-0.0887472	-0.0618983	0.0606372	0.0730652	0.0868866	-0.0522001	-0.0450545	-0.0656327	-0.0846313	-0.0969984	-0.031646	-0.0700078	-0.0900198	-0.0120265	0.00879711	0.00853424	0.0684958	-0.0335811	-0.00655758	-0.0278927	-0.0126074	0.0312185	0.024175	-0.0677734	0.0147428	-0.001136	0.0589514	0.0414288	-0.124964	0.0278827	0.75907	0.825071	0.644757	0.758171	0.758171	-0.841252	0.855765	-0.841252	0.855765	0.501856	-0.841313	0.735246	0.695085	-0.242221	-0.759058	-0.0758174	-0.231751	-0.133056	-0.103799	-0.958589	-0.0758649	-0.232064	-0.324387	-0.133056	-0.103799	-0.058385	-0.958589	-0.324387	-0.133056	-0.184283	-0.0255407	-0.0994037	-0.258576	-0.0605958	-0.0938973	-0.103799	-0.0993951	-0.0584402	-0.95877	-0.183545	-0.171255	-0.205306	-0.253028	-0.243024	-0.226016	-0.2134	-0.0517046	-0.192442	-0.114135	-0.135715	-0.134265	-0.0938973	-0.103799	0.184006	-0.825074	0.239284	0.0927334	-0.00299373	0.239284	0.0926835	-0.238451	-0.00299373	0.131902	-0.238451	-0.00299373	0.116668	0.166607	0.0421345	-0.092367	0.0901161	0.0381527	-0.197525	0.131897	0.00891404	0.0180525	-0.0140164	-0.103802	-0.102085	-0.100804	-0.101076	-0.11577	0.123608	-0.0216407	-0.0824583	0.0928802	0.152565	-0.644769	-0.12844	-0.178241	-0.109242	-0.128446	-0.178318	-0.109242	-0.147113	-0.0434221	-0.104248	-0.100713	-0.109242	-0.242262	-0.155862	-0.202984	-0.182702	-0.0629787	-0.141099	-0.100713	-0.109242	0.758158	0.758158	-0.841254	0.855762	-0.841254	0.855762	0.501849	-0.841314	0.735257	0.695068	-0.07355	-0.229179	-0.131669	-0.102655	-0.958101	-0.0736009	-0.229475	-0.322592	-0.131669	-0.102655	-0.057116	-0.958101	-0.322592	-0.131669	-0.18245	-0.0235588	-0.0982283	-0.255717	-0.0592233	-0.0926927	-0.102655	-0.0980943	-0.0571845	-0.95828	-0.18227	-0.170176	-0.203914	-0.251452	-0.241266	-0.224966	-0.212666	-0.0497131	-0.190866	-0.113096	-0.133536	-0.132025	-0.0926927	-0.102655	-0.0892148	0.07355	-0.0893665	0.0209719	0.0500893	0.0210318	0.0179186	0.229179	0.0891672	0.127248	0.103866	0.159924	0.0378655	-0.111462	0.0865446	0.0338524	-0.204991	0.12728	0.00104383	0.0100681	-0.0179016	-0.108517	-0.111823	-0.111684	-0.107873	-0.122774	0.118061	-0.0284798	-0.0894394	0.0858616	0.140614	0.131669	-0.165397	0.0845255	-0.165397	0.0845251	-0.0416677	-0.0726512	0.0502601	0.152136	-0.175745	0.15214	0.102655	0.0699741	0.037018	0.0985525	0.0503982	0.00351473	0.0443946	0.0469964	0.0699377	0.0546647	0.0199238	0.0809024	-0.042391	0.0628618	0.00148116	-0.0195444	0.0229732	0.0411715	0.0443946	-0.958101	-0.0736009	-0.229475	-0.322592	-0.131669	-0.102655	-0.057116	-0.958101	-0.322592	-0.131669	-0.18245	-0.0235588	-0.0982283	-0.255717	-0.0592233	-0.0926927	-0.102655	-0.0980943	-0.0571845	-0.95828	-0.18227	-0.170176	-0.203914	-0.251452	-0.241266	-0.224966	-0.212666	-0.0497131	-0.190866	-0.113096	-0.133536	-0.132025	-0.0926927	-0.102655	0.850434	0.850434	0.495816	0.814158	0.93324	-0.0893196	0.0209707	0.0500374	0.0210321	0.0178972	0.12753	0.10463	0.160059	0.0379848	-0.110728	0.0866211	0.0339561	-0.204868	0.127569	0.00134921	0.0103692	-0.0177261	-0.108303	-0.111584	-0.111517	-0.107708	-0.122618	0.118084	-0.0282902	-0.0892284	0.0859399	0.140782	0.165397	0.240322	-0.850434	0.165397	0.240294	-0.850505	0.221931	0.144454	0.258688	0.153045	0.0845255	-0.165397	0.0845251	-0.0416677	-0.0726512	0.0502601	0.152136	-0.175745	0.15214	0.0699741	0.037018	0.0985525	0.0503982	0.00351473	0.0443946	0.0469964	0.0699377	0.0546647	0.0199238	0.0809024	-0.042391	0.0628618	0.00148116	-0.0195444	0.0229732	0.0411715	0.0443946	-0.240322	-0.0845255	0.0424545	-0.056319	-0.0144221	-0.0589157	-0.0699741	-0.056159	-0.0180149	-0.1356	-0.164992	0.0215974	-0.0649525	-0.0703432	-0.0589157	-0.0699741	0.850434	0.495816	0.814158	0.93324	0.165397	0.240294	-0.850505	0.221931	0.144454	0.258688	0.153045	0.0845251	-0.0416677	-0.0726512	0.0502601	0.117686	0.0154598	-0.0172362	-0.037018	0.0126216	-0.232632	0.0355203	-0.0470324	-0.0238999	0.267292	-0.0349564	-0.151963	-0.130234	0.0215333	0.0856909	-0.0548351	0.0509371	-0.0269215	0.0940279	0.00117742	-0.0172362	-0.037018	-0.0908352	-0.0410602	-0.0940359	-0.0985525	-0.0885416	-0.0423873	-0.0488188	-0.128673	-0.0392686	-0.19271	-0.0890502	-0.0502458	-0.119321	-0.110514	-0.125519	-0.0940359	-0.0985525	-0.0322785	-0.0503982	0.0562825	0.0326933	0.0188567	0.0102398	0.0556593	-0.0411553	-0.045127	-0.032562	-0.0322785	-0.0503982	0.0260752	-0.00351473	0.122891	-0.0736566	-0.0736924	-0.0571549	0.0994759	-0.0492684	0.0205203	0.0873863	0.0260752	-0.00351473	0.0144465	0.0126791	-0.496338	-0.0443946	0.0288286	0.0589029	0.0351385	0.00128647	0.0533401	-0.0785974	0.0480646	-0.0229363	-0.051151	-0.00565751	0.0160592	-0.0443946	0.0469964	0.0699377	0.0546647	0.0199238	0.0809024	-0.042391	0.0628618	0.00148116	-0.0195444	0.0229732	0.0411715	0.0443946	0.0561604	0.0341708	0.0201643	0.014642	0.0544701	-0.0391332	-0.041212	-0.0278099	-0.0288286	-0.0469964	-0.814495	0.199828	0.179146	0.121045	0.093022	0.0812574	0.224348	-0.0180097	-0.1356	-0.164974	0.0215415	-0.0649259	-0.0702996	-0.0589029	-0.0699377	-0.0168126	0.0227788	-0.047262	-0.0351385	-0.0546647	0.933382	0.0153393	-0.0143061	-0.106943	-0.0916154	0.079674	-0.00128647	-0.0199238	-0.0939773	-0.0940217	-0.0321095	0.0544548	0.0799287	-0.0285294	-0.0773648	-0.0662687	-0.0677123	-0.0533401	-0.0809024	-0.20929	0.0649079	0.0344452	0.0744233	0.113404	0.0785974	0.042391	-0.00342352	0.188646	-0.0250478	0.0229523	0.160734	0.153952	0.0470934	-0.0568329	-0.0599188	-0.0426084	-0.0480646	-0.0628618	0.0178702	0.039021	0.0229363	-0.00148116	0.0458406	0.0835878	0.051151	0.0195444	0.0305307	0.00565751	-0.0229732	-0.0160592	-0.0411715	-0.0443946
G_Bilophila_0.796_PA	0.09126	-0.180275	-0.0968847	0.13898	0.129222	-0.174979	0.186035	0.167596	0.189048	0.0214014	-0.0351659	-0.00315679	0.0507191	0.0810691	0.0151798	0.185694	0.160071	0.131856	0.151313	0.061107	0.116756	0.0728432	0.125975	0.0214758	0.20388	0.0500337	-0.0545938	-0.0365611	0.153283	-0.00315679	0.0214367	0.399525	-0.0131978	-0.00226265	-0.0485216	0.179478	0.0474987	0.0780746	0.013358	0.0964525	0.117159	0.131856	0.137681	0.0535504	0.116756	0.0728432	0.125975	0.057713	0.148095	0.110588	0.167464	0.0980998	0.0260214	-0.0133829	-0.0365611	0.0348564	0.153246	-0.00315679	0.0205219	0.0370079	0.704945	0.108289	0.451245	0.0191414	-0.0323427	-0.0131978	-0.0597278	0.0474987	0.0780746	0.0964525	-0.0415602	0.114244	0.19528	0.0551804	0.013358	0.131856	0.137681	0.0535504	0.179478	0.122777	0.0554756	0.0500777	0.116756	0.0728432	0.125975	0.057713	0.148095	0.110588	0.167464	0.0980998	0.0260214	0.094514	0.0415366	-0.026489	0.0362037	0.0348564	-0.00933321	-0.0741185	0.130997	0.0370079	0.0405645	0.805463	-0.0324459	0.473497	0.0191414	-0.0323427	-0.0619549	-0.0131978	0.0197553	-0.0353321	-0.0299498	0.0474987	0.0780746	0.0964525	0.144939	-0.0415602	-0.206655	-0.0220663	-0.0572909	-0.0567373	0.139998	0.0494546	-0.11375	0.114244	0.205056	0.0571923	0.167707	0.0760911	-0.0500645	-0.00315679	0.16226	0.131856	-0.0199465	-0.0396052	-0.0379626	0.137681	0.0535504	0.179478	0.122777	0.0554756	0.0500777	0.116756	0.0728432	0.125975	-0.00298536	-0.00482568	0.15741	0.113793	0.057713	0.148095	0.110588	0.167464	0.0980998	0.0260214	0.0819716	0.021415	0.00275046	-0.0365484	0.111727	0.118478	0.137681	0.0535504	0.159485	-0.00319837	-0.0260238	0.0421567	0.0183392	0.0525497	0.0764544	0.0361967	0.232981	0.0496866	0.172554	0.034894	1	-0.0181148	-0.0512823	0.204003	-0.0176894	-0.0868063	0.114244	0.093817	0.0790107	0.0933198	-0.0113069	-0.0753178	0.0602694	0.0924326	0.0708836	0.105414	0.0607297	0.0486227	0.0246599	0.176429	0.0371011	0.0405645	0.0381118	-0.0179249	-0.0502144	-0.00370887	-0.085502	0.0082828	-0.0434605	0.0278354	0.0330586	-0.00544003	0.0115818	0.0357325	0.033701	0.0456844	0.012304	0.060824	9.07053e-05	0.0335196	-0.0400386	0.0662612	-0.0200187	0.0654958	-0.031852	0.10424	-0.016754	-0.0583753	-0.0331289	-0.00711623	0.0510268	-0.0482132	0.0559517	0.0964525	0.00223286	0.163706	0.132834	0.112777	0.0386133	0.168693	-0.0190668	-0.219079	0.0783919	0.0552721	0.0198175	-0.12114	-0.018966	0.0313112	0.00253318	-0.0627458	-0.0348032	-0.0251214	0.0832959	0.0135233	0.051624	0.017042	0.125757	0.0791744	0.130148	-0.0560307	0.063544	0.0673218	0.116498	-0.00329507	-0.0128454	-0.0705169	0.179478	0.122777	0.0554756	0.0500777	0.120418	0.109202	-0.0272879	0.066864	-0.0515087	-0.00924771	0.0341342	0.0770477	0.0253354	-0.0357814	0.198082	0.059413	0.121139	0.126486	-0.00315679	0.104202	0.116756	0.0728432	0.125975	-0.00298536	-0.00482568	0.15741	0.113793	0.057713	0.148095	0.110588	0.167464	0.0980998	0.0260214	0.0306521	0.0111386	-0.093111	0.0312407	0.0312407	-0.0168944	0.0200412	-0.0168944	0.0200412	-0.00876529	-0.016897	-0.00895311	0.0230544	-0.030653	-0.0307127	-0.164784	-0.031432	0.00468688	-0.152961	-0.0385986	-0.164729	-0.0310044	-0.0457505	0.00468688	-0.152961	0.00459167	-0.0385986	-0.0457505	0.00468688	-0.00257843	-0.153328	-0.168078	-0.0491426	-0.173635	-0.140561	-0.152961	-0.158523	0.00464014	-0.0386298	-0.00877135	0.0247336	-0.0320984	-0.0149625	-0.00932096	-0.0181936	-0.0245535	-0.123009	-0.0794182	-0.0288293	-0.0298264	-0.10283	-0.140561	-0.152961	-0.14088	-0.0112286	0.0316103	-0.138826	0.022362	0.0316103	-0.138779	-0.0234734	0.022362	-0.03541	-0.0234734	0.022362	0.0687677	-0.121287	-0.159337	-0.0652519	-0.149551	-0.151448	-0.0114285	-0.0353978	0.0385069	0.0661668	-0.0542397	-0.0312857	0.0190089	-0.000160124	-0.00242091	-0.0298022	-0.102375	0.0344068	-0.0762676	-0.00373912	-0.029224	0.0930798	0.0605904	0.138743	-0.0560158	0.0606466	0.138989	-0.0560158	0.147824	0.0512372	0.0341204	-0.0250079	-0.0560158	0.0983544	0.130711	0.120705	0.125651	0.0540355	0.12874	-0.0250079	-0.0560158	0.0313013	0.0313013	-0.0167958	0.020165	-0.0167958	0.020165	-0.00870903	-0.0167983	-0.00890118	0.0231618	-0.165558	-0.0324083	0.00413813	-0.153248	-0.0389318	-0.165504	-0.031953	-0.0464646	0.00413813	-0.153248	0.00335049	-0.0389318	-0.0464646	0.00413813	-0.00357553	-0.154734	-0.169352	-0.0499648	-0.174947	-0.140735	-0.153248	-0.159812	0.00338684	-0.0389448	-0.00974248	0.0240939	-0.0322767	-0.0155139	-0.00988789	-0.0186991	-0.0248418	-0.124024	-0.0805217	-0.0291513	-0.0305353	-0.103038	-0.140735	-0.153248	0.137874	0.165558	0.138121	0.0816227	0.0353364	0.0816746	0.0288968	0.0324083	-0.137834	-0.0366806	0.0826215	-0.121122	-0.162227	-0.0659478	-0.149183	-0.154014	-0.0102765	-0.0366338	0.0420313	0.0698488	-0.0530435	-0.029378	0.0198286	0.00375383	0.00163067	-0.0278028	-0.104085	0.0375288	-0.0752679	-0.000559137	-0.0263002	-0.00413813	-0.0529561	-0.0392954	-0.0529561	-0.0392711	-0.067754	-0.0184212	-0.0395645	-0.00958755	0.101697	-0.00958236	0.153248	0.0972924	0.158546	0.0823186	0.0263132	0.149766	0.046198	0.0326291	0.0972828	0.00611451	0.150157	0.117532	0.115514	0.0768923	0.127425	0.0823482	0.0871641	0.125747	0.046198	-0.0389318	-0.165504	-0.031953	-0.0464646	0.00413813	-0.153248	0.00335049	-0.0389318	-0.0464646	0.00413813	-0.00357553	-0.154734	-0.169352	-0.0499648	-0.174947	-0.140735	-0.153248	-0.159812	0.00338684	-0.0389448	-0.00974248	0.0240939	-0.0322767	-0.0155139	-0.00988789	-0.0186991	-0.0248418	-0.124024	-0.0805217	-0.0291513	-0.0305353	-0.103038	-0.140735	-0.153248	0.0174016	0.0174016	0.0612985	0.0140104	0.0131639	0.138081	0.08155	0.0352646	0.0816037	0.0288363	-0.0369662	0.0819776	-0.121363	-0.162409	-0.0670436	-0.149424	-0.154236	-0.0104687	-0.0369402	0.0416739	0.0695182	-0.0532643	-0.0295788	0.0194555	0.00340242	0.00136409	-0.0280243	-0.104291	0.0373072	-0.075538	-0.000909679	-0.0268273	0.0529561	-0.0129623	-0.0174016	0.0529561	-0.0129701	-0.01738	0.0336841	0.0426467	0.000756479	-0.0803419	-0.0392954	-0.0529561	-0.0392711	-0.067754	-0.0184212	-0.0395645	-0.00958755	0.101697	-0.00958236	0.0972924	0.158546	0.0823186	0.0263132	0.149766	0.046198	0.0326291	0.0972828	0.00611451	0.150157	0.117532	0.115514	0.0768923	0.127425	0.0823482	0.0871641	0.125747	0.046198	0.0129623	0.0392954	-0.0553338	-0.119235	-0.0918378	-0.0775529	-0.0972924	-0.109287	-0.113182	0.010737	0.0390409	-0.03559	-0.0489123	-0.0309689	-0.0775529	-0.0972924	0.0174016	0.0612985	0.0140104	0.0131639	0.0529561	-0.0129701	-0.01738	0.0336841	0.0426467	0.000756479	-0.0803419	-0.0392711	-0.067754	-0.0184212	-0.0395645	-0.127249	-0.165958	-0.143741	-0.158546	-0.15814	-0.0305084	-0.171934	0.0205037	0.0404881	-0.0684813	-0.0618712	-0.00798631	-0.0220703	-0.14607	-0.110703	0.0258943	-0.0256969	-0.118965	-0.0618158	-0.115016	-0.143741	-0.158546	-0.0781406	-0.0562884	-0.0563378	-0.0823186	-0.0675482	0.0553692	-0.0668515	0.112035	0.0300497	0.100607	-0.0257307	0.047332	0.103283	-0.00328731	0.0330107	-0.0563378	-0.0823186	0.00579477	-0.0263132	0.11925	0.00223655	0.101767	0.0494014	0.0696325	0.143525	0.0530211	0.0896921	0.00579477	-0.0263132	-0.138225	-0.149766	-0.0620512	-0.00695632	0.0662663	0.0233634	-0.124673	-0.0590382	-0.103692	-0.0922428	-0.138225	-0.149766	0.0918715	0.0527493	-0.0612008	-0.046198	0.000465659	0.0775659	-0.0276108	0.134853	0.0997289	0.0960211	0.0444108	0.109507	0.0637591	0.0620967	0.109329	-0.046198	0.0326291	0.0972828	0.00611451	0.150157	0.117532	0.115514	0.0768923	0.127425	0.0823482	0.0871641	0.125747	0.046198	0.109338	-0.00789545	0.0930634	0.0378872	0.0604448	0.137629	0.0455827	0.0807823	-0.000465659	-0.0326291	-0.0140364	0.043636	0.0556757	-0.0428623	0.0239797	0.0125797	0.0129701	-0.11323	0.0107249	0.0390253	-0.0356341	-0.0489132	-0.0309672	-0.0775659	-0.0972828	0.058147	0.0631185	0.0585873	0.0276108	-0.00611451	0.0132176	0.0354974	-0.0720602	0.00207296	-0.0186895	-0.0278824	-0.134853	-0.150157	-0.0275587	-0.0519591	-0.00265633	-0.0486189	-0.0789638	-0.0567862	0.0697034	-0.0652902	-0.0106825	-0.0997289	-0.117532	0.0373375	0.0421101	-0.0443554	-0.0667553	-0.0418946	-0.0960211	-0.115514	-0.0193967	-0.0261435	-0.000535767	0.0456094	-0.00485393	0.022362	0.0184662	0.111633	0.0108314	0.0732132	-0.0444108	-0.0768923	-0.0872124	-0.0813431	-0.109507	-0.127425	-0.0295345	-0.00164971	-0.0637591	-0.0823482	0.0549728	-0.0620967	-0.0871641	-0.109329	-0.125747	-0.046198
G_Blautia_1_AB	0.145619	0.145808	-0.126139	-0.172163	-0.342917	0.00896988	-0.208873	0.0209689	-0.21444	0.188792	-0.32796	0.0664272	-0.240004	0.0523558	0.400379	-0.229109	-0.217812	-0.0961787	-0.108938	-0.0300137	-0.144639	-0.199067	-0.226647	0.188773	0.0118621	-0.101144	0.161735	-0.318833	-0.174797	0.0664272	0.396404	-0.0814702	0.189334	-0.132903	-0.126397	-0.22425	-0.23764	0.0841595	-0.0598184	-0.167237	-0.19522	-0.0961787	-0.0681857	-0.0276465	-0.144639	-0.199067	-0.226647	-0.177327	-0.139263	-0.193541	-0.224166	-0.0814982	-0.0877275	0.112667	-0.318833	0.0545544	-0.174845	0.0664272	0.397635	0.21602	-0.0685659	-0.037613	-0.0668607	-0.088676	-0.0941298	0.189334	0.169492	-0.23764	0.0841595	-0.167237	-0.134057	-0.19287	0.00941685	-0.0935309	-0.0598184	-0.0961787	-0.0681857	-0.0276465	-0.22425	-0.118195	0.139365	-0.0536268	-0.144639	-0.199067	-0.226647	-0.177327	-0.139263	-0.193541	-0.224166	-0.0814982	-0.0877275	-0.000900487	0.0546021	0.116538	-0.0437723	0.0545544	-0.121281	-0.0451167	-0.0731162	0.21602	-0.0386262	-0.0486474	-0.0345082	-0.0543731	-0.088676	-0.0941298	0.0409883	0.189334	0.0346434	0.505139	0.0222623	-0.23764	0.0841595	-0.167237	-0.123267	-0.134057	-0.0919213	-0.0484739	-0.0698035	-0.0807726	-0.217919	-0.123251	-0.167987	-0.19287	0.0217182	-0.089294	-0.174479	0.0731833	0.192262	0.0664272	-0.124339	-0.0961787	-0.0723603	-0.0448859	-0.0802508	-0.0681857	-0.0276465	-0.22425	-0.118195	0.139365	-0.0536268	-0.144639	-0.199067	-0.226647	-0.145169	-0.125471	-0.201142	-0.0793657	-0.177327	-0.139263	-0.193541	-0.224166	-0.0814982	-0.0877275	0.0281977	-0.0598912	-0.0568403	0.131596	0.0538947	0.0225491	-0.0681857	-0.0276465	-0.171997	-0.0464484	-0.0703907	-0.0182188	0.376874	-0.0135232	-0.126334	-0.0438028	-0.0692277	-0.08152	-0.101571	0.0544581	-0.0181148	1	0.305744	-0.137565	-0.154027	-0.104277	-0.19287	-0.128407	-0.029222	-0.082204	-0.115478	-0.0469134	0.0674226	0.120743	0.285555	0.286108	0.294985	0.249184	0.023642	-0.0525191	0.0171471	-0.0386262	-0.0658169	-0.120805	0.0420847	0.38168	0.154706	0.0427094	-0.0123741	-0.0668051	-0.085622	-0.0967203	0.0861171	-0.0917788	-0.0819007	0.0872595	0.310801	-0.087709	0.229959	0.129989	-0.13456	0.0885519	-0.101486	0.10412	-0.104781	-0.162025	-0.146525	-0.107575	0.0170982	0.0854484	-0.239488	-0.075731	-0.0619409	-0.167237	-0.0747451	-0.152251	-0.111006	-0.0917921	-0.0750815	-0.101239	0.0551849	-0.104791	0.0279791	0.111577	-0.137343	-0.161815	0.0486753	0.0266727	-0.0409532	0.0821938	0.0171879	0.10526	0.0603241	0.421381	-0.0782493	0.00247908	-0.12876	-0.11272	-0.158536	0.19178	0.0678354	-0.110292	-0.0706052	-0.165237	-0.128119	-0.0880465	-0.22425	-0.118195	0.139365	-0.0536268	-0.0951486	-0.0683295	0.062908	-0.0153778	0.115625	0.0727583	0.182705	-0.171413	-0.184828	-0.0702764	0.0289652	-0.107872	-0.0411655	-0.15838	0.0664272	-0.04009	-0.144639	-0.199067	-0.226647	-0.145169	-0.125471	-0.201142	-0.0793657	-0.177327	-0.139263	-0.193541	-0.224166	-0.0814982	-0.0877275	0.275382	0.108814	0.250508	0.272409	0.272409	0.0654381	-0.0465643	0.0654381	-0.0465643	-0.135635	0.0654623	0.0965371	-0.0539816	-0.360028	-0.275375	0.0110763	-0.372901	-0.281597	0.105471	-0.131766	0.0111365	-0.373588	-0.304241	-0.281597	0.105471	-0.201324	-0.131766	-0.304241	-0.281597	-0.466271	-0.00557807	0.0170717	-0.26833	-0.0246018	0.059456	0.105471	0.0174589	-0.201191	-0.131619	-0.830914	-0.403977	-0.142187	-0.429878	-0.256329	-0.37994	-0.229177	-0.104392	-0.174021	-0.456818	-0.335313	-0.0655723	0.059456	0.105471	0.279199	-0.108812	0.35318	0.244055	-0.112693	0.35318	0.244111	-0.127305	-0.112693	0.114243	-0.127305	-0.112693	-0.352328	0.291615	0.22916	0.190134	0.190362	0.226973	-0.295909	0.114271	-0.918672	-0.182054	-0.233522	0.0690439	-0.260963	0.0570987	-0.222129	-0.055428	0.168372	-0.0132046	0.0246314	-0.325467	-0.0175928	-0.250508	-0.0346857	-0.286296	0.0988252	-0.0346224	-0.286545	0.0988252	-0.350495	-0.0419804	-0.0619992	0.043688	0.0988252	-0.37509	-0.631719	-0.333805	-0.202979	-0.11479	-0.213829	0.043688	0.0988252	0.2724	0.2724	0.0654187	-0.0465839	0.0654187	-0.0465839	-0.135637	0.0654441	0.0965368	-0.053993	0.0163254	-0.36683	-0.278265	0.107567	-0.129689	0.0163843	-0.367545	-0.300393	-0.278265	0.107567	-0.198227	-0.129689	-0.300393	-0.278265	-0.461577	-0.000313182	0.0204228	-0.262554	-0.0205664	0.0616047	0.107567	0.0208997	-0.198111	-0.129545	-0.827682	-0.400604	-0.139244	-0.426318	-0.252319	-0.376578	-0.227146	-0.0989793	-0.170474	-0.453403	-0.329594	-0.0608703	0.0616047	0.107567	-0.253946	-0.0163254	-0.254216	-0.14786	-0.0313697	-0.147782	-0.0984794	0.36683	0.253994	0.125355	-0.33022	0.302532	0.237817	0.236541	0.198273	0.2353	-0.287877	0.125421	-0.896643	-0.169616	-0.225111	0.0774076	-0.238625	0.0783816	-0.214053	-0.0473189	0.179262	-0.00412471	0.0327881	-0.307167	0.00748607	0.278265	0.00296491	0.140551	0.00296491	0.140593	-0.159724	-0.0429643	-0.0737739	-0.0188482	0.0583968	-0.0188362	-0.107567	-0.172741	-0.309458	-0.124446	-0.115578	-0.24847	-0.0788438	-0.11382	-0.172724	-0.110375	-0.478294	-0.198948	-0.195469	-0.166909	-0.211182	-0.176326	-0.135819	-0.200438	-0.0788438	-0.129689	0.0163843	-0.367545	-0.300393	-0.278265	0.107567	-0.198227	-0.129689	-0.300393	-0.278265	-0.461577	-0.000313182	0.0204228	-0.262554	-0.0205664	0.0616047	0.107567	0.0208997	-0.198111	-0.129545	-0.827682	-0.400604	-0.139244	-0.426318	-0.252319	-0.376578	-0.227146	-0.0989793	-0.170474	-0.453403	-0.329594	-0.0608703	0.0616047	0.107567	-0.0610278	-0.0610278	0.0953059	-0.15685	0.0132736	-0.254265	-0.147903	-0.0314061	-0.147825	-0.0985491	0.125826	-0.330373	0.302792	0.237983	0.237817	0.198509	0.235469	-0.287724	0.125882	-0.896691	-0.169256	-0.224901	0.0776852	-0.238242	0.0787786	-0.213959	-0.0471592	0.179468	-0.00388608	0.0330624	-0.306953	0.00836452	-0.00296491	0.14573	0.0610278	-0.00296491	0.145735	0.0610768	-0.386065	-0.0564863	-0.0765349	0.291568	0.140551	0.00296491	0.140593	-0.159724	-0.0429643	-0.0737739	-0.0188482	0.0583968	-0.0188362	-0.172741	-0.309458	-0.124446	-0.115578	-0.24847	-0.0788438	-0.11382	-0.172724	-0.110375	-0.478294	-0.198948	-0.195469	-0.166909	-0.211182	-0.176326	-0.135819	-0.200438	-0.0788438	-0.14573	-0.140551	0.155258	0.125278	0.110529	0.140741	0.172741	0.126543	0.0810677	-0.010722	-0.218081	0.0683098	0.106865	0.0685771	0.140741	0.172741	-0.0610278	0.0953059	-0.15685	0.0132736	-0.00296491	0.145735	0.0610768	-0.386065	-0.0564863	-0.0765349	0.291568	0.140593	-0.159724	-0.0429643	-0.0737739	0.362527	0.280058	0.296896	0.309458	0.277394	-0.189724	0.212447	-0.778222	-0.0370733	0.201005	-0.154729	-0.118194	-0.10081	0.288803	0.249916	0.0969506	-0.179864	0.275879	0.231253	0.321087	0.296896	0.309458	0.00664029	-0.00808807	0.0759702	0.124446	0.00630343	-0.15518	-0.0230933	-0.69416	-0.0735052	-0.352671	-0.0119094	-0.165336	-0.191371	0.0211902	-0.061465	0.0759702	0.124446	0.055308	0.115578	-0.12523	-0.0279506	-0.0941688	-0.0490557	-0.0677927	-0.16789	-0.00478612	-0.0813776	0.055308	0.115578	0.225202	0.24847	0.102242	0.0215469	-0.0384366	-0.261844	0.1793	-0.0268785	0.1971	0.197588	0.225202	0.24847	-0.110443	-0.0553582	-0.0950952	0.0788438	-0.0519832	-0.140693	-0.0608369	-0.508977	-0.154577	-0.160987	-0.111513	-0.186096	-0.157034	-0.081267	-0.163535	0.0788438	-0.11382	-0.172724	-0.110375	-0.478294	-0.198948	-0.195469	-0.166909	-0.211182	-0.176326	-0.135819	-0.200438	-0.0788438	-0.126494	-0.0293561	-0.0937117	-0.0478386	-0.0666754	-0.167756	-0.00738013	-0.0836302	0.0519832	0.11382	0.156895	-0.227193	0.142204	-0.015343	0.107438	0.109916	0.0711293	0.0810388	-0.0107498	-0.218079	0.0682373	0.106861	0.0685305	0.140693	0.172724	0.000384036	-0.0314688	0.0293406	0.0608369	0.110375	0.0131521	0.469183	0.152534	0.450605	0.365033	0.39716	0.508977	0.478294	-0.0584259	-0.0447533	0.0952521	-0.0784015	0.151976	0.0520245	-0.11082	0.102228	0.028338	0.154577	0.198948	-0.0676403	0.0679407	-0.0120364	0.133028	0.0979391	0.160987	0.195469	0.00157211	-0.0471064	-0.220652	-0.0656458	-0.0367589	-0.114454	-0.0566578	-0.149826	0.0534345	-0.0304069	0.111513	0.166909	0.159963	0.139461	0.186096	0.211182	0.123908	0.106579	0.157034	0.176326	-0.0933679	0.081267	0.135819	0.163535	0.200438	0.0788438
G_Butyricicoccus_0.994_AB	0.115242	-0.0259388	0.00667132	-0.1043	-0.226979	0.205026	-0.107025	0.0237013	-0.111964	0.105338	-0.216305	0.0519188	-0.152028	-0.0461759	0.3079	-0.163486	-0.161152	-0.175738	-0.102453	-0.132871	-0.10903	-0.0877045	-0.131004	0.105295	-0.0418421	-0.103943	0.0695948	-0.210516	-0.0404338	0.0519188	0.313244	-0.101266	0.067102	-0.0423167	-0.0785429	-0.166883	-0.146467	-0.0336925	0.0263239	-0.0778255	-0.0912507	-0.175738	-0.0963324	-0.135181	-0.10903	-0.0877045	-0.131004	-0.0732595	-0.104332	-0.13206	-0.159315	-0.091698	-0.0675327	0.022029	-0.210516	0.0366953	-0.0404115	0.0519188	0.315378	0.13878	-0.0514329	-0.0794473	-0.0902275	-0.0630735	-0.0873131	0.067102	0.0828756	-0.146467	-0.0336925	-0.0778255	0.0391176	-0.0928691	-0.0435788	-0.102195	0.0263239	-0.175738	-0.0963324	-0.135181	-0.166883	-0.0249663	0.010969	-0.0543213	-0.10903	-0.0877045	-0.131004	-0.0732595	-0.104332	-0.13206	-0.159315	-0.091698	-0.0675327	-0.00137672	0.0157226	0.0250684	-0.0569973	0.0366953	0.0172125	0.0716394	-0.0361511	0.13878	-0.01314	-0.0482038	-0.0698307	-0.0800365	-0.0630735	-0.0873131	0.0246973	0.067102	-0.0525183	0.358319	0.0017183	-0.146467	-0.0336925	-0.0778255	-0.0632714	0.0391176	-0.0217585	0.0395439	0.103521	0.101264	-0.161912	0.0038603	-0.0077225	-0.0928691	-0.0346264	-0.104595	-0.160911	0.114449	0.0937414	0.0519188	-0.0404425	-0.175738	0.0355092	0.00653624	0.0306973	-0.0963324	-0.135181	-0.166883	-0.0249663	0.010969	-0.0543213	-0.10903	-0.0877045	-0.131004	-0.0670132	0.00815902	-0.175118	-0.0883792	-0.0732595	-0.104332	-0.13206	-0.159315	-0.091698	-0.0675327	-0.0419414	0.0270161	-0.0338501	0.0468851	0.0573251	-0.00726076	-0.0963324	-0.135181	-0.158143	0.0264904	0.0123964	0.0281583	0.214836	-0.0850243	-0.0659232	-0.056915	-0.0414006	-0.0919284	-0.092576	0.0365565	-0.0512823	0.305744	1	-0.0669738	-0.0176425	-0.0312947	-0.0928691	-0.112061	-0.00665913	-0.142924	0.0128378	0.0831754	0.108183	0.086771	0.144208	0.159272	0.154594	0.116824	-0.0561453	-0.0446951	0.107761	-0.01314	-0.0603728	-0.0100894	0.096129	0.283243	-0.0182122	-0.0873616	-0.00916583	0.0311763	-0.0874299	-0.107598	0.183148	-0.0757311	-0.044557	-0.0105485	0.208084	0.0696158	0.148599	0.153658	0.0357641	0.0897939	-0.021041	0.00049081	0.0349501	-0.107812	0.0186383	0.092395	0.00446867	0.0197632	-0.148462	-0.0926565	-0.0661279	-0.0778255	0.0354989	-0.13136	-0.0659361	-0.0764658	-0.00264598	-0.0317338	0.00403095	-0.0263963	0.0327081	0.0236234	-0.0010503	-0.0107225	-0.00375485	0.0212567	0.0520687	0.0916421	0.0914733	0.208803	-0.0432696	0.246377	0.0404788	0.0263644	-0.036507	-0.146883	-0.133053	0.0965648	-0.0605488	-0.0131743	-0.0581636	0.0637528	0.0074128	0.0397877	-0.166883	-0.0249663	0.010969	-0.0543213	-0.0431668	0.0229197	0.101381	0.0747254	-0.0146402	-0.0971144	0.296207	-0.0581985	-0.0964209	-0.0427489	-0.0415788	-0.113535	-0.0686136	-0.0714525	0.0519188	-0.166444	-0.10903	-0.0877045	-0.131004	-0.0670132	0.00815902	-0.175118	-0.0883792	-0.0732595	-0.104332	-0.13206	-0.159315	-0.091698	-0.0675327	0.170773	0.0436022	0.165769	0.169016	0.169016	0.0307665	-0.021124	0.0307665	-0.021124	-0.0857803	0.0307987	0.0201563	-0.0735223	-0.248696	-0.170737	-0.0603314	-0.256696	-0.137977	0.0885686	-0.0912452	-0.0603477	-0.257316	-0.201242	-0.137977	0.0885686	-0.0944115	-0.0912452	-0.201242	-0.137977	-0.312045	0.0403876	0.0828371	-0.202457	-0.0546724	0.0863543	0.0885686	0.0819773	-0.0945061	-0.0911231	-0.310781	-0.826002	-0.163999	-0.309115	-0.248279	-0.254892	-0.207486	-0.0391883	-0.0482269	-0.27661	-0.301227	-0.0601368	0.0863543	0.0885686	0.208592	-0.0435383	0.244549	0.102367	-0.00281977	0.244549	0.102348	-0.0682185	-0.00281977	0.11216	-0.0682185	-0.00281977	-0.229085	0.219836	0.202156	0.0934458	0.0971343	0.198826	-0.148622	0.112139	-0.209249	-0.937005	-0.102904	-0.0467866	-0.18894	-0.0813699	-0.139406	-0.100487	0.137078	-0.142433	0.113627	-0.168675	-0.174186	-0.165754	-0.139126	-0.214309	0.0804396	-0.139156	-0.214699	0.0804396	-0.259383	-0.0224845	-0.120266	0.0698763	0.0804396	-0.242733	-0.264604	-0.266438	-0.220645	-0.0801107	-0.253527	0.0698763	0.0804396	0.16898	0.16898	0.0306941	-0.0212015	0.0306941	-0.0212015	-0.0858178	0.0307284	0.0201253	-0.0735737	-0.0569533	-0.253094	-0.136108	0.0897641	-0.089988	-0.0569682	-0.253677	-0.199123	-0.136108	0.0897641	-0.0916075	-0.089988	-0.199123	-0.136108	-0.309396	0.0428882	0.0854561	-0.198873	-0.0509047	0.0875971	0.0897641	0.0846708	-0.0917357	-0.0898657	-0.30891	-0.823872	-0.162796	-0.307249	-0.246698	-0.25293	-0.206687	-0.0354049	-0.0458736	-0.27476	-0.298173	-0.0570043	0.0875971	0.0897641	-0.110031	0.0569533	-0.110538	-0.0159796	0.0806479	-0.0159796	0.0125085	0.253094	0.110018	0.119818	-0.206824	0.230365	0.210129	0.134765	0.10333	0.206332	-0.142459	0.119787	-0.192261	-0.922475	-0.0940365	-0.0382131	-0.170802	-0.0712072	-0.130395	-0.0922524	0.145713	-0.135937	0.124236	-0.154023	-0.15687	0.136108	-0.0351791	0.073652	-0.0351791	0.0736435	-0.0987579	-0.115751	-0.0937706	0.0492931	-0.0091923	0.0492138	-0.0897641	-0.1177	-0.220207	-0.0892615	-0.0577343	-0.19426	-0.0276752	-0.0578441	-0.117722	-0.072025	-0.231398	-0.0813857	-0.207132	-0.104883	-0.229622	-0.10105	-0.09218	-0.168504	-0.0276752	-0.089988	-0.0569682	-0.253677	-0.199123	-0.136108	0.0897641	-0.0916075	-0.089988	-0.199123	-0.136108	-0.309396	0.0428882	0.0854561	-0.198873	-0.0509047	0.0875971	0.0897641	0.0846708	-0.0917357	-0.0898657	-0.30891	-0.823872	-0.162796	-0.307249	-0.246698	-0.25293	-0.206687	-0.0354049	-0.0458736	-0.27476	-0.298173	-0.0570043	0.0875971	0.0897641	-0.0302336	-0.0302336	0.00491274	-0.0886723	-0.00962269	-0.110524	-0.0159395	0.080707	-0.0159386	0.0125455	0.120173	-0.206272	0.230647	0.210333	0.136552	0.103731	0.206566	-0.142126	0.120132	-0.19172	-0.922502	-0.0936926	-0.0377891	-0.170249	-0.0706222	-0.129939	-0.091815	0.146104	-0.135718	0.124536	-0.153562	-0.155841	0.0351791	0.116308	0.0302336	0.0351791	0.116234	0.0302691	-0.0574989	-0.0756599	-0.044752	0.202383	0.073652	-0.0351791	0.0736435	-0.0987579	-0.115751	-0.0937706	0.0492931	-0.0091923	0.0492138	-0.1177	-0.220207	-0.0892615	-0.0577343	-0.19426	-0.0276752	-0.0578441	-0.117722	-0.072025	-0.231398	-0.0813857	-0.207132	-0.104883	-0.229622	-0.10105	-0.09218	-0.168504	-0.0276752	-0.116308	-0.073652	0.102021	0.131232	0.0207303	0.118288	0.1177	0.130425	0.0764256	-0.0844847	-0.186489	0.0429343	0.0756928	0.0110508	0.118288	0.1177	-0.0302336	0.00491274	-0.0886723	-0.00962269	0.0351791	0.116234	0.0302691	-0.0574989	-0.0756599	-0.044752	0.202383	0.0736435	-0.0987579	-0.115751	-0.0937706	0.265682	0.233595	0.241683	0.220207	0.230298	-0.0783317	0.168103	-0.0867776	-0.840415	0.0857733	-0.0466238	-0.0921616	-0.0553041	0.22405	0.192422	-0.0821424	-0.0684527	0.215886	-0.00866786	0.199075	0.241683	0.220207	0.0445762	-0.0728434	0.0863381	0.0892615	0.0447447	-0.102068	0.0204337	-0.277921	0.0278911	-0.272718	0.00356489	-0.115451	-0.243128	0.0303121	-0.0874623	0.0863381	0.0892615	0.0402014	0.0577343	-0.131213	-0.0309447	-0.0228262	-0.0509282	-0.0985048	-0.230686	-0.0204099	-0.123324	0.0402014	0.0577343	0.215483	0.19426	0.193583	-0.0652608	-0.153274	-0.158795	0.186642	0.0996995	0.178753	0.138095	0.215483	0.19426	-0.0207409	0.00636311	-0.00465432	0.0276752	-0.0394792	-0.118284	-0.0607471	-0.256844	-0.083106	-0.208939	-0.097376	-0.237437	-0.0995389	-0.0842813	-0.193823	0.0276752	-0.0578441	-0.117722	-0.072025	-0.231398	-0.0813857	-0.207132	-0.104883	-0.229622	-0.10105	-0.09218	-0.168504	-0.0276752	-0.130413	-0.0309928	-0.0230175	-0.0494972	-0.0978763	-0.228981	-0.0186938	-0.122871	0.0394792	0.0578441	0.0885588	0.036407	-0.429453	0.00651775	0.0165513	0.0378924	0.0366304	0.0764614	-0.0844498	-0.186433	0.0429668	0.0757101	0.0110946	0.118284	0.117722	-0.00759153	-0.0539465	0.0142641	0.0607471	0.072025	-0.0096852	-0.638565	-0.0139292	-0.0188119	0.00755732	0.0237069	0.256844	0.231398	0.563022	0.475278	0.416691	0.573608	0.746775	-0.0306318	-0.223062	0.0200471	-0.0996828	0.083106	0.0813857	-0.0915887	0.0141321	0.141625	0.185051	0.141414	0.208939	0.207132	0.00578872	0.0304219	-0.0627079	-0.0984688	0.00751828	0.0104296	-0.0689314	-0.212063	0.0304082	-0.0971327	0.097376	0.104883	0.213543	0.18505	0.237437	0.229622	0.0516933	-0.0225923	0.0995389	0.10105	-0.119385	0.0842813	0.09218	0.193823	0.168504	0.0276752
G_Butyricimonas_0.804_PA	0.0303249	-0.367406	0.0504417	0.23994	0.41325	-0.0626879	0.429024	0.308224	0.419358	-0.0616215	-0.039811	0.0155809	0.250701	0.0595533	0.0122531	0.308116	0.161754	0.176209	0.232806	0.0410356	0.303333	0.204122	0.324343	-0.0615407	0.218494	0.0523128	-0.0815873	-0.0440447	0.100119	0.0155809	0.0177205	0.263418	0.0242752	0.0329733	-0.0223692	0.299053	0.252579	0.044653	-0.0279458	0.164394	0.232195	0.176209	0.174601	0.0571124	0.303333	0.204122	0.324343	0.225245	0.284383	0.228402	0.323818	0.20814	-0.0437814	-0.0488557	-0.0440447	-0.0634894	0.100087	0.0155809	0.0155457	0.0575305	0.269711	0.158534	0.262675	0.067422	-0.0289555	0.0242752	-0.0862829	0.252579	0.044653	0.164394	-0.0247439	0.240298	0.224042	0.0481092	-0.0279458	0.176209	0.174601	0.0571124	0.299053	0.199436	0.0981313	0.0695731	0.303333	0.204122	0.324343	0.225245	0.284383	0.228402	0.323818	0.20814	-0.0437814	0.223984	0.0224776	-0.0490427	-0.101055	-0.0634894	0.0839651	-0.0373848	0.276643	0.0575305	0.113332	0.263774	0.136592	0.251297	0.067422	-0.0289555	-0.109133	0.0242752	0.0328138	-0.100353	0.00561351	0.252579	0.044653	0.164394	0.221728	-0.0247439	0.158618	-0.0248563	-0.0488814	-0.0519247	0.203288	0.232052	-0.00168732	0.240298	0.211508	0.0493087	0.191236	0.103239	-0.090148	0.0155809	0.0749044	0.176209	-0.0772117	-0.102728	-0.118949	0.174601	0.0571124	0.299053	0.199436	0.0981313	0.0695731	0.303333	0.204122	0.324343	0.164162	0.131416	0.34064	0.153734	0.225245	0.284383	0.228402	0.323818	0.20814	-0.0437814	0.092713	0.129775	0.0185565	-0.0537717	0.0684963	0.100418	0.174601	0.0571124	0.207884	0.0718398	0.103787	0.0889593	-0.135059	0.0884489	0.120051	-0.101051	0.277642	0.0322316	0.186453	-0.0633255	0.204003	-0.137565	-0.0669738	1	0.122736	0.0701728	0.240298	0.147019	0.0475544	0.214123	0.0794289	-0.0375151	0.0772604	0.0590753	-0.0717569	-0.0220817	-0.0566578	0.0139829	0.0102778	0.131519	0.123977	0.113332	0.201944	-0.133719	-0.0790364	-0.0363545	-0.177528	0.0143312	-0.0345757	0.176912	0.0699736	-0.0390532	0.00317399	0.0481142	0.146094	-0.0453031	-0.0294105	0.136725	-0.115513	-0.0120626	-0.0181023	0.0948083	0.160729	0.0202215	0.113583	0.246443	-0.0460407	0.0078157	0.0101364	-0.00811324	0.254347	0.0774425	0.156509	0.164394	0.137689	0.297435	0.219609	0.114143	0.169227	0.159935	-0.0688281	0.161021	0.197946	0.0396729	0.195675	-0.0425537	0.0270151	0.0409113	0.00595556	-0.0322588	-0.0144109	-0.126112	0.138384	-0.00284801	0.1676	0.149002	0.33266	0.168712	0.304539	-0.0933941	0.00637019	0.103441	0.00101678	0.0586813	0.0288673	-0.119537	0.299053	0.199436	0.0981313	0.0695731	0.263496	0.256693	0.0255189	0.2051	-0.12101	-0.0534177	0.0470588	0.32191	0.0891815	0.113858	0.212187	0.0345191	0.094021	0.283748	0.0155809	0.127683	0.303333	0.204122	0.324343	0.164162	0.131416	0.34064	0.153734	0.225245	0.284383	0.228402	0.323818	0.20814	-0.0437814	-0.0383611	-0.0702907	-0.146517	-0.0365773	-0.0365773	0.0963004	-0.0976043	0.0963004	-0.0976043	0.0433839	0.0960157	-0.081441	-0.0330114	-0.034405	0.0383066	-0.108448	-0.0356071	-0.0272891	-0.293	0.0478154	-0.108418	-0.0348022	-0.0582152	-0.0272891	-0.293	0.197781	0.0478154	-0.0582152	-0.0272891	0.0214648	-0.20597	-0.188853	-0.0737688	-0.0783733	-0.300478	-0.293	-0.201077	0.197603	0.0476625	0.0618408	0.0349182	-0.106247	0.0086151	-0.0208515	0.004826	0.00253514	-0.0979295	-0.12564	-0.0228936	-0.0398207	-0.212828	-0.300478	-0.293	-0.146054	0.0701853	0.0377741	-0.0912485	-0.0159367	0.0377741	-0.0912169	-0.050579	-0.0159367	0.0902643	-0.050579	-0.0159367	0.153841	-0.180152	-0.176619	-0.104014	-0.0689568	-0.193271	0.148266	0.0902661	0.172166	0.0822591	0.0649208	-0.12615	0.0575605	0.0103295	0.0372803	0.0132082	-0.106628	0.143015	-0.140777	0.0135536	-0.031079	0.146489	0.111223	0.142394	-0.214629	0.111302	0.142779	-0.214629	0.174269	-0.0182996	0.126451	-0.201303	-0.214629	0.188658	0.19306	0.140494	0.10678	0.0402548	0.18317	-0.201303	-0.214629	-0.036521	-0.036521	0.0964103	-0.0974663	0.0964103	-0.0974663	0.0434375	0.0961238	-0.081397	-0.0329094	-0.111278	-0.0389657	-0.0292354	-0.29371	0.0466221	-0.11125	-0.0382205	-0.0603075	-0.0292354	-0.29371	0.195521	0.0466221	-0.0603075	-0.0292354	0.0183084	-0.208399	-0.190812	-0.0769937	-0.0807239	-0.301128	-0.29371	-0.203092	0.195341	0.0464744	0.0592046	0.0326994	-0.107748	0.00621704	-0.0233857	0.00297715	0.00110281	-0.100745	-0.127552	-0.0251564	-0.0427196	-0.214402	-0.301128	-0.29371	0.0898698	0.111278	0.0902011	0.14222	-0.050086	0.142185	0.0013884	0.0389657	-0.0898417	0.0909111	0.169524	-0.178718	-0.177091	-0.105949	-0.0676317	-0.193323	0.154082	0.0908724	0.177117	0.0883311	0.0651519	-0.124788	0.0571502	0.0145527	0.041999	0.0128515	-0.104517	0.147755	-0.143038	0.0184991	-0.0270553	0.0292354	-0.029058	0.0678742	-0.029058	0.0678698	0.117085	0.030398	0.0047478	0.0293646	0.202327	0.029333	0.29371	0.287461	0.323265	0.215118	0.171274	0.303125	0.0365505	0.162628	0.287446	0.139939	0.32987	0.220961	0.199459	0.184002	0.291076	0.14561	0.119963	0.249093	0.0365505	0.0466221	-0.11125	-0.0382205	-0.0603075	-0.0292354	-0.29371	0.195521	0.0466221	-0.0603075	-0.0292354	0.0183084	-0.208399	-0.190812	-0.0769937	-0.0807239	-0.301128	-0.29371	-0.203092	0.195341	0.0464744	0.0592046	0.0326994	-0.107748	0.00621704	-0.0233857	0.00297715	0.00110281	-0.100745	-0.127552	-0.0251564	-0.0427196	-0.214402	-0.301128	-0.29371	-0.0958936	-0.0958936	0.0700756	0.00730667	-0.0745051	0.090173	0.142136	-0.0501388	0.142103	0.0013181	0.0904647	0.168074	-0.17908	-0.177367	-0.107401	-0.0679173	-0.193566	0.153722	0.0904489	0.176256	0.0876914	0.0647371	-0.125247	0.0566115	0.0138049	0.041579	0.0125641	-0.104927	0.147284	-0.143441	0.0178884	-0.0282416	0.029058	0.0904568	0.0958936	0.029058	0.090426	0.0957082	0.132837	0.0915175	0.0425298	-0.248528	0.0678742	-0.029058	0.0678698	0.117085	0.030398	0.0047478	0.0293646	0.202327	0.029333	0.287461	0.323265	0.215118	0.171274	0.303125	0.0365505	0.162628	0.287446	0.139939	0.32987	0.220961	0.199459	0.184002	0.291076	0.14561	0.119963	0.249093	0.0365505	-0.0904568	-0.0678742	-0.237538	-0.222904	-0.110602	-0.288757	-0.287461	-0.232962	-0.183082	-0.12927	-0.0400157	-0.151119	-0.271868	-0.216471	-0.288757	-0.287461	-0.0958936	0.0700756	0.00730667	-0.0745051	0.029058	0.090426	0.0957082	0.132837	0.0915175	0.0425298	-0.248528	0.0678698	0.117085	0.030398	0.0047478	-0.203049	-0.192416	-0.333852	-0.323265	-0.20702	0.107736	-0.202554	0.104838	0.0239015	-0.123157	0.0369428	0.00133128	-0.0112205	-0.283478	-0.132923	0.113823	-0.0433092	-0.301857	-0.134254	-0.27644	-0.333852	-0.323265	-0.0496634	0.0651379	-0.20995	-0.215118	-0.0678408	0.237413	-0.0236353	0.227161	-0.0397864	0.167279	-0.0973223	0.206132	0.195457	-0.159495	-0.0379621	-0.20995	-0.215118	-0.158421	-0.171274	0.222856	0.0226353	0.0220052	-0.0403137	0.0852504	0.200463	-0.117568	0.0227618	-0.158421	-0.171274	-0.321114	-0.303125	-0.158317	-0.0825086	0.126567	0.0821976	-0.245969	-0.11652	-0.282377	-0.227957	-0.321114	-0.303125	0.110534	-0.0184025	-0.0705608	-0.0365505	0.146477	0.288731	0.12047	0.338673	0.213324	0.20379	0.172051	0.297424	0.136974	0.0952809	0.251336	-0.0365505	0.162628	0.287446	0.139939	0.32987	0.220961	0.199459	0.184002	0.291076	0.14561	0.119963	0.249093	0.0365505	0.232918	0.0285036	0.0330571	-0.0237821	0.0993646	0.210741	-0.10135	0.039536	-0.146477	-0.162628	-0.00725746	-0.0507653	-0.08134	-0.0286617	-0.0935218	-0.109449	-0.121454	-0.183052	-0.129284	-0.040007	-0.150999	-0.271848	-0.216399	-0.288731	-0.287446	-0.0238252	0.0627311	-0.0833931	-0.12047	-0.139939	-0.0744322	-0.0447293	-0.00394375	-0.0576185	-0.0475562	-0.0946158	-0.338673	-0.32987	-0.0154578	-0.0347952	0.0566229	-0.0557697	-0.10383	-0.0421494	0.207356	-0.15688	0.018268	-0.213324	-0.220961	0.0411168	-0.0694445	-0.0460677	-0.155963	-0.0634006	-0.20379	-0.199459	-0.0122135	-0.036855	0.0405474	0.129353	-0.0256388	-0.00357557	0.133236	0.253788	-0.106042	0.0788356	-0.172051	-0.184002	-0.274824	-0.240636	-0.297424	-0.291076	-0.105293	-0.0116089	-0.136974	-0.14561	0.19565	-0.0952809	-0.119963	-0.251336	-0.249093	-0.0365505
G_Butyrivibrio_0.171_PA	-0.221165	-0.195203	0.137196	0.284385	0.406012	0.206133	0.372957	0.311629	0.358121	-0.090113	-0.124419	0.0337517	0.286009	0.100096	0.0889377	0.263873	0.102876	0.0793558	0.131751	-0.0098856	0.205123	0.301889	0.351975	-0.0900954	0.109127	-0.00385014	-0.120419	-0.135699	-0.00776198	0.0337517	0.0817316	0.118459	0.0467975	0.0552698	0.0478306	0.251697	0.286222	0.0576812	-0.00725433	0.241759	0.295004	0.0793558	0.0638678	-0.0115632	0.205123	0.301889	0.351975	0.223539	0.172713	0.240968	0.292229	0.220778	0.0819419	-0.0440475	-0.135699	-0.0652965	-0.00773605	0.0337517	0.0796245	-0.0281763	0.0684541	0.0345129	0.065315	0.0226922	0.0036707	0.0467975	-0.126489	0.286222	0.0576812	0.241759	0.0682928	0.294264	0.104801	-0.0352462	-0.00725433	0.0793558	0.0638678	-0.0115632	0.251697	0.200227	0.0825852	0.187695	0.205123	0.301889	0.351975	0.223539	0.172713	0.240968	0.292229	0.220778	0.0819419	0.0946337	-0.03669	-0.0459077	-0.29157	-0.0652965	0.180035	0.150089	0.156995	-0.0281763	0.108664	0.0460355	0.0405107	0.0582277	0.0226922	0.0036707	-0.0536023	0.0467975	-0.0532908	0.0360185	-0.0178132	0.286222	0.0576812	0.241759	0.160926	0.0682928	0.185566	0.072885	0.119315	0.135275	-0.0130394	0.188989	0.129393	0.294264	0.0751489	-0.0586016	-0.0614727	-0.00523054	-0.151726	0.0337517	-0.0759307	0.0793558	0.0220046	-0.0431454	-0.00868087	0.0638678	-0.0115632	0.251697	0.200227	0.0825852	0.187695	0.205123	0.301889	0.351975	0.212921	0.168643	0.330235	-0.0282741	0.223539	0.172713	0.240968	0.292229	0.220778	0.0819419	-0.0581819	0.214579	0.00581372	-0.0467349	-0.121846	0.0117766	0.0638678	-0.0115632	-0.0509265	0.115344	0.213479	0.0832877	-0.122258	0.0295608	0.0852197	-0.291579	0.0195357	-0.0884098	-0.0550763	-0.0651655	-0.0176894	-0.154027	-0.0176425	0.122736	1	0.143927	0.294264	0.141004	0.0674504	0.166998	0.18274	0.150564	0.0528649	-0.0305508	-0.135832	-0.121939	-0.104605	-0.0720994	-0.0182407	-0.0260181	0.137749	0.108664	0.202587	-0.00728228	0.0125735	-0.057121	-0.140063	-0.014202	0.017559	0.214315	0.0100726	0.00653609	-0.0881305	0.0132397	0.117722	-0.186944	-0.0387444	0.147801	-0.115447	-0.0134734	0.065466	0.0455038	0.215204	-0.0553261	0.235977	0.238084	0.080075	0.0897706	-0.0185651	0.0119203	0.289093	0.194438	0.13847	0.241759	0.171179	0.156565	0.150176	-0.102474	0.171709	0.0547175	-0.123358	0.195933	0.0757531	-0.104883	0.235804	0.0827001	0.035889	-0.0205364	0.0943113	0.105474	0.134413	-0.162748	0.00784748	0.00438259	0.227775	0.118183	0.154328	0.142979	0.203052	-0.158012	-0.125836	0.133912	-0.151521	0.158259	0.097571	-0.0220593	0.251697	0.200227	0.0825852	0.187695	0.163313	0.161154	0.0385697	0.144576	-0.0985499	-0.0042248	0.128093	0.204695	0.140978	0.163687	0.0879902	-0.0754898	-0.0242195	0.285589	0.0337517	-0.00032661	0.205123	0.301889	0.351975	0.212921	0.168643	0.330235	-0.0282741	0.223539	0.172713	0.240968	0.292229	0.220778	0.0819419	-0.0171497	-0.113345	-0.122833	-0.0126107	-0.0126107	0.0575091	-0.0634994	0.0575091	-0.0634994	0.0279792	0.0572814	-0.0909521	-0.0609946	-0.121464	0.0171312	-0.0675313	-0.120803	-0.0897107	-0.295078	0.0181717	-0.0675721	-0.120236	-0.0388337	-0.0897107	-0.295078	0.274437	0.0181717	-0.0388337	-0.0897107	-0.107144	-0.0825268	0.0053981	-0.0913576	0.0120173	-0.316566	-0.295078	-0.00371415	0.274336	0.017994	0.0240753	-0.0561686	-0.162737	-0.0323136	-0.0266841	-0.0455899	-0.0432505	0.0245983	-0.0689357	-0.0790302	-0.152674	-0.262955	-0.316566	-0.295078	-0.0744181	0.113327	0.130205	0.0238763	-0.0287207	0.130205	0.0238355	0.0513213	-0.0287207	0.292112	0.0513213	-0.0287207	0.0220257	0.0366527	0.0774944	0.0764834	0.0878082	0.0672388	0.145047	0.292112	0.201004	0.0423988	0.124886	-0.124916	0.0876407	0.131637	0.0612019	0.0277867	0.116012	0.184907	0.0130023	0.0262147	-0.0915696	0.122833	0.135241	0.0733294	-0.223989	0.135144	0.0736173	-0.223989	0.0744551	0.092961	0.182362	-0.229467	-0.223989	0.149916	0.158251	0.0997283	0.10718	0.154586	0.160645	-0.229467	-0.223989	-0.0125922	-0.0125922	0.0575313	-0.0634605	0.0575313	-0.0634605	0.0279866	0.0573036	-0.0909484	-0.0609723	-0.0745088	-0.128564	-0.0939108	-0.297936	0.0151519	-0.0745514	-0.128058	-0.0443318	-0.0939108	-0.297936	0.26981	0.0151519	-0.0443318	-0.0939108	-0.114666	-0.0901171	-0.00101093	-0.0991044	0.00543883	-0.319078	-0.297936	-0.0100908	0.269707	0.0149843	0.017532	-0.0612815	-0.166461	-0.0382014	-0.0326413	-0.0500863	-0.0465629	0.0169571	-0.0746356	-0.0845579	-0.160224	-0.268072	-0.319078	-0.297936	-0.0242632	0.0745088	-0.0239188	0.224364	0.0113341	0.224397	0.0814373	0.128564	0.0242225	0.294269	0.0331755	0.0383838	0.0790395	0.0752596	0.0883369	0.0687561	0.147511	0.29426	0.204079	0.0431006	0.12662	-0.122241	0.0874528	0.13667	0.0621314	0.0292993	0.117345	0.188111	0.0123885	0.0287846	-0.0908429	0.0939108	0.0577072	0.208227	0.0577072	0.208218	0.163229	0.0675267	0.0285634	0.16266	0.0418559	0.162676	0.297936	0.376405	0.264744	0.301969	0.338238	0.299096	0.0454028	0.332902	0.376388	0.28924	0.307406	0.208177	0.180801	0.248532	0.2782	0.218835	0.189825	0.214084	0.0454028	0.0151519	-0.0745514	-0.128058	-0.0443318	-0.0939108	-0.297936	0.26981	0.0151519	-0.0443318	-0.0939108	-0.114666	-0.0901171	-0.00101093	-0.0991044	0.00543883	-0.319078	-0.297936	-0.0100908	0.269707	0.0149843	0.017532	-0.0612815	-0.166461	-0.0382014	-0.0326413	-0.0500863	-0.0465629	0.0169571	-0.0746356	-0.0845579	-0.160224	-0.268072	-0.319078	-0.297936	-0.0591487	-0.0591487	-0.0356208	0.011011	-0.0710705	-0.0238781	0.224438	0.0113998	0.224471	0.0815187	0.293801	0.0316702	0.0380561	0.0787414	0.0739182	0.0880832	0.068496	0.14716	0.29381	0.203424	0.0425127	0.126327	-0.122568	0.0868464	0.136088	0.0615417	0.0290846	0.116893	0.187958	0.011959	0.0281329	-0.091727	-0.0577072	0.18634	0.0591487	-0.0577072	0.186347	0.0589802	0.0713103	0.00617389	-0.0329913	-0.207836	0.208227	0.0577072	0.208218	0.163229	0.0675267	0.0285634	0.16266	0.0418559	0.162676	0.376405	0.264744	0.301969	0.338238	0.299096	0.0454028	0.332902	0.376388	0.28924	0.307406	0.208177	0.180801	0.248532	0.2782	0.218835	0.189825	0.214084	0.0454028	-0.18634	-0.208227	-0.264221	-0.141403	-0.148557	-0.389891	-0.376405	-0.146833	-0.111334	-0.271786	-0.191648	-0.185727	-0.323837	-0.365994	-0.389891	-0.376405	-0.0591487	-0.0356208	0.011011	-0.0710705	-0.0577072	0.186347	0.0589802	0.0713103	0.00617389	-0.0329913	-0.207836	0.208218	0.163229	0.0675267	0.0285634	0.0276571	0.0709733	-0.292033	-0.264744	0.0612241	0.140178	0.0628165	0.201176	0.0307787	-0.0386227	0.128039	0.0777138	0.0458269	-0.119575	0.103279	0.209315	0.0217165	-0.169165	-0.103122	-0.223589	-0.292033	-0.264744	0.072997	0.0579868	-0.329767	-0.301969	0.0636904	0.264184	0.0731563	0.0745014	-0.160887	0.0172302	-0.160254	0.156628	0.101193	-0.209166	-0.238884	-0.329767	-0.301969	-0.335086	-0.338238	0.141421	0.0113989	-0.178769	-0.197576	-0.00643125	0.0361703	-0.254157	-0.233783	-0.335086	-0.338238	-0.340766	-0.299096	-0.156379	-0.131461	0.149117	0.0401122	-0.149261	-0.0146363	-0.214433	-0.30108	-0.340766	-0.299096	0.148572	0.00461399	0.0354302	-0.0454028	0.32661	0.389862	0.28179	0.340652	0.205656	0.183278	0.266552	0.291347	0.230014	0.182454	0.237891	-0.0454028	0.332902	0.376388	0.28924	0.307406	0.208177	0.180801	0.248532	0.2782	0.218835	0.189825	0.214084	0.0454028	0.146819	0.0198659	-0.169854	-0.185009	0.000232366	0.0433024	-0.243316	-0.222537	-0.32661	-0.332902	-0.0111387	-0.0545096	-0.115688	-0.0019515	-0.098835	-0.111924	-0.130247	-0.111361	-0.271783	-0.191661	-0.185704	-0.323833	-0.365985	-0.389862	-0.376388	-0.161683	-0.0202279	-0.209286	-0.28179	-0.28924	-0.0709113	-0.100812	0.0430043	-0.0754021	-0.0740404	-0.131336	-0.340652	-0.307406	0.0370258	0.000774861	0.130369	-0.0155935	-0.0948875	0.0357362	0.203822	-0.0655754	-0.0283245	-0.205656	-0.208177	-0.0246159	-0.125393	0.0729509	-0.0663851	-0.0590801	-0.183278	-0.180801	-0.0152075	-0.0461565	-0.0123033	0.12315	-0.0320276	-0.00716631	0.19928	0.17987	-0.118718	-0.105129	-0.266552	-0.248532	-0.215025	-0.241017	-0.291347	-0.2782	-0.124183	-0.140967	-0.230014	-0.218835	0.0351983	-0.182454	-0.189825	-0.237891	-0.214084	-0.0454028
G_Catenibacterium_0.127_PA	-0.209692	-0.126589	0.307888	0.0714879	0.264366	0.320297	0.250668	0.141008	0.241462	0.0164713	-0.064441	-0.0177981	0.157697	-0.0191649	0.031327	0.0876912	0.0390119	-0.00132483	-0.00947633	-0.0948765	0.0850158	0.0504777	0.0931242	0.016487	-0.102954	-0.0405435	0.0539196	-0.0721101	-0.0431531	-0.0177981	-0.0449148	0.0611262	0.267628	0.0714841	0.123127	0.0818191	0.152967	-0.0204623	0.170589	0.0875994	0.118708	-0.00132483	-0.0802835	-0.0498754	0.0850158	0.0504777	0.0931242	0.0968692	0.0874555	0.000321443	0.0534513	0.0429052	0.0209572	0.00812758	-0.0721101	-0.00736667	-0.0431311	-0.0177981	-0.0471171	0.063767	0.0302636	0.0281214	0.0390151	0.0411974	0.0708794	0.267628	0.0532355	0.152967	-0.0204623	0.0875994	0.0513508	0.124037	-0.115295	-0.0610134	0.170589	-0.00132483	-0.0802835	-0.0498754	0.0818191	0.0916714	0.0179472	0.0412838	0.0850158	0.0504777	0.0931242	0.0968692	0.0874555	0.000321443	0.0534513	0.0429052	0.0209572	0.0892693	0.0728723	-0.00424803	-0.298611	-0.00736667	0.0754227	0.100968	0.091458	0.063767	0.077383	0.0174484	0.0361479	0.0374005	0.0411974	0.0708794	0.0260174	0.267628	-0.0223089	-0.0693574	0.115821	0.152967	-0.0204623	0.0875994	0.0686776	0.0513508	0.138596	0.0362116	0.122544	0.115874	-0.117645	0.199377	0.202922	0.124037	-0.146121	-0.0990749	-0.184151	-0.0320688	0.0030272	-0.0177981	-0.100191	-0.00132483	0.110062	0.0949187	0.14073	-0.0802835	-0.0498754	0.0818191	0.0916714	0.0179472	0.0412838	0.0850158	0.0504777	0.0931242	0.196767	0.135212	0.100254	-0.0626461	0.0968692	0.0874555	0.000321443	0.0534513	0.0429052	0.0209572	0.0107547	0.0737051	0.203601	0.00180006	-0.170265	-0.0911174	-0.0802835	-0.0498754	-0.167478	0.209308	0.297054	-0.00387975	-0.215697	0.0416495	0.0376432	-0.298574	-0.0851686	-0.21121	-0.20252	-0.00766199	-0.0868063	-0.104277	-0.0312947	0.0701728	0.143927	1	0.124037	0.0252915	-0.0155174	0.0596457	0.0773088	0.10205	-0.0765153	-0.0783862	-0.129914	-0.14171	-0.340226	0.0764862	-0.00542262	-0.17235	0.0876318	0.077383	0.16766	0.0335682	0.0863919	0.0435217	-0.11286	0.00385135	0.0611532	0.203067	0.0448385	0.073603	-0.0606411	-0.0497755	0.0702109	-0.0776989	-0.115214	0.0943812	-0.00172268	0.0504998	0.0488761	-0.0270003	0.342562	-0.113428	0.254121	0.12366	0.0401861	0.110376	0.113709	-0.0108973	0.154582	0.309604	0.163782	0.0875994	0.238528	0.0478144	0.07131	-0.137628	0.175708	-0.0772939	-0.149143	0.145753	0.0400975	-0.0494782	0.236074	0.185136	0.00359342	0.00252885	0.0835978	0.0908732	0.117876	-0.0340222	-0.01106	-0.0310752	0.229925	0.15196	0.0800739	0.0605566	0.0936229	0.00726146	-0.105975	0.114874	-0.110023	0.10568	0.0943421	0.0179269	0.0818191	0.0916714	0.0179472	0.0412838	0.0769487	0.079045	0.000834806	0.0597268	-0.0459972	0.0274501	-0.0405017	0.152054	0.0820876	0.181227	-0.138709	-0.0914167	-0.0996678	0.109461	-0.0177981	-0.0197125	0.0850158	0.0504777	0.0931242	0.196767	0.135212	0.100254	-0.0626461	0.0968692	0.0874555	0.000321443	0.0534513	0.0429052	0.0209572	0.0403321	0.0143703	-0.0114722	0.0436561	0.0436561	0.0365688	-0.0356646	0.0365688	-0.0356646	0.178011	0.0371212	0.0545759	-0.020267	-0.0536918	-0.0403468	0.000739703	-0.0307306	-0.23983	-0.0757626	-0.0181641	0.000710408	-0.0301929	-0.0815055	-0.23983	-0.0757626	0.28996	-0.0181641	-0.0815055	-0.23983	-0.0149343	0.0498374	0.138781	-0.0321389	0.0676844	-0.113869	-0.0757626	0.124306	0.289874	-0.017733	0.0329184	-0.020424	-0.0972621	-0.0638645	-0.0031848	0.0462027	-0.0758996	0.0825256	-0.0324172	-0.0200798	-0.0361963	-0.109583	-0.113869	-0.0757626	-0.0301625	-0.0143766	0.0601974	0.0378389	-0.270773	0.0601974	0.0378138	-0.0586312	-0.270773	0.28522	-0.0586312	-0.270773	0.115446	0.108407	0.184974	0.0560574	0.0925989	0.169192	0.226476	0.285197	0.122008	0.0369601	0.350605	-0.0878437	-0.0457664	0.0720389	0.129283	-0.0481676	0.129156	0.0367299	0.0182572	0.0393863	0.0491552	0.011468	0.105688	0.0421181	-0.0335043	0.105636	0.0424927	-0.0335043	0.0515815	0.114759	0.135527	-0.0677357	-0.0335043	0.153147	0.0788051	0.00105567	0.0430817	0.127754	0.0363051	-0.0677357	-0.0335043	0.0436728	0.0436728	0.0365855	-0.0356353	0.0365855	-0.0356353	0.178015	0.037138	0.0545822	-0.0202545	-0.00491322	-0.0371233	-0.243954	-0.07808	-0.0205045	-0.00494252	-0.0365311	-0.0854049	-0.243954	-0.07808	0.287827	-0.0205045	-0.0854049	-0.243954	-0.0204815	0.0457946	0.135879	-0.0382344	0.0631458	-0.115948	-0.07808	0.121229	0.287716	-0.0200818	0.029404	-0.0249333	-0.100241	-0.0682693	-0.00747341	0.044173	-0.0788344	0.0774648	-0.0362685	-0.0233807	-0.0414673	-0.113436	-0.115948	-0.07808	-0.02056	0.00491322	-0.0201038	0.216559	0.043541	0.216554	0.0679189	0.0371233	0.0205307	0.274745	0.0517981	0.092148	0.173953	-0.00327688	0.0793157	0.15812	0.213499	0.274713	0.0941254	0.0147282	0.344785	-0.105219	-0.0723319	0.0411085	0.109997	-0.0653534	0.114252	0.0195776	-0.00133921	0.0145189	0.0149981	0.243954	0.176577	0.35703	0.176577	0.357004	0.466187	0.218085	0.259271	0.286946	-0.011064	0.286932	0.07808	0.200473	0.0653649	0.109206	0.195494	0.0582765	-0.0533329	0.186623	0.200453	0.195838	0.0801652	0.0296635	-0.0050702	0.0341919	0.0525922	0.0295972	-0.0260962	0.00503877	-0.0533329	-0.0205045	-0.00494252	-0.0365311	-0.0854049	-0.243954	-0.07808	0.287827	-0.0205045	-0.0854049	-0.243954	-0.0204815	0.0457946	0.135879	-0.0382344	0.0631458	-0.115948	-0.07808	0.121229	0.287716	-0.0200818	0.029404	-0.0249333	-0.100241	-0.0682693	-0.00747341	0.044173	-0.0788344	0.0774648	-0.0362685	-0.0233807	-0.0414673	-0.113436	-0.115948	-0.07808	-0.0373587	-0.0373587	-0.122258	0.117952	0.0233933	-0.0200745	0.216601	0.0435891	0.216596	0.0679607	0.274452	0.0507183	0.0918163	0.17364	-0.00490485	0.0789411	0.157827	0.213278	0.274423	0.0938241	0.0142783	0.344579	-0.105577	-0.0729743	0.0410258	0.109695	-0.0657342	0.113984	0.0192093	-0.00174306	0.0142301	0.013911	-0.176577	0.264133	0.0373587	-0.176577	0.264103	0.0378097	0.125935	0.0163948	0.0702195	-0.0544316	0.35703	0.176577	0.357004	0.466187	0.218085	0.259271	0.286946	-0.011064	0.286932	0.200473	0.0653649	0.109206	0.195494	0.0582765	-0.0533329	0.186623	0.200453	0.195838	0.0801652	0.0296635	-0.0050702	0.0341919	0.0525922	0.0295972	-0.0260962	0.00503877	-0.0533329	-0.264133	-0.35703	-0.219559	-0.0629145	-0.148138	-0.247913	-0.200473	-0.0761664	-0.000371421	-0.252536	-0.258448	-0.190328	-0.270804	-0.277646	-0.247913	-0.200473	-0.0373587	-0.122258	0.117952	0.0233933	-0.176577	0.264103	0.0378097	0.125935	0.0163948	0.0702195	-0.0544316	0.357004	0.466187	0.218085	0.259271	0.0726657	0.154198	-0.110146	-0.0653649	0.139721	0.202236	0.171402	0.0674145	-0.00587996	0.0380806	0.336528	-0.0944257	0.0878029	-0.0660062	0.0976095	0.00529301	-8.89318e-05	-0.102299	-0.0349544	-0.121104	-0.110146	-0.0653649	0.138452	0.0261522	-0.171295	-0.109206	0.120268	0.219483	0.173776	-0.0275239	-0.1331	-0.108627	-0.141453	0.0673372	-0.0493749	-0.174271	-0.178085	-0.171295	-0.109206	-0.239381	-0.195494	0.0629177	0.0442955	-0.193617	-0.227475	-0.0982383	-0.125298	-0.271281	-0.238824	-0.239381	-0.195494	-0.109699	-0.0582765	-0.0628476	-0.0972893	0.0536206	0.108475	-0.0515449	-0.00588833	-0.109159	-0.126015	-0.109699	-0.0582765	0.14812	-0.00655795	0.122398	0.0533329	0.228269	0.247892	0.234362	0.127019	0.0725935	0.0299502	0.0800033	0.0845501	0.0641473	0.0203138	0.0510971	0.0533329	0.186623	0.200453	0.195838	0.0801652	0.0296635	-0.0050702	0.0341919	0.0525922	0.0295972	-0.0260962	0.00503877	-0.0533329	0.076156	0.0566404	-0.180966	-0.211136	-0.0819816	-0.114399	-0.257322	-0.224745	-0.228269	-0.186623	-0.117153	-0.175826	-0.178269	0.199509	-0.231206	-0.111998	-0.183807	-0.000333756	-0.252519	-0.258408	-0.190266	-0.270777	-0.277598	-0.247892	-0.200453	-0.228978	-0.132061	-0.251195	-0.234362	-0.195838	0.0229036	-0.0552235	0.305258	-0.13657	0.0473358	-0.0543091	-0.127019	-0.0801652	-0.072402	0.0719835	-0.000589042	-0.000697853	-0.0109794	0.0168395	0.0571089	-0.0664605	-0.0215539	-0.0725935	-0.0296635	-0.0539199	-0.329475	0.0605544	-0.0193413	0.00910976	-0.0299502	0.0050702	0.13711	0.0913905	0.0843032	-0.00034108	-0.0777537	0.0742665	0.1443	0.0433548	-0.0866371	-0.0486918	-0.0800033	-0.0341919	-0.0775622	-0.0745311	-0.0845501	-0.0525922	-0.0644875	-0.0603889	-0.0641473	-0.0295972	0.0405048	-0.0203138	0.0260962	-0.0510971	-0.00503877	0.0533329
G_Cerasicoccus_0.274_PA	-0.258723	-0.277242	-0.0269001	0.530616	0.559132	0.00612786	0.534095	0.435306	0.519275	-0.0216506	-0.14824	0.0278662	0.468796	0.191103	0.0483198	0.48284	0.21218	0.287455	0.4313	0.0370973	0.281682	0.393326	0.463266	-0.0216154	0.198591	0.127838	-0.144861	-0.160323	0.119483	0.0278662	0.0338671	0.242953	0.0212471	0.0782334	0.0212415	0.443965	0.470819	0.146192	-0.0287758	0.42379	0.986641	0.287455	0.217739	0.0837233	0.281682	0.393326	0.463266	0.33375	0.246002	0.390374	0.449243	0.267098	0.121316	-0.0275153	-0.160323	0.0113604	0.119436	0.0278662	0.0299456	-0.00152204	0.168695	0.148811	0.213064	0.0604116	-0.00765951	0.0212471	-0.157597	0.470819	0.146192	0.42379	-0.00199512	1	0.191648	0.0969974	-0.0287758	0.287455	0.217739	0.0837233	0.443965	0.255265	0.16235	0.160587	0.281682	0.393326	0.463266	0.33375	0.246002	0.390374	0.449243	0.267098	0.121316	0.116204	-0.0084487	-0.0311782	-0.200947	0.0113604	0.107343	0.04788	0.205424	-0.00152204	0.194355	0.158784	0.125289	0.191346	0.0604116	-0.00765951	-0.117396	0.0212471	0.00616895	-0.154528	-0.0132599	0.470819	0.146192	0.42379	0.333171	-0.00199512	0.178805	0.0494263	-6.90834e-05	0.028443	0.148536	0.224417	-0.0616946	1	0.173315	0.0625049	0.0793656	0.117382	-0.167166	0.0278662	0.0458891	0.287455	-0.0289904	-0.0792856	-0.0670443	0.217739	0.0837233	0.443965	0.255265	0.16235	0.160587	0.281682	0.393326	0.463266	0.268289	0.178432	0.506711	0.132476	0.33375	0.246002	0.390374	0.449243	0.267098	0.121316	0.0170704	0.260433	-0.0244166	-0.0427274	-0.0812634	0.091406	0.217739	0.0837233	0.0894879	0.0614998	0.127846	0.118102	-0.108715	0.083671	0.194016	-0.20095	0.113445	-0.0408219	0.0360233	0.0115429	0.114244	-0.19287	-0.0928691	0.240298	0.294264	0.124037	1	0.291824	0.130884	0.269382	0.10016	0.0459617	0.0591352	0.0111866	-0.107797	-0.0780104	-0.117211	-0.0427011	-0.0372463	0.0650986	0.1641	0.194355	0.265015	-0.0337872	-0.0500549	-0.0938017	-0.16659	0.0211851	-0.0104456	0.21847	0.062511	-0.0259523	-0.0624691	0.114876	0.192054	-0.0753406	-0.00321695	0.15659	-0.173213	-0.053694	-0.00118981	0.0632216	0.161776	-0.0506293	0.159165	0.337721	0.0283781	-0.0139136	-0.0146484	-0.0186145	0.476012	0.124398	0.189051	0.42379	0.196313	0.354817	0.319852	0.0294917	0.187699	0.135568	-0.076708	0.178152	0.104311	-0.034609	0.237554	-0.129497	0.0327651	0.0603011	0.0876503	-0.0211599	0.0523813	-0.252513	0.111362	-0.056413	0.170752	0.0984037	0.215935	0.323616	0.381498	-0.173576	-0.0541048	0.114745	-0.0153968	0.0932653	0.105049	-0.0808775	0.443965	0.255265	0.16235	0.160587	0.185187	0.20132	0.0432331	0.176983	-0.133027	-0.0719071	0.106034	0.295407	0.207708	0.181032	0.191584	0.0391281	0.0679315	0.436824	0.0278662	0.172247	0.281682	0.393326	0.463266	0.268289	0.178432	0.506711	0.132476	0.33375	0.246002	0.390374	0.449243	0.267098	0.121316	0.0427378	-0.0359037	-0.141025	0.0476518	0.0476518	-0.0173176	0.0182989	-0.0173176	0.0182989	0.0787706	-0.017571	-0.0405111	0.0403461	-0.126537	-0.0427675	-0.21136	-0.121221	-0.0755835	-0.435075	-0.0507068	-0.211299	-0.119957	-0.0724347	-0.0755835	-0.435075	0.224232	-0.0507068	-0.0724347	-0.0755835	-0.0268476	-0.250748	-0.139355	-0.156672	-0.123844	-0.471225	-0.435075	-0.147132	0.224175	-0.0509617	0.0389453	-0.00507592	-0.190212	-0.0107838	-0.0425916	-0.0624838	-0.0159629	-0.112908	-0.159295	-0.0397783	-0.148747	-0.376985	-0.471225	-0.435075	-0.181903	0.0358771	0.136548	-0.0952012	-0.00435168	0.136548	-0.095148	0.0194699	-0.00435168	0.189862	0.0194699	-0.00435168	0.248407	-0.117848	-0.0631682	-0.100647	-0.0278503	-0.0733685	0.127025	0.189876	0.239061	0.117963	0.132326	-0.158538	0.120527	0.0951152	0.0211225	0.0642866	-0.0137793	0.277831	-0.102892	0.0853278	-0.0814947	0.141021	0.133302	0.181997	-0.313447	0.133295	0.182746	-0.313447	0.230684	0.0719255	0.17604	-0.316385	-0.313447	0.207046	0.253534	0.198026	0.187225	0.147543	0.287812	-0.316385	-0.313447	0.0476831	0.0476831	-0.017291	0.0183505	-0.017291	0.0183505	0.0787878	-0.0175444	-0.0405049	0.0403884	-0.219422	-0.130643	-0.0808135	-0.437609	-0.0540855	-0.219361	-0.129366	-0.0781089	-0.0808135	-0.437609	0.217456	-0.0540855	-0.0781089	-0.0808135	-0.0355557	-0.258134	-0.14546	-0.165611	-0.130495	-0.473425	-0.437609	-0.153282	0.217389	-0.0543233	0.032094	-0.011124	-0.194593	-0.0178072	-0.0496814	-0.0673877	-0.0203858	-0.121664	-0.16499	-0.0460063	-0.157102	-0.382037	-0.473425	-0.437609	0.0980207	0.219422	0.098824	0.2605	0.00302913	0.26051	0.0898439	0.130643	-0.0979785	0.187907	0.265862	-0.119852	-0.0644907	-0.118718	-0.0295138	-0.0746434	0.127464	0.187907	0.240385	0.119138	0.131692	-0.157915	0.118177	0.0969485	0.022406	0.063406	-0.0161053	0.282435	-0.108039	0.0877125	-0.0845942	0.0808135	0.0126061	0.124662	0.0126061	0.124677	0.153001	0.0680071	0.0420136	0.0857009	0.102228	0.0856774	0.437609	0.440206	0.449168	0.375031	0.383297	0.431569	0.0617252	0.376982	0.440186	0.347209	0.457483	0.309256	0.313362	0.314045	0.428884	0.29878	0.231319	0.330508	0.0617252	-0.0540855	-0.219361	-0.129366	-0.0781089	-0.0808135	-0.437609	0.217456	-0.0540855	-0.0781089	-0.0808135	-0.0355557	-0.258134	-0.14546	-0.165611	-0.130495	-0.473425	-0.437609	-0.153282	0.217389	-0.0543233	0.032094	-0.011124	-0.194593	-0.0178072	-0.0496814	-0.0673877	-0.0203858	-0.121664	-0.16499	-0.0460063	-0.157102	-0.382037	-0.473425	-0.437609	0.0184165	0.0184165	0.074241	0.0834867	-0.00663232	0.0987802	0.260536	0.00307684	0.260546	0.089872	0.186946	0.263736	-0.120711	-0.0651266	-0.121981	-0.0301841	-0.0753066	0.126729	0.186967	0.23907	0.118049	0.131132	-0.15871	0.116906	0.0957065	0.0214721	0.0627161	-0.0169281	0.28181	-0.109009	0.0865518	-0.0866715	-0.0126061	0.1272	-0.0184165	-0.0126061	0.127205	-0.0186214	0.112269	0.0632331	0.0217819	-0.350876	0.124662	0.0126061	0.124677	0.153001	0.0680071	0.0420136	0.0857009	0.102228	0.0856774	0.440206	0.449168	0.375031	0.383297	0.431569	0.0617252	0.376982	0.440186	0.347209	0.457483	0.309256	0.313362	0.314045	0.428884	0.29878	0.231319	0.330508	0.0617252	-0.1272	-0.124662	-0.286784	-0.206875	-0.177799	-0.456272	-0.440206	-0.211706	-0.129692	-0.217726	-0.0843212	-0.19249	-0.381107	-0.36856	-0.456272	-0.440206	0.0184165	0.074241	0.0834867	-0.00663232	-0.0126061	0.127205	-0.0186214	0.112269	0.0632331	0.0217819	-0.350876	0.124677	0.153001	0.0680071	0.0420136	-0.179217	-0.109323	-0.495869	-0.449168	-0.117694	0.0554628	-0.0690129	0.124157	0.0231427	-0.13397	0.0876147	0.0237403	-0.0599334	-0.346242	-0.080248	0.247912	-0.0124215	-0.382508	-0.251758	-0.422719	-0.495869	-0.449168	0.0265426	0.0475369	-0.398857	-0.375031	0.0125201	0.286761	0.0749273	0.216547	-0.142252	0.158581	-0.21005	0.189521	0.253144	-0.267922	-0.202783	-0.398857	-0.375031	-0.382642	-0.383297	0.206831	0.051238	-0.132275	-0.197243	0.0426722	0.188515	-0.279677	-0.182271	-0.382642	-0.383297	-0.483214	-0.431569	-0.215287	-0.110057	0.22946	0.0701532	-0.292322	-0.0727225	-0.354864	-0.386998	-0.483214	-0.431569	0.177806	0.0243159	-0.0745642	-0.0617252	0.372935	0.456223	0.33584	0.503392	0.310408	0.319129	0.32332	0.451599	0.309711	0.214677	0.366807	-0.0617252	0.376982	0.440186	0.347209	0.457483	0.309256	0.313362	0.314045	0.428884	0.29878	0.231319	0.330508	0.0617252	0.211674	0.0603911	-0.121848	-0.182572	0.0529671	0.194153	-0.26756	-0.170333	-0.372935	-0.376982	-0.0837409	0.00507826	-0.0357066	0.0379943	-0.0448847	-0.107327	-0.0600484	-0.129687	-0.217729	-0.0843533	-0.192473	-0.381101	-0.368531	-0.456223	-0.440186	-0.188967	-0.0044651	-0.252534	-0.33584	-0.347209	-0.00639691	-0.0437851	0.0332281	-0.0665743	-0.12048	-0.0992455	-0.503392	-0.457483	0.0021735	-0.0698256	0.160375	-0.03554	-0.159601	-0.0211351	0.323877	-0.15704	-0.0303405	-0.310408	-0.309256	-0.0132952	-0.102687	0.003586	-0.197413	-0.134615	-0.319129	-0.313362	-0.0676591	-0.0375031	-0.0156806	0.216724	0.038997	0.00442364	0.246337	0.349311	-0.148755	-0.0198563	-0.32332	-0.314045	-0.379087	-0.383892	-0.451599	-0.428884	-0.191856	-0.144069	-0.309711	-0.29878	0.146469	-0.214677	-0.231319	-0.366807	-0.330508	-0.0617252
G_Cloacibacillus_0.119_PA	-0.214823	-0.0969402	-0.124973	0.412309	0.376271	-0.145167	0.384984	0.278679	0.380296	0.0182089	-0.0802851	0.0445788	0.35455	0.302329	-0.0308294	0.257604	0.120978	0.715981	0.20241	0.199563	0.161103	0.220214	0.265701	0.018225	0.113126	0.0234172	-0.0831362	-0.0960759	0.0179203	0.0445788	-0.0402528	0.177366	0.0161084	0.046	0.0754829	0.240021	0.357933	0.275229	-0.0210736	0.279066	0.288744	0.715981	0.18122	0.191747	0.161103	0.220214	0.265701	0.210917	0.142898	0.227213	0.264637	0.139158	0.0336212	0.00765298	-0.0960759	-0.0203183	0.0179622	0.0445788	-0.0433165	0.083491	0.109639	0.160016	0.191716	0.0948681	0.0622275	0.0161084	-0.105845	0.357933	0.275229	0.279066	-0.109449	0.291824	0.118481	0.0105892	-0.0210736	0.715981	0.18122	0.191747	0.240021	0.134642	0.0881087	0.0644476	0.161103	0.220214	0.265701	0.210917	0.142898	0.227213	0.264637	0.139158	0.0336212	0.0883506	0.0369408	0.00993007	-0.0844173	-0.0203183	0.0334713	-0.0392095	0.129612	0.083491	0.0945963	0.106711	0.148136	0.179111	0.0948681	0.0622275	-0.0399151	0.0161084	0.177756	-0.185769	0.0103781	0.357933	0.275229	0.279066	0.279167	-0.109449	0.0773355	-0.0471781	-0.0372267	-0.0550164	0.155766	0.0947975	-0.143857	0.291824	0.109828	0.0129292	0.122324	0.0632535	-0.126895	0.0445788	-0.0119327	0.715981	-0.0686893	-0.0620868	-0.0855253	0.18122	0.191747	0.240021	0.134642	0.0881087	0.0644476	0.161103	0.220214	0.265701	0.16814	0.0739269	0.33745	0.146439	0.210917	0.142898	0.227213	0.264637	0.139158	0.0336212	0.0762757	0.11863	0.0014261	-0.00701728	0.00541593	0.0343089	0.18122	0.191747	0.125316	-0.012279	0.0425793	0.0018527	-0.11359	0.168627	0.142632	-0.0844991	0.0685833	0.0215775	0.057319	-0.0202259	0.093817	-0.128407	-0.112061	0.147019	0.141004	0.0252915	0.291824	1	0.0873769	0.206729	0.0206943	-0.0386401	-0.0407427	-0.0251342	-0.0784371	-0.0745291	-0.0557182	0.0565143	0.0521202	0.0702217	0.0130005	0.0945963	0.225283	-0.0288842	-0.080014	-0.0803109	-0.0252901	0.144542	0.021748	0.141688	0.0956628	0.0658346	-0.0972457	0.144948	0.171444	0.0388386	-0.114447	0.000896874	-0.0410653	-0.0318109	-0.110182	0.0393394	0.0425287	0.00831711	0.119683	0.184824	-0.0609216	-0.0644705	0.0101708	-0.00296895	0.356773	0.0515596	0.164493	0.279066	0.0994548	0.262893	0.272991	0.0734584	0.0580633	0.045285	-0.00378841	0.0720171	0.070087	0.0143197	0.131983	-0.213065	0.0710018	0.127946	-0.00274208	-0.00842733	-0.00695831	-0.230058	0.038991	-0.0615895	0.098201	0.0355816	0.128248	0.253328	0.278824	-0.123671	0.100661	0.0610537	-0.079455	-0.00175352	0.0602177	-0.101996	0.240021	0.134642	0.0881087	0.0644476	0.0867602	0.0897254	0.0693559	0.109444	0.0646082	-0.00287326	-0.0370289	0.163662	0.133793	0.11118	0.115085	0.00280302	0.102202	0.294335	0.0445788	0.286382	0.161103	0.220214	0.265701	0.16814	0.0739269	0.33745	0.146439	0.210917	0.142898	0.227213	0.264637	0.139158	0.0336212	0.0419574	0.0249162	-0.0620999	0.0478523	0.0478523	0.0682575	-0.0651931	0.0682575	-0.0651931	0.112101	0.0680971	0.0300933	0.079506	-0.0532307	-0.0419703	-0.0625121	-0.048018	-0.045543	-0.256104	0.00264399	-0.0625379	-0.0470753	-0.0962631	-0.045543	-0.256104	0.118507	0.00264399	-0.0962631	-0.045543	0.0372075	-0.215759	-0.158467	-0.0836974	-0.0243512	-0.309609	-0.256104	-0.159588	0.118619	0.00249549	0.0361001	0.0500454	-0.0426224	0.0219558	0.0222345	0.0497914	-0.00503941	-0.124752	-0.0655973	0.00756718	-0.0295467	-0.244976	-0.309609	-0.256104	-0.116711	-0.0249334	0.0657652	-0.0189836	-0.0212596	0.0657652	-0.0190202	-0.0941668	-0.0212596	0.063882	-0.0941668	-0.0212596	0.227141	-0.143175	-0.120281	-0.0921448	0.00818702	-0.123922	0.113747	0.0639121	0.133884	0.112207	0.0545048	-0.015454	0.0796663	0.102376	0.118338	0.032394	-0.0721346	0.236723	-0.0482128	0.0572467	0.0329471	0.0620956	0.120361	0.118367	-0.192842	0.120284	0.118911	-0.192842	0.172104	-0.0162438	0.129678	-0.229585	-0.192842	0.148527	0.16287	0.135383	0.141366	0.0308703	0.23334	-0.229585	-0.192842	0.0478652	0.0478652	0.0682768	-0.0651737	0.0682768	-0.0651737	0.112112	0.0681165	0.0300955	0.0795318	-0.0730698	-0.0603717	-0.0527658	-0.260253	-0.00117726	-0.0730977	-0.0594936	-0.103257	-0.0527658	-0.260253	0.10978	-0.00117726	-0.103257	-0.0527658	0.0264894	-0.225962	-0.166202	-0.0956594	-0.0330881	-0.313077	-0.260253	-0.167152	0.109922	-0.00130855	0.02753	0.0424438	-0.0479029	0.0138732	0.0135589	0.0437071	-0.0100433	-0.13507	-0.0735228	0.000483172	-0.0393016	-0.25156	-0.313077	-0.260253	0.0223432	0.0730698	0.0228511	0.0681165	-0.094621	0.0681972	-0.0418961	0.0603717	-0.0223819	0.0602598	0.235114	-0.144517	-0.122884	-0.108904	0.00655779	-0.126277	0.112258	0.0603244	0.130587	0.112177	0.0518877	-0.0185123	0.0744902	0.105359	0.118648	0.0300729	-0.074869	0.238401	-0.0528766	0.056827	0.0291463	0.0527658	-0.0526108	0.0557229	-0.0526108	0.0558047	0.107331	0.0648795	0.0551451	0.0303537	0.114737	0.0303989	0.260253	0.23984	0.28617	0.194125	0.17671	0.256225	-0.0188616	0.174377	0.239846	0.182832	0.273157	0.151276	0.231966	0.14975	0.296248	0.185888	0.0951472	0.177131	-0.0188616	-0.00117726	-0.0730977	-0.0594936	-0.103257	-0.0527658	-0.260253	0.10978	-0.00117726	-0.103257	-0.0527658	0.0264894	-0.225962	-0.166202	-0.0956594	-0.0330881	-0.313077	-0.260253	-0.167152	0.109922	-0.00130855	0.02753	0.0424438	-0.0479029	0.0138732	0.0135589	0.0437071	-0.0100433	-0.13507	-0.0735228	0.000483172	-0.0393016	-0.25156	-0.313077	-0.260253	-0.0670996	-0.0670996	0.0591395	0.0469839	-0.00529982	0.0228899	0.0681703	-0.0945521	0.068251	-0.041838	0.059556	0.233913	-0.145013	-0.123309	-0.111185	0.00610583	-0.126686	0.111611	0.0596249	0.129422	0.111496	0.0514077	-0.0190277	0.0737789	0.104301	0.117826	0.0295822	-0.0753726	0.238174	-0.0534975	0.0561286	0.0278604	0.0526108	0.0982786	0.0670996	0.0526108	0.0983195	0.0669866	0.163213	0.146691	0.110641	-0.192821	0.0557229	-0.0526108	0.0558047	0.107331	0.0648795	0.0551451	0.0303537	0.114737	0.0303989	0.23984	0.28617	0.194125	0.17671	0.256225	-0.0188616	0.174377	0.239846	0.182832	0.273157	0.151276	0.231966	0.14975	0.296248	0.185888	0.0951472	0.177131	-0.0188616	-0.0982786	-0.0557229	-0.18421	-0.166389	-0.0339027	-0.277974	-0.23984	-0.166643	-0.0868353	-0.0411546	0.00628554	-0.129255	-0.233809	-0.209345	-0.277974	-0.23984	-0.0670996	0.0591395	0.0469839	-0.00529982	0.0526108	0.0983195	0.0669866	0.163213	0.146691	0.110641	-0.192821	0.0558047	0.107331	0.0648795	0.0551451	-0.194636	-0.161181	-0.348723	-0.28617	-0.164041	0.0434941	-0.10012	0.0111668	0.0251174	-0.0644889	0.010463	-0.0176578	0.0447015	-0.283375	-0.128764	0.208405	-0.030216	-0.301723	-0.117585	-0.315116	-0.348723	-0.28617	-0.0157068	0.109126	-0.241263	-0.194125	-0.0195625	0.184335	0.0488531	0.185911	-0.0839567	0.155204	-0.11905	0.103482	0.245307	-0.15609	-0.0993461	-0.241263	-0.194125	-0.207474	-0.17671	0.166435	0.0529822	-0.0595593	-0.0834231	0.0513927	0.220417	-0.134328	-0.0596034	-0.207474	-0.17671	-0.326203	-0.256225	-0.185281	0.0157402	0.224371	0.148036	-0.238708	-0.0259159	-0.267326	-0.274666	-0.326203	-0.256225	0.0339953	-0.0664152	-0.0593269	0.0188616	0.202599	0.277981	0.198204	0.330287	0.185111	0.269199	0.193362	0.333371	0.229465	0.126791	0.248156	0.0188616	0.174377	0.239846	0.182832	0.273157	0.151276	0.231966	0.14975	0.296248	0.185888	0.0951472	0.177131	-0.0188616	0.166683	0.054477	-0.0534965	-0.0761733	0.0551204	0.222684	-0.129132	-0.0544391	-0.202599	-0.174377	-0.0470947	-0.0402023	-0.0271297	-0.0326986	-0.0545123	-0.0123698	-0.0527497	-0.0869451	-0.0411998	0.00623066	-0.129397	-0.233824	-0.209379	-0.277981	-0.239846	-0.106369	-0.00355116	-0.145762	-0.198204	-0.182832	-0.00518468	0.0163536	-0.000698393	-0.0310618	0.0343235	-0.036339	-0.330287	-0.273157	-0.0275311	0.0105512	0.151943	-0.0464028	-0.0807435	-0.0104878	0.278659	-0.0927509	0.00622635	-0.185111	-0.151276	-0.00239434	-0.0199618	-0.0465901	-0.219201	-0.175536	-0.269199	-0.231966	0.0487778	-0.0236421	0.0385666	0.169574	-0.0570025	0.0205827	0.139611	0.288429	-0.0971561	0.0207958	-0.193362	-0.14975	-0.302227	-0.299464	-0.333371	-0.296248	-0.165975	-0.123367	-0.229465	-0.185888	0.124937	-0.126791	-0.0951472	-0.248156	-0.177131	0.0188616
G_Clostridium_III_0.257_PA	-0.00289479	-0.150658	-0.0773296	0.196159	0.253884	-0.109672	0.241585	0.245873	0.23654	0.0909219	-0.117313	0.0527599	0.172034	0.17474	0.0454124	0.124963	0.0644323	0.126632	0.2141	0.0938248	0.173244	0.182754	0.24294	0.0909467	0.0894866	0.059159	-0.0344385	-0.115936	0.0235353	0.0527599	0.0395153	0.110203	-0.021164	0.028482	0.0177278	0.107938	0.179247	0.18028	-0.0299727	0.142363	0.139056	0.126632	0.197329	0.0928321	0.173244	0.182754	0.24294	0.121707	0.176554	0.193388	0.254682	0.0710975	0.0350227	0.018622	-0.115936	0.0627705	0.0235848	0.0527599	0.0383259	0.0986838	0.0771967	0.071628	0.0995996	0.0221298	0.0219333	-0.021164	-0.0380412	0.179247	0.18028	0.142363	0.00194451	0.130884	0.0841631	0.0424127	-0.0299727	0.126632	0.197329	0.0928321	0.107938	0.136644	0.056529	0.0579644	0.173244	0.182754	0.24294	0.121707	0.176554	0.193388	0.254682	0.0710975	0.0350227	0.00980474	0.00484808	0.0262507	-0.0842237	0.0627705	0.0709276	-0.00918134	0.14175	0.0986838	0.103378	0.0698212	0.0651413	0.0910425	0.0221298	0.0219333	-0.0421418	-0.021164	0.0643701	-0.0858482	-0.0165025	0.179247	0.18028	0.142363	0.201482	0.00194451	0.0537056	0.0417719	0.0288685	0.0463186	0.100125	-0.0125012	-0.107107	0.130884	0.0815669	0.0408315	0.139559	0.0959037	-0.0450883	0.0527599	0.00568483	0.126632	-0.00863462	-0.0496763	-0.035038	0.197329	0.0928321	0.107938	0.136644	0.056529	0.0579644	0.173244	0.182754	0.24294	0.0580075	0.00621544	0.289344	0.0854841	0.121707	0.176554	0.193388	0.254682	0.0710975	0.0350227	-0.0214226	0.0888729	0.0117191	0.0312551	0.0600131	0.0350474	0.197329	0.0928321	0.129589	-0.0184684	-0.0256851	0.105628	0.0315989	0.111631	0.127576	-0.0842588	0.0613185	0.100356	0.112497	0.062517	0.0790107	-0.029222	-0.00665913	0.0475544	0.0674504	-0.0155174	0.130884	0.0873769	1	0.159226	0.0632524	-0.0114654	0.0243972	0.00678325	-0.00867942	-0.00299619	0.00379069	0.0377793	0.0102105	0.0620423	0.0702811	0.103378	0.0516428	0.019335	-0.0160518	-0.0589205	-0.0518468	0.0145307	0.0102247	0.0396794	0.0243253	0.0355456	-0.0496706	0.0509116	0.0195434	-0.0436066	0.0154829	0.0422928	-0.00762073	0.0172164	5.67318e-05	0.0460021	-0.0209691	0.0213486	0.0232009	0.167244	0.0652394	0.00154909	-0.0185344	0.0525542	0.177569	-0.00277352	0.0935562	0.142363	0.0257394	0.222297	0.189703	0.0423971	-0.0137285	0.0378656	0.0266346	0.0445309	0.012388	0.0015135	-0.00929469	-0.130546	0.0310944	0.0426752	0.0556244	0.000233757	0.041423	-0.139258	0.125495	-0.0312381	0.0204732	-0.0406015	0.155568	0.232799	0.273361	-0.046794	0.0940179	0.00557997	-0.0354387	0.0674693	0.056261	-0.0629044	0.107938	0.136644	0.056529	0.0579644	0.118585	0.11158	0.0841123	0.133627	-0.00284765	-0.0178903	0.0423533	-0.0465118	0.0842824	0.0629627	0.103545	0.0293913	0.0909769	0.261072	0.0527599	0.136844	0.173244	0.182754	0.24294	0.0580075	0.00621544	0.289344	0.0854841	0.121707	0.176554	0.193388	0.254682	0.0710975	0.0350227	0.116911	0.0798657	0.019331	0.116754	0.116754	-0.00549474	0.00899949	-0.00549474	0.00899949	0.0586268	-0.00524407	0.0591672	0.121176	-0.1035	-0.116925	-0.0818255	-0.10324	-0.030081	-0.26198	-0.0829176	-0.0818575	-0.102896	-0.128574	-0.030081	-0.26198	0.077244	-0.0829176	-0.128574	-0.030081	-0.0452759	-0.185157	-0.200097	-0.130476	-0.0570461	-0.290839	-0.26198	-0.18991	0.0773694	-0.0826143	-0.0463592	-0.0493872	-0.100596	-0.016489	-0.0277978	-0.059821	-0.0548109	-0.118595	-0.151295	-0.0386915	-0.104611	-0.252031	-0.290839	-0.26198	-0.0474832	-0.0798912	0.102513	-0.00883325	0.0326922	0.102513	-0.00887636	-0.0843538	0.0326922	0.0835155	-0.0843538	0.0326922	0.162874	-0.0759923	-0.119706	-0.0976304	0.00675925	-0.110831	-0.017815	0.0835139	0.0576776	0.024979	0.00849876	-0.0637104	0.0769638	0.0701591	-0.00239891	-0.010263	-0.0276844	0.158273	-0.119484	0.0512313	-0.0226344	-0.0193374	0.0558265	0.0445383	-0.21196	0.0557076	0.0446357	-0.21196	0.0765232	-0.0151662	0.0659578	-0.215867	-0.21196	0.0215798	0.064436	0.0750655	0.0705694	0.0260383	0.116118	-0.215867	-0.21196	0.116768	0.116768	-0.005466	0.00903143	-0.005466	0.00903143	0.0586363	-0.00521533	0.0591736	0.121201	-0.0814751	-0.102564	-0.0300091	-0.261083	-0.0830214	-0.0815102	-0.102278	-0.128165	-0.0300091	-0.261083	0.0773462	-0.0830214	-0.128165	-0.0300091	-0.0448161	-0.184847	-0.200414	-0.12984	-0.0570294	-0.289638	-0.261083	-0.19021	0.0774827	-0.0827244	-0.0462953	-0.0493728	-0.100397	-0.0160076	-0.0275072	-0.0595847	-0.054933	-0.119252	-0.150989	-0.0385007	-0.103773	-0.250333	-0.289638	-0.261083	0.00734521	0.0814751	0.00749609	0.0614631	-0.0600773	0.0615134	-0.0191083	0.102564	-0.0073947	0.0853061	0.181266	-0.0746855	-0.119313	-0.104859	0.00908472	-0.11036	-0.0135808	0.0853397	0.0627628	0.0304977	0.00972416	-0.0621449	0.0767842	0.073773	0.00183051	-0.0100954	-0.0275535	0.162763	-0.120749	0.0578796	-0.0190931	0.0300091	-0.0840991	0.0346752	-0.0840991	0.0347103	0.00830458	0.0106494	-0.00359557	0.0166966	0.023798	0.0167245	0.261083	0.237272	0.253635	0.211558	0.167137	0.237395	0.0215295	0.171115	0.237266	0.140482	0.235379	0.174544	0.196823	0.165737	0.240362	0.127646	0.0850401	0.181926	0.0215295	-0.0830214	-0.0815102	-0.102278	-0.128165	-0.0300091	-0.261083	0.0773462	-0.0830214	-0.128165	-0.0300091	-0.0448161	-0.184847	-0.200414	-0.12984	-0.0570294	-0.289638	-0.261083	-0.19021	0.0774827	-0.0827244	-0.0462953	-0.0493728	-0.100397	-0.0160076	-0.0275072	-0.0595847	-0.054933	-0.119252	-0.150989	-0.0385007	-0.103773	-0.250333	-0.289638	-0.261083	0.00662355	0.00662355	0.0690876	0.0398698	0.0433169	0.00754558	0.0615557	-0.0599655	0.061606	-0.0190268	0.0851145	0.180712	-0.0749569	-0.11957	-0.105401	0.00900169	-0.110499	-0.0137317	0.0851129	0.0621441	0.0301153	0.00953416	-0.0623133	0.0763986	0.0734689	0.00155191	-0.01037	-0.0277675	0.162695	-0.120954	0.0574022	-0.0197285	0.0840991	0.115806	-0.00662355	0.0840991	0.115828	-0.00635851	0.114986	0.138007	0.0994625	-0.179911	0.0346752	-0.0840991	0.0347103	0.00830458	0.0106494	-0.00359557	0.0166966	0.023798	0.0167245	0.237272	0.253635	0.211558	0.167137	0.237395	0.0215295	0.171115	0.237266	0.140482	0.235379	0.174544	0.196823	0.165737	0.240362	0.127646	0.0850401	0.181926	0.0215295	-0.115806	-0.0346752	-0.146952	-0.197627	-0.0413874	-0.252785	-0.237272	-0.189359	-0.160006	-0.089506	-0.0202833	-0.103144	-0.242705	-0.201413	-0.252785	-0.237272	0.00662355	0.0690876	0.0398698	0.0433169	0.0840991	0.115828	-0.00635851	0.114986	0.138007	0.0994625	-0.179911	0.0347103	0.00830458	0.0106494	-0.00359557	-0.110835	-0.141548	-0.281789	-0.253635	-0.132888	-0.0586994	-0.120028	-0.0192871	-0.0288955	-0.061626	-0.0222711	0.0155574	-0.0509255	-0.211142	-0.0704728	0.1355	-0.00870712	-0.261412	-0.120236	-0.250999	-0.281789	-0.253635	-0.0866441	0.0688267	-0.226541	-0.211558	-0.0772121	0.147029	-0.0721908	0.0936844	-0.0817313	0.104323	-0.131802	0.0743975	0.147861	-0.197174	-0.124366	-0.226541	-0.211558	-0.167192	-0.167137	0.197631	0.00773081	-0.0118325	-0.0432315	0.102095	0.164332	-0.139177	-0.0402035	-0.167192	-0.167137	-0.265127	-0.237395	-0.116685	-0.0247754	0.180578	0.0481179	-0.171185	-0.093013	-0.246709	-0.215872	-0.265127	-0.237395	0.0414153	-0.0332806	-0.0686302	-0.0215295	0.170002	0.252783	0.131851	0.259013	0.180936	0.206873	0.175997	0.25809	0.138655	0.0769809	0.19809	-0.0215295	0.171115	0.237266	0.140482	0.235379	0.174544	0.196823	0.165737	0.240362	0.127646	0.0850401	0.181926	0.0215295	0.189366	0.00266076	-0.016477	-0.0510214	0.0947941	0.15884	-0.142937	-0.0472637	-0.170002	-0.171115	-0.0395952	0.0541108	0.0359892	0.0287742	0.0662322	0.0138961	0.0620196	-0.160067	-0.089498	-0.0202849	-0.103223	-0.242687	-0.201427	-0.252783	-0.237266	-0.0363837	0.0773959	-0.104051	-0.131851	-0.140482	0.0430917	-0.0110238	-0.00844368	0.0303795	-0.0290982	0.0102654	-0.259013	-0.235379	0.0414744	-0.010536	0.110277	0.0139783	-0.0447442	-0.0228883	0.178845	-0.133295	-0.0291733	-0.180936	-0.174544	-0.00258891	0.0121247	-0.0610378	-0.171192	-0.111881	-0.206873	-0.196823	-0.0521254	-0.0244282	-0.0301113	0.107149	0.0315123	0.0313479	0.148965	0.202907	-0.133678	-0.00369855	-0.175997	-0.165737	-0.241596	-0.224608	-0.25809	-0.240362	-0.108727	-0.0348828	-0.138655	-0.127646	0.145542	-0.0769809	-0.0850401	-0.19809	-0.181926	-0.0215295
G_Clostridium_IV_0.992_AB	-0.101567	-0.260678	-0.0643101	0.382786	0.515838	-0.182474	0.451023	0.481696	0.431747	0.0128772	-0.144589	0.0367079	0.368115	0.284248	0.0838261	0.291488	0.0947935	0.304511	0.308997	0.155706	0.393978	0.229319	0.414227	0.0129359	0.143406	0.0898936	-0.0639482	-0.148993	-0.0308941	0.0367079	0.0790099	0.215292	0.0390054	0.017401	-0.0301314	0.264812	0.361342	0.283168	-0.10348	0.218408	0.268503	0.304511	0.247329	0.169712	0.393978	0.229319	0.414227	0.217771	0.369627	0.322988	0.453009	0.203834	0.0346152	0.00766742	-0.148993	-0.0558285	-0.0309301	0.0367079	0.0753164	0.142967	0.15993	0.15488	0.2084	0.0380519	-0.0221865	0.0390054	-0.0707666	0.361342	0.283168	0.218408	-0.0525063	0.269382	0.134646	0.0888306	-0.10348	0.304511	0.247329	0.169712	0.264812	0.230284	0.192135	0.099095	0.393978	0.229319	0.414227	0.217771	0.369627	0.322988	0.453009	0.203834	0.0346152	0.0926715	-0.0603147	0.0059584	-0.143641	-0.0558285	0.1187	0.0376934	0.269411	0.142967	0.194266	0.123901	0.146673	0.181987	0.0380519	-0.0221865	-0.0923738	0.0390054	0.135337	-0.153263	0.0139693	0.361342	0.283168	0.218408	0.224566	-0.0525063	0.202813	0.0575761	0.0461492	0.0684086	0.250523	0.0633336	-0.140373	0.269382	0.121589	0.0899821	0.26076	0.230301	-0.0749655	0.0367079	-0.0458125	0.304511	-0.103731	-0.0883728	-0.128203	0.247329	0.169712	0.264812	0.230284	0.192135	0.099095	0.393978	0.229319	0.414227	0.169663	0.072226	0.489533	0.193134	0.217771	0.369627	0.322988	0.453009	0.203834	0.0346152	0.105566	0.142996	-0.00682023	-0.00272166	0.0787791	0.0239149	0.247329	0.169712	0.25503	-0.00462517	0.0788631	0.108067	-0.11527	0.19677	0.148473	-0.143748	0.110351	0.122053	0.155833	-0.05585	0.0933198	-0.082204	-0.142924	0.214123	0.166998	0.0596457	0.269382	0.206729	0.159226	1	0.108582	0.0410453	0.0397635	-0.0455406	-0.129005	-0.125149	-0.0769831	0.00554444	0.0490195	0.102321	0.137826	0.194266	0.190326	-0.0275229	-0.0754202	-0.0654616	-0.053252	0.100519	-0.0249161	0.117454	0.0342964	-0.00146747	-0.0959708	0.193569	0.155077	0.0357791	-0.0461277	0.0693094	-0.0596667	-0.00784443	-0.0515877	0.0396569	0.063454	0.0517251	0.0820491	0.275033	0.0748268	0.0564692	0.017333	0.010767	0.358566	0.0549238	0.221153	0.218408	0.13254	0.434269	0.213685	0.147183	0.0546745	0.0852257	-0.0108249	0.190737	0.092617	-0.075974	0.102621	-0.228952	0.116869	0.12188	0.0568809	0.015279	0.0510858	-0.261925	0.131579	-0.0134274	0.0801245	0.10546	0.34707	0.380745	0.478543	-0.0872564	0.12352	0.0143156	-0.0918039	0.088401	0.0885507	-0.148175	0.264812	0.230284	0.192135	0.099095	0.209483	0.238733	0.0962852	0.231235	0.0012816	0.0405785	0.0343706	0.217821	0.120401	0.0938197	0.145243	0.098081	0.147178	0.419455	0.0367079	0.277901	0.393978	0.229319	0.414227	0.169663	0.072226	0.489533	0.193134	0.217771	0.369627	0.322988	0.453009	0.203834	0.0346152	0.0659071	-0.0133447	-0.050856	0.0678542	0.0678542	0.125803	-0.117976	0.125803	-0.117976	0.0885222	0.125761	-0.00766348	0.0540365	-0.134635	-0.0659433	-0.0512601	-0.13513	-0.0906826	-0.444886	0.0119854	-0.0512101	-0.133982	-0.174756	-0.0906826	-0.444886	0.196213	0.0119854	-0.174756	-0.0906826	-0.0262638	-0.349486	-0.323516	-0.209083	-0.0221833	-0.466038	-0.444886	-0.315715	0.196362	0.0120468	-0.0315336	0.0247842	-0.160947	-0.0273385	-0.0149932	-0.0190726	-0.0473692	-0.226427	-0.164079	-0.0696643	-0.113676	-0.368627	-0.466038	-0.444886	-0.0638096	0.0132656	0.138046	0.0531277	-0.0116292	0.138046	0.0531513	-0.113855	-0.0116292	0.143587	-0.113855	-0.0116292	0.314747	-0.196344	-0.224114	-0.23623	0.0635592	-0.220278	0.146167	0.143698	0.136197	0.192178	0.104682	-0.122859	0.104343	0.140099	0.0758389	0.0257759	-0.115266	0.30277	-0.120889	0.0569247	0.0237671	0.0508437	0.175479	0.0597426	-0.390226	0.175453	0.0605297	-0.390226	0.136275	-0.106592	0.170725	-0.389482	-0.390226	0.13483	0.11857	0.104927	0.109476	-0.0356417	0.222398	-0.389482	-0.390226	0.0678905	0.0678905	0.125874	-0.117879	0.125874	-0.117879	0.0885555	0.125831	-0.00763252	0.0541099	-0.0544881	-0.138692	-0.0931385	-0.445639	0.0107188	-0.0544381	-0.137613	-0.177033	-0.0931385	-0.445639	0.193824	0.0107188	-0.177033	-0.0931385	-0.0299369	-0.351964	-0.326156	-0.212356	-0.0252326	-0.466347	-0.445639	-0.318317	0.193979	0.0107851	-0.0342614	0.0215658	-0.162478	-0.029758	-0.0173141	-0.0208054	-0.0487934	-0.229473	-0.166365	-0.0717612	-0.116857	-0.369545	-0.466347	-0.445639	-0.0539314	0.0544881	-0.0531697	0.0714974	-0.208701	0.0715619	-0.132911	0.138692	0.0539428	0.145806	0.349326	-0.190869	-0.221134	-0.252767	0.0650719	-0.217288	0.153578	0.145875	0.14626	0.201524	0.108962	-0.119638	0.105708	0.149954	0.0824156	0.0279415	-0.111545	0.312317	-0.121931	0.0672096	0.0359782	0.0931385	-0.0741039	0.107909	-0.0741039	0.107945	0.155076	0.0665019	0.0385224	-0.00714137	0.106317	-0.00709661	0.445639	0.421657	0.459108	0.34059	0.27478	0.401239	0.060456	0.276462	0.421695	0.293113	0.430605	-0.137916	0.342891	0.269073	0.452561	0.256151	0.145731	0.331758	0.060456	0.0107188	-0.0544381	-0.137613	-0.177033	-0.0931385	-0.445639	0.193824	0.0107188	-0.177033	-0.0931385	-0.0299369	-0.351964	-0.326156	-0.212356	-0.0252326	-0.466347	-0.445639	-0.318317	0.193979	0.0107851	-0.0342614	0.0215658	-0.162478	-0.029758	-0.0173141	-0.0208054	-0.0487934	-0.229473	-0.166365	-0.0717612	-0.116857	-0.369545	-0.466347	-0.445639	-0.124835	-0.124835	0.0741848	0.00445256	-0.0580858	-0.0531817	0.0715345	-0.208659	0.0715997	-0.132902	0.145072	0.347181	-0.191558	-0.221676	-0.255306	0.0644062	-0.217791	0.152844	0.145165	0.14493	0.200526	0.108361	-0.120467	0.104525	0.148837	0.0815154	0.0272133	-0.112221	0.311767	-0.122517	0.0662092	0.0340953	0.0741039	0.176145	0.124835	0.0741039	0.176196	0.124863	0.178528	0.176572	0.123275	-0.353903	0.107909	-0.0741039	0.107945	0.155076	0.0665019	0.0385224	-0.00714137	0.106317	-0.00709661	0.421657	0.459108	0.34059	0.27478	0.401239	0.060456	0.276462	0.421695	0.293113	0.430605	-0.137916	0.342891	0.269073	0.452561	0.256151	0.145731	0.331758	0.060456	-0.176145	-0.107909	-0.314523	-0.331958	-0.0471872	-0.42682	-0.421657	-0.324143	-0.212327	-0.156919	-0.0547366	-0.237197	-0.421623	-0.324265	-0.42682	-0.421657	-0.124835	0.0741848	0.00445256	-0.0580858	0.0741039	0.176196	0.124863	0.178528	0.176572	0.123275	-0.353903	0.107945	0.155076	0.0665019	0.0385224	-0.258263	-0.266442	-0.490782	-0.459108	-0.262345	0.0606754	-0.17535	-0.0104593	0.077112	-0.121339	0.0479888	-0.0106727	-0.0168872	-0.416481	-0.178989	0.255209	-0.0529392	-0.475218	-0.156951	-0.424099	-0.490782	-0.459108	-0.101382	0.210569	-0.340555	-0.34059	-0.0995707	0.31462	-0.00660133	0.224373	-0.738135	0.213203	-0.214689	0.142106	0.311379	-0.304986	-0.124938	-0.340555	-0.34059	-0.264103	-0.27478	0.331974	0.0832223	-0.546898	-0.0850898	0.138301	0.305344	-0.225638	-0.0164473	-0.264103	-0.27478	-0.434817	-0.401239	-0.912936	-0.0298579	0.406621	0.177663	-0.312967	-0.0622789	-0.415611	-0.307392	-0.434817	-0.401239	0.0472406	-0.144745	-0.0743432	-0.060456	0.263075	0.426846	0.269851	0.454618	-0.256011	0.33876	0.259309	0.467857	0.268819	0.100835	0.353277	-0.060456	0.276462	0.421695	0.293113	0.430605	-0.137916	0.342891	0.269073	0.452561	0.256151	0.145731	0.331758	0.060456	0.324193	0.0817221	-0.540068	-0.0845567	0.135251	0.302356	-0.223187	-0.0176334	-0.263075	-0.276462	-0.00425504	-0.0571832	-0.0120532	-0.00424821	-0.063091	-0.0660623	-0.0821507	-0.212393	-0.156952	-0.054807	-0.237292	-0.421663	-0.324301	-0.426846	-0.421695	-0.132396	0.047406	-0.233184	-0.269851	-0.293113	-0.0581385	0.0731527	0.0450406	-0.010892	-0.0148486	-0.0472159	-0.454618	-0.430605	-0.0579327	-0.0526784	0.135553	-0.10546	-0.158654	0.618792	0.790883	0.351712	0.707449	0.256011	0.137916	0.0240832	-0.0758379	-0.0586616	-0.305886	-0.162013	-0.33876	-0.342891	-0.00242669	-0.0461477	0.0133856	0.212682	-0.0198645	0.0181491	0.219195	0.397533	-0.20474	0.0879475	-0.259309	-0.269073	-0.455326	-0.399114	-0.467857	-0.452561	-0.231034	-0.095407	-0.268819	-0.256151	0.302167	-0.100835	-0.145731	-0.353277	-0.331758	-0.060456
G_Clostridium_sensu_stricto_0.658_PA	-0.0143287	-0.267764	0.153621	0.115688	0.257523	0.285647	0.292051	0.221682	0.282716	0.0524713	-0.140599	0.0270612	0.167637	0.0106295	0.15288	0.118957	-0.0545763	-0.00793925	0.0669735	-0.064077	0.145816	0.139736	0.188727	0.0525272	-0.0774213	-0.0419601	0.0299896	-0.141036	-0.0891885	0.0270612	0.152423	-0.0334664	-0.0209246	0.139751	0.0309794	0.110976	0.162516	0.00892957	0.0100097	0.073593	0.104006	-0.00793925	0.0466469	-0.0694283	0.145816	0.139736	0.188727	0.0964213	0.184505	0.150604	0.219725	0.0701139	0.0612803	0.0286955	-0.141036	0.0705946	-0.0892326	0.0270612	0.150795	0.0676091	0.0468862	-0.0937113	-0.0475959	0.0503396	-0.007137	-0.0209246	0.0339369	0.162516	0.00892957	0.073593	0.201231	0.10016	-0.0845574	-0.0518608	0.0100097	-0.00793925	0.0466469	-0.0694283	0.110976	0.176358	-0.00343099	0.0168154	0.145816	0.139736	0.188727	0.0964213	0.184505	0.150604	0.219725	0.0701139	0.0612803	0.0367471	-0.0870439	0.0285646	-0.235753	0.0705946	0.986083	0.106124	0.139816	0.0676091	0.124298	0.0381203	-0.101355	-0.0510619	0.0503396	-0.007137	-0.00415526	-0.0209246	-0.0230961	0.0437489	0.0677805	0.162516	0.00892957	0.073593	0.0613193	0.201231	0.164048	0.285684	0.393066	0.451969	-0.0781942	0.107312	0.142365	0.10016	-0.103218	-0.0671116	-0.0228709	0.122127	0.00295685	0.0270612	-0.0981044	-0.00793925	0.11769	-0.0326407	0.0697381	0.0466469	-0.0694283	0.110976	0.176358	-0.00343099	0.0168154	0.145816	0.139736	0.188727	0.0933585	0.0681317	0.19125	-0.00657493	0.0964213	0.184505	0.150604	0.219725	0.0701139	0.0612803	-0.0561093	0.111771	0.0341856	0.0403694	0.0147356	-0.0858346	0.0466469	-0.0694283	-0.0243504	0.101408	0.101813	0.0838985	-0.123042	-0.0357167	0.0665996	-0.235728	0.104924	-0.0556649	0.021125	0.0706305	-0.0113069	-0.115478	0.0128378	0.0794289	0.18274	0.0773088	0.10016	0.0206943	0.0632524	0.108582	1	NA	-0.0144208	-0.0805334	-0.211254	-0.211203	-0.0875261	0.0644881	-0.0120223	-0.0480464	0.235552	0.124298	0.0992477	0.108985	-0.0301543	0.0456068	-0.155006	-0.106658	0.0580176	0.147425	0.0246844	-0.0353143	0.0657462	0.0424064	0.0902647	-0.122942	0.0572098	0.182919	0.00600112	0.105199	0.207075	0.0983705	0.123375	-0.0917974	0.125801	0.150655	0.318829	0.258688	0.0692097	0.0294794	0.160594	0.106173	0.121016	0.073593	0.156002	0.0654085	0.0624185	-0.140931	0.0839907	0.028393	-0.12867	0.174439	0.00305026	-0.128074	0.124411	0.134788	0.0041787	-0.0634077	0.344183	0.309761	0.421164	0.0566909	0.174774	0.0402339	0.146128	0.0491651	0.172554	0.081878	0.159423	-0.00850327	-0.113661	0.0833463	-0.114489	0.3265	0.294297	0.0914394	0.110976	0.176358	-0.00343099	0.0168154	0.101088	0.138893	0.0519625	0.133102	-0.109954	-0.131043	0.081761	0.122859	0.055917	0.0904428	-0.102896	-0.0488143	0.0118717	0.171756	0.0270612	-0.019304	0.145816	0.139736	0.188727	0.0933585	0.0681317	0.19125	-0.00657493	0.0964213	0.184505	0.150604	0.219725	0.0701139	0.0612803	0.0893669	0.017956	0.0672932	0.0892683	0.0892683	-0.0267083	0.0350213	-0.0267083	0.0350213	0.138157	-0.0268289	0.0487151	-0.000858095	-0.154323	-0.0894036	0.0183722	-0.158284	-0.0374657	-0.233234	-0.099964	0.0184222	-0.157792	-0.114306	-0.0374657	-0.233234	0.192009	-0.099964	-0.114306	-0.0374657	-0.122199	-0.0155134	-0.0424349	-0.164042	0.0354554	-0.205207	-0.233234	-0.0404966	0.192059	-0.0999905	-0.00599196	-0.0881396	-0.241977	-0.109366	-0.126261	-0.117167	-0.13946	0.0591652	-0.197893	-0.100677	-0.138733	-0.19782	-0.205207	-0.233234	0.0822139	-0.0180354	0.154558	0.117746	0.0571769	0.154558	0.117793	-0.0259796	0.0571769	0.247854	-0.0259796	0.0571769	0.0683035	0.111592	0.0512982	-0.0395599	0.125105	0.0520754	0.166872	0.247816	0.193333	0.0375444	0.121263	-0.214772	0.00137942	-0.014142	-0.0174531	-0.0836683	0.164895	-0.0217627	-0.152278	0.0119626	-0.00891257	-0.0673079	0.041338	-0.088022	-0.232969	0.0414887	-0.0877448	-0.232969	-0.0636858	0.00558681	0.064972	-0.205272	-0.232969	0.045043	0.0240318	-0.0720653	-0.090608	0.0725094	-0.0741182	-0.205272	-0.232969	0.0893051	0.0893051	-0.0266296	0.035114	-0.0266296	0.035114	0.138189	-0.0267502	0.0487474	-0.000783094	0.0177928	-0.158899	-0.0383775	-0.233169	-0.0997721	0.0178413	-0.158489	-0.114472	-0.0383775	-0.233169	0.192293	-0.0997721	-0.114472	-0.0383775	-0.123202	-0.0166825	-0.0435047	-0.164498	0.0347194	-0.205009	-0.233169	-0.0416143	0.192359	-0.0998037	-0.00650078	-0.0888779	-0.242206	-0.110105	-0.126711	-0.117166	-0.139424	0.0582835	-0.198185	-0.100288	-0.139398	-0.197647	-0.205009	-0.233169	-0.121527	-0.0177928	-0.121309	0.0967596	-0.0188788	0.0968125	0.0492394	0.158899	0.121568	0.254281	0.0971868	0.117224	0.0567879	-0.0325804	0.128978	0.0575946	0.176634	0.254289	0.205029	0.0443224	0.126461	-0.210042	0.00588387	-0.0062699	-0.00813536	-0.0793499	0.170806	-0.0143964	-0.150527	0.0263774	0.00573975	0.0383775	-0.0717182	0.11652	-0.0717182	0.116522	0.104037	-0.0666777	-0.0499857	0.130144	-0.0514626	0.130156	0.233169	0.272262	0.195763	0.253483	0.237649	0.18719	0.0734747	0.238308	0.272256	0.169576	0.230189	0.172505	0.0429808	0.213811	0.130326	0.0425072	0.113603	0.17154	0.0734747	-0.0997721	0.0178413	-0.158489	-0.114472	-0.0383775	-0.233169	0.192293	-0.0997721	-0.114472	-0.0383775	-0.123202	-0.0166825	-0.0435047	-0.164498	0.0347194	-0.205009	-0.233169	-0.0416143	0.192359	-0.0998037	-0.00650078	-0.0888779	-0.242206	-0.110105	-0.126711	-0.117166	-0.139424	0.0582835	-0.198185	-0.100288	-0.139398	-0.197647	-0.205009	-0.233169	0.0297282	0.0297282	-0.00500269	0.128455	0.0677608	-0.12135	0.0966257	-0.01902	0.0966802	0.04911	0.254079	0.0965147	0.116888	0.0565578	-0.0333745	0.128776	0.0574093	0.176427	0.254092	0.204607	0.043915	0.126303	-0.210185	0.00542578	-0.00652431	-0.00837948	-0.0795315	0.170455	-0.0146523	-0.150795	0.026137	0.00521769	0.0717182	0.19311	-0.0297282	0.0717182	0.193118	-0.0297966	0.13337	0.0165273	0.0215215	-0.106572	0.11652	-0.0717182	0.116522	0.104037	-0.0666777	-0.0499857	0.130144	-0.0514626	0.130156	0.272262	0.195763	0.253483	0.237649	0.18719	0.0734747	0.238308	0.272256	0.169576	0.230189	0.172505	0.0429808	0.213811	0.130326	0.0425072	0.113603	0.17154	0.0734747	-0.19311	-0.11652	-0.14153	-0.134534	-0.0701667	-0.252469	-0.272262	-0.129758	-0.144634	-0.286418	-0.193823	-0.0761131	-0.242475	-0.259881	-0.252469	-0.272262	0.0297282	-0.00500269	0.128455	0.0677608	0.0717182	0.193118	-0.0297966	0.13337	0.0165273	0.0215215	-0.106572	0.116522	0.104037	-0.0666777	-0.0499857	0.0834558	0.0355966	-0.165035	-0.195763	0.0363165	0.155823	-0.00785962	0.18105	0.0166817	0.0400996	0.110623	-0.0263774	-0.0416363	-0.040165	0.140636	-0.0450378	-0.00703976	-0.129868	-0.0484033	-0.12533	-0.165035	-0.195763	-0.0268855	0.0360179	-0.234418	-0.253483	-0.0241267	0.141541	-0.0526181	0.00407724	-0.154787	-0.0876757	-0.134117	0.135652	-0.0842521	-0.21098	-0.214048	-0.234418	-0.253483	-0.205327	-0.237649	0.134534	-0.0351842	-0.11653	-0.0811485	0.0725241	-0.0549651	-0.184453	-0.148264	-0.205327	-0.237649	-0.15735	-0.18719	-0.0433187	-0.180079	0.0232531	0.0112391	0.0140854	-0.145544	-0.114228	-0.107907	-0.15735	-0.18719	0.0701917	0.0252127	0.00474165	-0.0734747	0.203938	0.252488	0.1359	0.212238	0.118366	-0.00182502	0.183175	0.0956287	-0.00767215	0.0631277	0.1289	-0.0734747	0.238308	0.272256	0.169576	0.230189	0.172505	0.0429808	0.213811	0.130326	0.0425072	0.113603	0.17154	0.0734747	0.129749	-0.0356717	-0.116316	-0.0835103	0.0694513	-0.0554798	-0.182405	-0.148417	-0.203938	-0.238308	-0.128351	-0.0591806	-0.125312	0.00701918	-0.158303	-0.166731	-0.137407	-0.144662	-0.286401	-0.193807	-0.0761704	-0.242483	-0.259885	-0.252488	-0.272256	-0.0341011	0.0884406	-0.109654	-0.1359	-0.169576	0.0677645	-0.101965	0.0473202	-0.144245	-0.137883	-0.126434	-0.212238	-0.230189	-0.0265914	-0.0539431	-0.0446761	-0.0229737	-0.041843	0.0575366	0.0255061	-0.0873127	-0.0231774	-0.118366	-0.172505	-0.0719204	-0.120842	0.0121759	0.0494877	0.106232	0.00182502	-0.0429808	-0.0219583	0.0257737	0.0072405	0.00418165	0.0499041	0.0891324	0.162415	-0.00636917	-0.143725	-0.104619	-0.183175	-0.213811	-0.0730741	-0.0457739	-0.0956287	-0.130326	0.0434609	0.0832668	0.00767215	-0.0425072	0.0832242	-0.0631277	-0.113603	-0.1289	-0.17154	-0.0734747
G_Clostridium_sensu_stricto_0.658_trunc_AB	-0.0336564	-0.117219	0.10944	0.0162609	0.0970594	0.345474	0.101803	0.11709	0.0915919	-0.0174074	-0.131361	0.0551702	0.0904248	0.0233172	0.151466	0.0244554	-0.105669	-0.0658463	-0.021686	-0.109992	0.0636403	0.0525855	0.0780894	-0.0174074	-0.0736335	-0.0664046	0.0496486	-0.12957	-0.145032	0.0551702	0.159141	-0.172394	0.0262721	0.125819	0.0726247	0.0228991	0.0881429	0.0247339	-0.00581932	0.0122319	0.0424625	-0.0658463	-0.0176105	-0.116202	0.0636403	0.0525855	0.0780894	0.0708198	0.00265062	0.0859091	0.0712186	0.00423221	-0.0376453	0.0225704	-0.12957	-0.0142531	-0.145076	0.0551702	0.158652	0.00438382	-0.0404218	-0.189361	-0.172127	-0.0016477	0.061235	0.0262721	0.0524272	0.0881429	0.0247339	0.0122319	0.22914	0.0459617	-0.0779727	-0.0759463	-0.00581932	-0.0658463	-0.0176105	-0.116202	0.0228991	0.0496734	0.00285151	-0.0114721	0.0636403	0.0525855	0.0780894	0.0708198	0.00265062	0.0859091	0.0712186	0.00423221	-0.0376453	0.00191793	-0.0946828	0.0195997	-0.193021	-0.0142531	NA	0.997715	0.0291043	0.00438382	0.0627374	-0.0288233	-0.185376	-0.154998	-0.0016477	0.061235	0.00713795	0.0262721	-0.0424534	0.144971	0.0492607	0.0881429	0.0247339	0.0122319	-0.0112459	0.22914	0.0671521	0.135052	0.485526	0.481017	-0.170762	0.0576233	0.0979122	0.0459617	-0.103649	-0.0874531	-0.148234	0.00414997	0.0415156	0.0551702	-0.148148	-0.0658463	0.0792081	-0.00567798	0.0525101	-0.0176105	-0.116202	0.0228991	0.0496734	0.00285151	-0.0114721	0.0636403	0.0525855	0.0780894	0.0429101	0.0785808	0.0165799	-0.128797	0.0708198	0.00265062	0.0859091	0.0712186	0.00423221	-0.0376453	-0.0356772	0.0357373	0.0111819	0.027812	-0.0692658	-0.0826625	-0.0176105	-0.116202	-0.135894	0.0342522	0.0657638	0.0695965	-0.100031	-0.0676795	-0.0126707	-0.193016	-0.0689745	-0.0738509	-0.0957701	-0.0144192	-0.0753178	-0.0469134	0.0831754	-0.0375151	0.150564	0.10205	0.0459617	-0.0386401	-0.0114654	0.0410453	NA	1	0.0569485	-0.106308	-0.214252	-0.223178	-0.0784613	-0.00642296	-0.0867363	-0.09892	0.195443	0.0627374	0.0207964	0.044185	-0.0251309	0.0510531	-0.0173524	-0.0364571	0.0280839	0.0654471	-0.0317923	0.0807967	0.00267203	0.0279264	0.059986	-0.154455	0.0254435	0.124603	0.0106747	0.0652594	0.228083	0.0203821	0.109885	-0.119038	0.155282	0.0560689	0.215299	0.405763	0.0496162	0.0356019	0.0809009	0.0917263	0.0614784	0.0122319	0.0774819	-0.0769446	-0.0187909	-0.19319	0.0842539	-0.0121653	-0.0827496	0.0730423	-0.0142349	-0.117201	0.0600589	0.0979099	0.0309988	-0.0845231	0.156427	0.407472	0.393574	0.0798653	0.0851866	0.0898487	0.112212	0.0762165	0.0178837	0.0307067	0.0342327	0.0362469	-0.156039	0.0126905	-0.167071	0.338628	0.272652	0.133771	0.0228991	0.0496734	0.00285151	-0.0114721	0.0623822	0.0231435	0.0239726	0.0315354	-0.102929	-0.0151328	0.113907	0.0326807	-0.0167386	0.0536626	-0.092716	-0.106655	-0.0681498	0.0459066	0.0551702	-0.0878851	0.0636403	0.0525855	0.0780894	0.0429101	0.0785808	0.0165799	-0.128797	0.0708198	0.00265062	0.0859091	0.0712186	0.00423221	-0.0376453	0.043663	-0.0498723	0.0583877	0.0433877	0.0433877	0.00314331	-0.000381622	0.00314331	-0.000381622	0.0816302	0.00337201	-0.0461961	-0.0378142	-0.138763	-0.043663	0.0795458	-0.140187	-0.0834549	-0.107757	-0.0287231	0.0795535	-0.140035	-0.0663212	-0.0834549	-0.107757	0.106189	-0.0287231	-0.0663212	-0.0834549	-0.147047	0.0691692	0.0778496	-0.0953769	0.0939942	-0.0675325	-0.107757	0.0664306	0.106008	-0.0285018	-0.0392134	-0.137371	-0.207389	-0.113012	-0.0866267	-0.0881797	-0.10755	0.114178	-0.123959	-0.135711	-0.141318	-0.10971	-0.0675325	-0.107757	0.127727	0.0498723	0.137583	0.159349	0.0104954	0.137583	0.159399	0.0317325	0.0104954	0.202798	0.0317325	0.0104954	-0.0571795	0.194294	0.169205	0.11153	0.160795	0.158808	0.138012	0.202758	0.111806	-0.0307001	0.105776	-0.170933	-0.000244476	0.0597681	0.0130862	-0.0436388	0.211007	-0.047953	-0.0519473	-0.0472605	-0.0547296	-0.0583877	0.0357168	-0.129458	-0.128756	0.0360336	-0.129335	-0.128756	-0.134927	0.0278797	0.053426	-0.0852797	-0.128756	-0.00580989	-0.0606441	-0.107073	-0.0936139	0.0714694	-0.112811	-0.0852797	-0.128756	0.0433877	0.0433877	0.00314331	-0.000381622	0.00314331	-0.000381622	0.0816302	0.00337201	-0.0461961	-0.0378142	0.08038	-0.139012	-0.0827388	-0.10671	-0.0289448	0.0803793	-0.138827	-0.0653858	-0.0827388	-0.10671	0.106233	-0.0289448	-0.0653858	-0.0827388	-0.146527	0.06981	0.0776381	-0.0942105	0.094644	-0.0664001	-0.10671	0.0663756	0.106028	-0.0287083	-0.0386987	-0.136784	-0.207042	-0.112722	-0.0865191	-0.0884244	-0.10775	0.114104	-0.122956	-0.135975	-0.140063	-0.108119	-0.0664001	-0.10671	-0.161944	-0.08038	-0.16188	0.0297589	-0.00871	0.0297766	0.0316982	0.139012	0.162023	0.20569	-0.0391391	0.199738	0.1733	0.134929	0.163665	0.162652	0.140963	0.205679	0.118438	-0.0265362	0.108318	-0.16482	0.00475305	0.0709767	0.016736	-0.0409697	0.214075	-0.0434513	-0.0482124	-0.0415967	-0.0459722	0.0827388	0.0196052	0.134316	0.0196052	0.13429	0.128739	-0.0119997	-0.0358837	0.105548	-0.0625139	0.105543	0.10671	0.154647	0.0401954	0.154212	0.184813	0.0690403	0.0801407	0.178701	0.154644	0.13273	0.0776189	0.0689938	-0.0461917	0.132947	0.0166634	0.0117902	0.0634949	0.0710097	0.0801407	-0.0289448	0.0803793	-0.138827	-0.0653858	-0.0827388	-0.10671	0.106233	-0.0289448	-0.0653858	-0.0827388	-0.146527	0.06981	0.0776381	-0.0942105	0.094644	-0.0664001	-0.10671	0.0663756	0.106028	-0.0287083	-0.0386987	-0.136784	-0.207042	-0.112722	-0.0865191	-0.0884244	-0.10775	0.114104	-0.122956	-0.135975	-0.140063	-0.108119	-0.0664001	-0.10671	-0.00301957	-0.00301957	-0.0495418	0.0512368	-0.0329486	-0.161958	0.0295011	-0.00903087	0.0295188	0.0314819	0.205547	-0.0394393	0.199589	0.173214	0.134759	0.163762	0.162529	0.140989	0.205543	0.118308	-0.0264751	0.108405	-0.164878	0.00445468	0.0712109	0.0166888	-0.0410476	0.213873	-0.0437457	-0.048457	-0.0417397	-0.0466339	-0.0196052	0.134324	0.00301957	-0.0196052	0.134317	0.00311973	0.040606	-0.0424027	-0.0618252	-0.0350212	0.134316	0.0196052	0.13429	0.128739	-0.0119997	-0.0358837	0.105548	-0.0625139	0.105543	0.154647	0.0401954	0.154212	0.184813	0.0690403	0.0801407	0.178701	0.154644	0.13273	0.0776189	0.0689938	-0.0461917	0.132947	0.0166634	0.0117902	0.0634949	0.0710097	0.0801407	-0.134324	-0.134316	-0.0440997	0.000965735	-0.00408387	-0.118001	-0.154647	-0.00773493	-0.0286768	-0.244657	-0.169082	0.000611404	-0.137112	-0.164579	-0.118001	-0.154647	-0.00301957	-0.0495418	0.0512368	-0.0329486	-0.0196052	0.134317	0.00311973	0.040606	-0.0424027	-0.0618252	-0.0350212	0.13429	0.128739	-0.0119997	-0.0358837	0.188981	0.166384	0.0150328	-0.0401954	0.156703	0.152833	0.115489	0.139523	-0.00837872	-0.00269956	0.118061	0.0271637	0.031657	0.105617	0.207376	-0.0311249	-0.0257034	0.00267751	-0.0165275	0.0196767	0.0150328	-0.0401954	0.0429707	0.0268527	-0.12123	-0.154212	0.0352584	0.0440699	0.000343105	-0.0941533	-0.151625	-0.151025	-0.069018	0.0529875	-0.149803	-0.148391	-0.183903	-0.12123	-0.154212	-0.132126	-0.184813	-0.000979707	-0.0111339	-0.148042	-0.102609	0.0050117	-0.150597	-0.176214	-0.179709	-0.132126	-0.184813	-0.0112742	-0.0690403	-0.0273681	-0.193706	0.0106276	-0.0205917	0.0891588	-0.0870764	-0.0343127	-0.0387969	-0.0112742	-0.0690403	0.00409455	0.0103011	0.049807	-0.0801407	0.126085	0.117952	0.0937707	0.03749	0.000379671	-0.111181	0.0801736	-0.0197068	-0.043845	-0.0149818	-0.0128367	-0.0801407	0.178701	0.154644	0.13273	0.0776189	0.0689938	-0.0461917	0.132947	0.0166634	0.0117902	0.0634949	0.0710097	0.0801407	0.00770412	-0.00211348	-0.138952	-0.0915061	0.0106225	-0.143554	-0.166991	-0.16965	-0.126085	-0.178701	-0.0509613	-0.068222	-0.150802	-0.0103969	-0.124465	-0.111757	-0.158777	-0.0286929	-0.244645	-0.169091	0.000657224	-0.137061	-0.164564	-0.117952	-0.154644	-0.0643657	0.0202906	-0.110749	-0.0937707	-0.13273	-0.0331597	-0.114582	0.0609567	-0.0984232	-0.071758	-0.147979	-0.03749	-0.0776189	0.0237672	0.0261627	-0.0152899	-0.00853024	-0.00725159	0.094513	-0.0213198	-0.0126661	0.00411829	-0.000379671	-0.0689938	-0.0070604	-0.137394	0.0835416	0.11878	0.156954	0.111181	0.0461917	0.0069622	-0.0355182	-0.00182416	-0.06462	-0.0491134	0.00865635	0.0926443	-0.0876465	-0.128174	-0.150123	-0.0801736	-0.132947	0.0141738	0.033184	0.0197068	-0.0166634	0.0274681	0.040943	0.043845	-0.0117902	0.0286824	0.0149818	-0.0634949	0.0128367	-0.0710097	-0.0801407
G_Clostridium_XlVa_0.998_AB	0.0922297	-0.0872161	-0.00598935	-0.0172719	-0.019705	-0.0421252	0.0154023	0.107964	0.0145783	-0.266637	-0.0179907	0.0114128	-0.0135647	-0.140065	0.0939483	0.0956559	0.158068	-0.0639605	0.0409665	-0.101023	0.0603286	0.0947069	0.102233	-0.26659	0.187934	0.21127	-0.0570716	-0.0141941	0.111867	0.0114128	0.159787	0.0822158	-0.0206777	-0.0241422	-0.0258319	0.0854161	-0.0159704	-0.133637	-0.0652192	0.0508957	0.066548	-0.0639605	0.0155195	-0.106428	0.0603286	0.0947069	0.102233	0.0116055	0.0358526	0.028303	0.0425719	0.127141	0.0668986	-0.0738347	-0.0141941	-0.24945	0.111871	0.0114128	0.159968	-0.164363	0.0561294	0.0288346	0.0533742	-0.0792108	-0.0146192	-0.0206777	-0.0506039	-0.0159704	-0.133637	0.0508957	0.0950038	0.0591352	0.186943	0.214559	-0.0652192	-0.0639605	0.0155195	-0.106428	0.0854161	0.025973	0.0477672	0.0679524	0.0603286	0.0947069	0.102233	0.0116055	0.0358526	0.028303	0.0425719	0.127141	0.0668986	0.0340293	0.0168852	-0.0695129	0.0574435	-0.24945	-0.0142872	0.0539057	0.0421565	-0.164363	-0.0167717	0.0572981	0.0301289	0.056943	-0.0792108	-0.0146192	-0.0187959	-0.0206777	-0.0231335	0.273094	-0.0616875	-0.0159704	-0.133637	0.0508957	0.00161755	0.0950038	0.0678711	-0.0801762	-0.0115962	-0.0551273	0.0624116	-0.0199919	0.0454225	0.0591352	0.179927	0.203586	-0.0263912	-0.0358413	-0.0123561	0.0114128	0.109747	-0.0639605	-0.0392771	-0.106669	-0.09062	0.0155195	-0.106428	0.0854161	0.025973	0.0477672	0.0679524	0.0603286	0.0947069	0.102233	0.00415471	0.0213767	0.0331033	-0.00320519	0.0116055	0.0358526	0.028303	0.0425719	0.127141	0.0668986	-0.0384345	0.0516641	-0.0993331	-0.0578851	-0.0103927	0.155979	0.0155195	-0.106428	-0.0232251	-0.0310902	0.0261604	0.0625704	0.0174438	0.00403417	-0.0374668	0.0574326	0.0122604	0.00438056	0.0107341	-0.249462	0.0602694	0.0674226	0.108183	0.0772604	0.0528649	-0.0765153	0.0591352	-0.0407427	0.0243972	0.0397635	-0.0144208	0.0569485	1	0.089707	0.0773141	0.110311	0.104879	-0.19459	-0.0810075	0.0294607	-0.00380935	-0.0167717	0.0273055	-0.079335	-0.0381567	-0.110183	-0.0100846	-0.00720693	-0.0344291	-0.0379997	-0.103323	-0.0275224	-0.000740744	-0.0861561	-0.0244992	-0.0769023	0.0346235	-0.0700327	-0.0292259	-0.0617486	0.0894376	0.0462785	-0.0245573	0.0615583	-0.0205147	0.0445045	-0.0308088	0.0427967	-0.056747	0.03577	-0.0187242	-0.0750195	-0.0747625	0.0508957	-0.0697238	-0.0241725	-0.00558272	0.0308719	0.022043	0.088739	0.0487214	0.0588953	0.0775884	0.0729131	-0.0143612	-0.00618288	-0.0105915	-0.00451079	-0.0845759	-0.0629299	-0.0992299	0.0343736	-0.0044718	0.0426883	-0.021419	-0.0287564	0.037591	-0.077372	-0.0386073	-0.0193808	-0.120678	0.00707873	0.0964292	0.0489895	-0.0271447	0.0675646	0.0854161	0.025973	0.0477672	0.0679524	0.0891503	-0.00446922	-0.0286199	-0.019767	-0.0495586	0.021336	0.32083	0.0625448	0.0540302	-0.0135414	0.168375	0.187889	-0.00442425	0.0345639	0.0114128	-0.0947561	0.0603286	0.0947069	0.102233	0.00415471	0.0213767	0.0331033	-0.00320519	0.0116055	0.0358526	0.028303	0.0425719	0.127141	0.0668986	-0.202444	-0.304987	-0.270537	-0.203605	-0.203605	0.160925	-0.171431	0.160925	-0.171431	-0.242015	0.160967	-0.69086	-0.190797	-0.0391947	0.202411	-0.131475	-0.0549653	0.0103582	-0.0313172	0.219065	-0.131475	-0.054975	0.115152	0.0103582	-0.0313172	-0.051047	0.219065	0.115152	0.0103582	-0.135245	-0.0660537	0.054464	0.0215336	-0.127609	-0.0198382	-0.0313172	0.0513546	-0.0510932	0.219017	-0.056896	-0.0795771	0.011439	0.0629644	0.00216997	-0.0201731	0.0529301	-0.0316487	-0.00129802	-0.0392216	-0.172057	-0.0168058	-0.0198382	-0.0313172	-0.114192	0.304945	0.0360276	-0.070142	0.0536174	0.0360276	-0.070147	0.201664	0.0536174	-0.030023	0.201664	0.0536174	-0.268316	-0.0221874	0.0424594	0.1408	-0.073965	0.0406202	0.0122142	-0.0300365	-0.0151808	-0.0654489	-0.0816869	0.0353364	0.167401	0.0595102	0.00144813	0.0883102	0.00323145	-0.000294948	0.03158	-0.00539688	-0.28633	0.270526	0.0739518	0.10133	0.0388128	0.0738034	0.101295	0.0388128	0.0401895	0.0969803	0.0550876	0.0685495	0.0388128	0.0883446	0.0790025	0.167055	0.118698	0.107132	0.0707949	0.0685495	0.0388128	-0.203573	-0.203573	0.16098	-0.171353	0.16098	-0.171353	-0.241979	0.16102	-0.690843	-0.190747	-0.129166	-0.0522328	0.011581	-0.030379	0.219768	-0.129165	-0.0523051	0.116684	0.011581	-0.030379	-0.0506662	0.219768	0.116684	0.011581	-0.133429	-0.0640979	0.0563036	0.0239296	-0.125964	-0.0190448	-0.030379	0.0531321	-0.0506801	0.219723	-0.0551398	-0.0784236	0.0128562	0.0647083	0.0035254	-0.0191005	0.0540178	-0.0289885	0.000190495	-0.0377851	-0.169414	-0.0145488	-0.0190448	-0.030379	0.0577007	0.129166	0.0577217	0.0645512	0.0569972	0.0645329	0.0837623	0.0522328	-0.0577056	-0.0173723	-0.212869	-0.00734391	0.0539848	0.19741	-0.0637256	0.0518468	0.0281273	-0.0173726	0.0132025	-0.042833	-0.0699345	0.0517907	0.186438	0.088732	0.0223447	0.103589	0.0187332	0.0183342	0.0482283	0.018774	-0.254197	-0.011581	0.0947942	-0.0462417	0.0947942	-0.0462228	-0.0966631	0.0385944	-0.0627706	-0.0792011	0.0706044	-0.0792357	0.030379	0.00286155	-0.01732	0.0106771	0.0487408	0.0519193	0.0221248	0.0488957	0.00285379	0.0328307	0.0215188	0.0252792	0.0583722	0.0586056	0.0189936	0.0331787	0.0788241	0.0373059	0.0221248	0.219768	-0.129165	-0.0523051	0.116684	0.011581	-0.030379	-0.0506662	0.219768	0.116684	0.011581	-0.133429	-0.0640979	0.0563036	0.0239296	-0.125964	-0.0190448	-0.030379	0.0531321	-0.0506801	0.219723	-0.0551398	-0.0784236	0.0128562	0.0647083	0.0035254	-0.0191005	0.0540178	-0.0289885	0.000190495	-0.0377851	-0.169414	-0.0145488	-0.0190448	-0.030379	-0.165418	-0.165418	-0.0868526	-0.254225	-0.548526	0.0577261	0.0646595	0.0571291	0.0646393	0.083882	-0.0172985	-0.213804	-0.0073303	0.053919	0.19733	-0.0637206	0.0518403	0.0283292	-0.017317	0.0132993	-0.0430421	-0.0699489	0.0517045	0.186231	0.0889177	0.0225081	0.10352	0.0188021	0.0181334	0.0482436	0.0187861	-0.254174	-0.0947942	-0.1419	0.165418	-0.0947942	-0.141899	0.165497	-0.202471	-0.0784558	-0.18446	-0.0893608	-0.0462417	0.0947942	-0.0462228	-0.0966631	0.0385944	-0.0627706	-0.0792011	0.0706044	-0.0792357	0.00286155	-0.01732	0.0106771	0.0487408	0.0519193	0.0221248	0.0488957	0.00285379	0.0328307	0.0215188	0.0252792	0.0583722	0.0586056	0.0189936	0.0331787	0.0788241	0.0373059	0.0221248	0.1419	0.0462417	-0.00411182	0.0754491	-0.0670543	0.0114524	-0.00286155	0.0734796	0.0319515	0.0462746	0.101167	0.0238262	0.0562675	0.028343	0.0114524	-0.00286155	-0.165418	-0.0868526	-0.254225	-0.548526	-0.0947942	-0.141899	0.165497	-0.202471	-0.0784558	-0.18446	-0.0893608	-0.0462228	-0.0966631	0.0385944	-0.0627706	0.0552416	0.0915144	0.0333944	0.01732	0.0893836	0.0989769	0.059471	0.131731	0.0437404	-0.850486	-0.0183802	0.275523	0.0902738	0.113127	0.0730851	0.0839916	0.107839	0.110929	-0.108015	0.0751238	0.0333944	0.01732	0.0871032	-0.0577998	0.0122318	-0.0106771	0.0820987	0.0040439	0.0333472	0.0095255	0.0162346	0.107197	0.0842059	0.0505911	0.0137586	0.075103	0.0297536	0.0122318	-0.0106771	-0.0455121	-0.0487408	-0.0754478	-0.0290877	-0.0337208	-0.0126718	-0.0502419	-0.0320955	0.0013083	-0.0432908	-0.0455121	-0.0487408	-0.0455346	-0.0519193	-0.044129	0.0129517	0.0103925	-0.0398925	0.0183616	-0.00942895	0.0331272	-0.0598441	-0.0455346	-0.0519193	0.067033	0.0884311	0.0870752	-0.0221248	0.0441229	-0.0114626	0.0203271	0.00922094	0.0108766	0.0575481	0.0534184	0.017455	0.0217617	0.068782	0.0178589	-0.0221248	0.0488957	0.00285379	0.0328307	0.0215188	0.0252792	0.0583722	0.0586056	0.0189936	0.0331787	0.0788241	0.0373059	0.0221248	-0.0734604	-0.0243189	-0.03255	-0.0102681	-0.0486031	-0.0312634	0.00274979	-0.0423935	-0.0441229	-0.0488957	0.254058	-0.0294083	-0.0526625	-0.0927358	0.0898863	-0.00562832	-0.0196249	0.0319277	0.0462854	0.101202	0.0238994	0.0562771	0.0283564	0.0114626	-0.00285379	0.015397	-0.000402936	0.0226939	-0.0203271	-0.0328307	-0.548282	-0.0449369	-0.0725461	0.156615	-0.000458053	-0.00497307	-0.00922094	-0.0215188	0.183635	0.0564662	0.025377	0.0606749	-0.105132	0.0441725	0.00643767	0.0497558	0.0142289	-0.0108766	-0.0252792	0.758378	0.06276	-0.0246378	0.00625644	-0.0494258	-0.0575481	-0.0583722	-0.117658	-0.142487	-0.0318416	-0.0402714	-0.00905696	-0.0820214	-0.0407937	-0.022384	0.011286	-0.075356	-0.0534184	-0.0586056	0.0346503	-0.00524685	-0.017455	-0.0189936	0.0364571	-0.0153828	-0.0217617	-0.0331787	-0.0639248	-0.068782	-0.0788241	-0.0178589	-0.0373059	-0.0221248
G_Clostridium_XlVb_0.883_PA	0.0973338	-0.0350002	-0.0540237	-0.0271891	-0.0651001	-0.0806978	0.0187301	0.0233022	0.0263213	-0.0449001	-0.0367072	0.00181755	-0.0640613	-0.0609513	0.0875972	0.0334849	0.0597199	-0.0357238	0.0086027	-0.0209493	0.0287998	-0.0266198	0.00338865	-0.0449066	0.112177	0.0522684	-0.0272185	-0.0335347	0.101059	0.00181755	0.111212	0.0778603	0.000867993	-0.0516607	-0.0726625	0.0364182	-0.0585187	-0.065721	-0.0201885	0.00303365	0.015491	-0.0357238	0.0174035	-0.0482636	0.0287998	-0.0266198	0.00338865	-0.0205874	0.0378588	-0.0514817	-0.0140688	0.0691416	0.0327564	-0.00558631	-0.0335347	-0.0549206	0.101029	0.00181755	0.111797	-0.017932	0.0902434	0.0366328	0.0772383	-0.0500559	-0.0613552	0.000867993	-0.0252573	-0.0585187	-0.065721	0.00303365	-0.0167013	0.0111866	0.117159	0.0447508	-0.0201885	-0.0357238	0.0174035	-0.0482636	0.0364182	0.00192963	0.0283367	0.0599466	0.0287998	-0.0266198	0.00338865	-0.0205874	0.0378588	-0.0514817	-0.0140688	0.0691416	0.0327564	0.0420863	0.0510086	-0.00755107	0.0633489	-0.0549206	-0.0819604	-0.104684	0.0312183	-0.017932	-0.0490518	0.0827816	0.0403146	0.0786673	-0.0500559	-0.0613552	-0.0205957	0.000867993	-0.00325261	0.14099	-0.0420505	-0.0585187	-0.065721	0.00303365	0.0131871	-0.0167013	-0.00343544	-0.0715055	-0.192491	-0.19285	0.0181562	-0.0236811	-0.0480284	0.0111866	0.118993	0.0503351	-0.015677	0.0449205	0.00928852	0.00181755	0.107431	-0.0357238	-0.0536487	-0.0422886	-0.0654086	0.0174035	-0.0482636	0.0364182	0.00192963	0.0283367	0.0599466	0.0287998	-0.0266198	0.00338865	-0.0403548	-0.015461	-0.00341463	0.0515151	-0.0205874	0.0378588	-0.0514817	-0.0140688	0.0691416	0.0327564	0.0409638	0.0416941	-0.0691662	-0.00337859	0.0525388	0.0784597	0.0174035	-0.0482636	-0.020361	-0.012116	-0.013865	0.0382604	0.125274	0.0126716	-0.00527283	0.063324	0.0601788	-0.00573194	0.031507	-0.0549275	0.0924326	0.120743	0.086771	0.0590753	-0.0305508	-0.0783862	0.0111866	-0.0251342	0.00678325	-0.0455406	-0.0805334	-0.106308	0.089707	1	NA	0.557638	0.0943357	-0.00553996	0.000539739	0.0848437	0.00331166	-0.0490518	0.025744	-0.0812157	0.0151069	0.0500824	-0.0156659	-0.0333628	-0.0287889	-0.0178791	-0.0531023	-0.0920682	0.0781026	-0.0655516	-0.0467229	0.0496639	0.107506	0.0103912	0.0198779	0.0212762	-0.022231	0.104273	-0.0169134	0.077946	-0.0361366	-0.0117102	-0.121407	-0.188672	-0.0478684	-0.0111308	-0.0625367	-0.0371332	-0.0125418	0.00303365	-0.0367376	-0.00986607	0.01392	0.0312632	-0.0076437	0.0830459	0.0452634	-0.00883899	0.0870635	0.0947854	-0.0421117	-0.0506411	0.0200346	0.0782511	-0.0392609	-0.109882	-0.0950874	0.0843413	0.0178117	0.129575	-0.00736466	0.0028023	0.0443521	-0.0850108	-0.0393082	0.0150257	0.0352605	-0.0188271	0.0947153	-0.113073	-0.118492	-0.0104945	0.0364182	0.00192963	0.0283367	0.0599466	0.0597578	0.0110204	-0.0269731	-0.00716254	-0.0492027	-0.072816	0.128344	0.00886658	-0.00343384	0.0019795	0.114187	0.0594642	0.0184313	-0.0102227	0.00181755	-0.00857216	0.0287998	-0.0266198	0.00338865	-0.0403548	-0.015461	-0.00341463	0.0515151	-0.0205874	0.0378588	-0.0514817	-0.0140688	0.0691416	0.0327564	-0.0190382	-0.0719029	-0.0679482	-0.020032	-0.020032	0.0472315	-0.0493852	0.0472315	-0.0493852	-0.161553	0.047276	-0.0822689	-0.0870612	-0.052472	0.0190404	-0.114712	-0.0618679	-0.0125988	0.00391353	0.0365249	-0.114677	-0.0619124	-0.00495295	-0.0125988	0.00391353	-0.0827723	0.0365249	-0.00495295	-0.0125988	-0.0866305	-0.0223322	0.0155489	-0.0481895	-0.12204	-0.00409581	0.00391353	0.0200505	-0.0827289	0.0364034	-0.0990156	-0.078339	-0.0196924	-0.0505548	-0.0702581	-0.0980575	-0.0243405	-0.0454792	-0.0297947	-0.107675	-0.0847502	-0.0102205	-0.00409581	0.00391353	-0.0334142	0.0719138	0.0501913	-0.0718357	0.0229995	0.0501913	-0.0717988	0.0496	0.0229995	-0.0403212	0.0496	0.0229995	-0.114656	0.0119435	0.0298956	0.0141406	-0.0791192	0.0341151	-0.107396	-0.040306	-0.0913046	-0.0532423	-0.0765336	0.0206179	-0.00600972	-0.0513924	-0.0885531	0.000896196	-0.00731496	-0.0607894	0.00324952	-0.105752	-0.0933661	0.0679503	-0.00836851	0.0238208	0.045667	-0.00831317	0.0236884	0.045667	-0.00438767	0.0544835	-0.0304588	0.0394088	0.045667	-0.0535027	-0.0298566	0.0204736	0.00643395	0.0308765	-0.0203196	0.0394088	0.045667	-0.0200342	-0.0200342	0.0472163	-0.0494048	0.0472163	-0.0494048	-0.161559	0.0472608	-0.0822754	-0.0870916	-0.1122	-0.0596556	-0.0110169	0.0050289	0.0370717	-0.112166	-0.0597468	-0.00342638	-0.0110169	0.0050289	-0.0823969	0.0370717	-0.00342638	-0.0110169	-0.0848251	-0.0199073	0.0167988	-0.0457548	-0.119873	-0.0030488	0.0050289	0.0214187	-0.0823188	0.0369524	-0.0980337	-0.0762548	-0.0186031	-0.0494253	-0.0693673	-0.0977961	-0.0241452	-0.043676	-0.0280067	-0.107285	-0.0821897	-0.00838909	-0.0030488	0.0050289	0.0648657	0.1122	0.0647127	0.0263087	0.0735554	0.0263098	0.0411524	0.0596556	-0.0648202	-0.0327155	-0.0953538	0.0198541	0.0339491	0.0431704	-0.0727199	0.0381947	-0.100358	-0.032709	-0.0746566	-0.0434243	-0.071827	0.0262631	0.00794642	-0.039399	-0.078236	0.00672907	-0.00104701	-0.0537794	0.00937643	-0.0931653	-0.079871	0.0110169	0.0123547	-0.0434438	0.0123547	-0.0434362	-0.0997205	-0.0268327	-0.0854446	-0.0488004	0.0795375	-0.0487939	-0.0050289	-0.0459805	-0.0517646	-0.0245901	-0.0252877	-0.0348703	-0.0268468	-0.0219981	-0.0459697	-0.0379278	-0.0575128	0.00440179	-0.0461338	-0.0388221	-0.0562781	-0.0342613	0.0108961	-0.0400804	-0.0268468	0.0370717	-0.112166	-0.0597468	-0.00342638	-0.0110169	0.0050289	-0.0823969	0.0370717	-0.00342638	-0.0110169	-0.0848251	-0.0199073	0.0167988	-0.0457548	-0.119873	-0.0030488	0.0050289	0.0214187	-0.0823188	0.0369524	-0.0980337	-0.0762548	-0.0186031	-0.0494253	-0.0693673	-0.0977961	-0.0241452	-0.043676	-0.0280067	-0.107285	-0.0821897	-0.00838909	-0.0030488	0.0050289	-0.0483545	-0.0483545	0.0181881	-0.141913	-0.0820074	0.0646672	0.0262631	0.0734989	0.0262642	0.0411046	-0.032709	-0.0952279	0.0197879	0.0340305	0.0436391	-0.0725984	0.0382706	-0.100226	-0.0327025	-0.074304	-0.0433635	-0.0717272	0.026389	0.00811459	-0.0393187	-0.0779691	0.00695583	-0.000932001	-0.0538	0.00943827	-0.0929592	-0.0794154	-0.0123547	-0.0599627	0.0483545	-0.0123547	-0.0599475	0.0483502	-0.104732	-0.0511809	-0.119563	0.0277442	-0.0434438	0.0123547	-0.0434362	-0.0997205	-0.0268327	-0.0854446	-0.0488004	0.0795375	-0.0487939	-0.0459805	-0.0517646	-0.0245901	-0.0252877	-0.0348703	-0.0268468	-0.0219981	-0.0459697	-0.0379278	-0.0575128	0.00440179	-0.0461338	-0.0388221	-0.0562781	-0.0342613	0.0108961	-0.0400804	-0.0268468	0.0599627	0.0434438	0.0574933	0.0694791	-0.0348844	0.040293	0.0459805	0.0729044	0.038135	0.0375404	0.0323954	0.0476492	0.0682042	0.0506644	0.040293	0.0459805	-0.0483545	0.0181881	-0.141913	-0.0820074	-0.0123547	-0.0599475	0.0483502	-0.104732	-0.0511809	-0.119563	0.0277442	-0.0434362	-0.0997205	-0.0268327	-0.0854446	0.0404091	0.0503465	0.0439896	0.0517646	0.0543729	-0.0759987	0.00853448	-0.0278645	-0.00862453	-0.00857137	-0.0456821	0.0525631	-0.0447208	0.0570777	0.0220382	-0.0301506	-0.0584882	0.0756559	-0.0147699	0.0708179	0.0439896	0.0517646	0.0259452	-0.0827029	0.0161923	0.0245901	0.0264617	-0.057452	-0.0149066	-0.0560209	0.0508391	-0.0161641	0.0191413	0.00192694	-0.045285	0.0540202	0.0140126	0.0161923	0.0245901	0.00799742	0.0252877	-0.0694422	-0.0243612	0.0396703	-0.0141731	-0.0356417	-0.0497172	0.0405188	-0.0147004	0.00799742	0.0252877	0.0124274	0.0348703	0.0664411	0.00569942	-0.0724704	-0.0867021	0.0219405	-0.00284808	0.0569074	0.0312508	0.0124274	0.0348703	0.0349039	0.0512145	-0.0181003	0.0268468	-0.00350124	-0.0402746	-0.019098	-0.0552126	0.0282855	-0.0234845	-0.00558877	-0.0453469	-0.0175974	0.0412514	-0.0153308	0.0268468	-0.0219981	-0.0459697	-0.0379278	-0.0575128	0.00440179	-0.0461338	-0.0388221	-0.0562781	-0.0342613	0.0108961	-0.0400804	-0.0268468	-0.0728827	-0.0298437	0.0337875	-0.0192238	-0.0356905	-0.0527638	0.0348389	-0.0205572	0.00350124	0.0219981	0.14159	0.0540192	0.0735305	0.00782274	0.0879216	0.0413259	0.0279177	0.0381274	0.0375328	0.0323759	0.0476177	0.0681836	0.0506427	0.0402746	0.0459697	0.0178307	-0.00394826	0.0519683	0.019098	0.0379278	-0.081849	0.0212765	-0.0329629	0.0726939	-0.010444	-0.0169876	0.0552126	0.0575128	0.0422829	-0.0360486	-0.017593	-0.0416254	-0.00740935	-0.0537274	-0.0757904	0.00111103	-0.0524199	-0.0282855	-0.00440179	0.00328099	0.0220349	-0.00624301	0.0622212	0.0103475	0.0234845	0.0461338	-0.0714212	-0.0892117	-0.0382782	-0.0240302	-0.00862888	-0.0597175	-0.0286414	-0.0450431	0.0726544	-0.0086636	0.00558877	0.0388221	0.06538	0.0571287	0.0453469	0.0562781	0.0489154	0.0164136	0.0175974	0.0342613	-0.0555121	-0.0412514	-0.0108961	0.0153308	0.0400804	0.0268468
G_Clostridium_XlVb_0.883_trunc_AB	0.114355	0.113287	-0.129818	-0.11115	-0.274146	-0.215424	-0.20496	-0.057301	-0.204611	-0.00911046	-0.0301535	-0.0135052	-0.207421	-0.090261	0.0546339	-0.112988	0.0708157	-0.0649171	-0.0423664	0.0531505	-0.117894	-0.110864	-0.153582	-0.00909586	0.100219	0.0780929	0.0141836	-0.0236805	0.151084	-0.0135052	0.0692589	0.11256	0.0584566	-0.164224	-0.089263	-0.107492	-0.202902	-0.0823646	-0.00354162	-0.078529	-0.104381	-0.0649171	-0.00470339	0.0455927	-0.117894	-0.110864	-0.153582	-0.161202	-0.130938	-0.125738	-0.171741	-0.00510052	-0.0301942	-0.00988468	-0.0236805	-0.0462596	0.151073	-0.0135052	0.0710076	0.000724417	0.0263488	0.138734	0.12511	-0.0822941	-0.061976	0.0584566	0.0136467	-0.202902	-0.0823646	-0.078529	-0.177787	-0.107797	0.104017	0.0875529	-0.00354162	-0.0649171	-0.00470339	0.0455927	-0.107492	-0.0945925	-0.000617529	0.00351797	-0.117894	-0.110864	-0.153582	-0.161202	-0.130938	-0.125738	-0.171741	-0.00510052	-0.0301942	0.00799158	0.106369	-0.0126864	0.129092	-0.0462596	-0.207585	-0.218924	-0.0732566	0.000724417	-0.126693	0.0404086	0.135171	0.124696	-0.0822941	-0.061976	0.0029193	0.0584566	0.019691	0.158744	-0.0335685	-0.202902	-0.0823646	-0.078529	-0.105702	-0.177787	-0.119052	-0.178763	-0.349088	-0.364576	0.0378688	-0.119477	-0.130387	-0.107797	0.122073	0.095799	0.0224751	-0.0259789	0.0337869	-0.0135052	0.170008	-0.0649171	-0.102859	0.00351409	-0.0760759	-0.00470339	0.0455927	-0.107492	-0.0945925	-0.000617529	0.00351797	-0.117894	-0.110864	-0.153582	-0.118333	-0.0747505	-0.149434	0.00490807	-0.161202	-0.130938	-0.125738	-0.171741	-0.00510052	-0.0301942	0.056201	-0.0774392	-0.0091114	-0.00947163	0.0874399	0.127646	-0.00470339	0.0455927	0.0181882	-0.0899351	-0.0985415	-0.0330528	0.199477	0.0579133	-0.0194173	0.129127	9.93317e-05	0.0355614	0.0269321	-0.0463926	0.0708836	0.285555	0.144208	-0.0717569	-0.135832	-0.129914	-0.107797	-0.0784371	-0.00867942	-0.129005	-0.211254	-0.214252	0.0773141	NA	1	1	0.205024	0.0266076	0.0172785	0.0824805	-0.102054	-0.126693	-0.0433629	-0.0829781	0.0523702	0.10598	0.103584	0.01641	-0.040022	-0.0939888	-0.071839	-0.0524959	0.00956214	-0.113332	-0.111135	0.120338	0.0882449	-0.0770529	0.0809901	0.0219793	-0.177364	0.0485241	-0.103797	0.130813	-0.145187	-0.129586	-0.310941	-0.349706	-0.0341625	-0.00900264	-0.202493	-0.0679624	-0.0724969	-0.078529	-0.144139	-0.0517399	-0.0981744	0.111289	-0.0711154	0.0173655	0.10931	-0.131048	0.0162077	0.168316	-0.138912	-0.114081	-0.0146678	0.0881595	-0.132046	-0.19457	-0.209278	0.0343872	-0.0763613	0.169697	-0.104928	-0.0820258	-0.0989187	-0.119085	-0.147364	0.0376516	0.0868923	-0.0249017	0.16401	-0.328013	-0.28976	-0.0907128	-0.107492	-0.0945925	-0.000617529	0.00351797	-0.0544618	-0.0821297	-0.0636605	-0.0977717	0.0384136	0.0454867	0.0534118	-0.128311	-0.0973576	-0.0902805	0.116715	0.0834567	0.0141312	-0.116525	-0.0135052	-0.039189	-0.117894	-0.110864	-0.153582	-0.118333	-0.0747505	-0.149434	0.00490807	-0.161202	-0.130938	-0.125738	-0.171741	-0.00510052	-0.0301942	0.00509423	-0.0158608	-0.0531418	0.00263945	0.00263945	0.0454926	-0.0465202	0.0454926	-0.0465202	-0.166836	0.0455832	-0.0435732	-0.0779411	-0.0368759	-0.00511458	-0.165542	-0.0420487	-0.0524397	0.152065	0.0380659	-0.165528	-0.0426697	-0.0111117	-0.0524397	0.152065	-0.172771	0.0380659	-0.0111117	-0.0524397	-0.0877567	-0.0374873	-0.0255088	-0.00755686	-0.192099	0.123526	0.152065	-0.0205789	-0.172797	0.0381266	-0.201432	-0.112703	0.0746395	-0.0856983	-0.0187142	-0.0755608	-0.0251431	-0.117964	0.0540975	-0.130165	-0.0429665	0.0688057	0.123526	0.152065	-0.0562847	0.0158426	0.0317306	-0.128564	-0.0508611	0.0317306	-0.128537	0.00647629	-0.0508611	-0.110261	0.00647629	-0.0508611	-0.180175	-0.022607	-0.0162147	0.0762861	-0.147833	-0.0122942	-0.194503	-0.110266	-0.287366	-0.132577	-0.205078	0.117347	-0.092471	0.00975891	-0.0779009	-0.0111372	-0.0909878	-0.0223737	0.0898654	-0.163498	-0.0388179	0.0531423	-0.075322	0.0539378	0.205541	-0.0755373	0.0536438	0.205541	0.0138302	0.0459674	-0.101571	0.181772	0.205541	-0.0783197	-0.0808175	0.00341553	0.0568462	-0.023699	0.0227377	0.181772	0.205541	0.00265936	0.00265936	0.0455003	-0.0465159	0.0455003	-0.0465159	-0.166824	0.045592	-0.0435597	-0.077936	-0.161715	-0.0372928	-0.0499393	0.153338	0.0397081	-0.161696	-0.0378487	-0.00842484	-0.0499393	0.153338	-0.170192	0.0397081	-0.00842484	-0.0499393	-0.0834434	-0.0335875	-0.0224357	-0.0033802	-0.189124	0.125045	0.153338	-0.0175743	-0.170221	0.0397705	-0.198059	-0.110193	0.0764913	-0.082011	-0.0148751	-0.0726622	-0.0226904	-0.113887	0.0570573	-0.126934	-0.0388199	0.0716522	0.125045	0.153338	0.12481	0.161715	0.124464	0.0124584	0.113019	0.012413	0.0349534	0.0372928	-0.124797	-0.106972	-0.172001	-0.0174592	-0.0126887	0.094897	-0.1453	-0.00870673	-0.194016	-0.106989	-0.278256	-0.126432	-0.200707	0.119571	-0.0846613	0.0150295	-0.0780557	-0.00612871	-0.0857899	-0.0185368	0.0954911	-0.155279	-0.0304555	0.0499393	0.0348422	-0.045577	0.0348422	-0.0455863	-0.193726	-0.0171054	-0.049689	-0.0793787	0.0849239	-0.0794285	-0.153338	-0.210514	-0.194558	-0.184772	-0.199545	-0.171271	-0.0834983	-0.195259	-0.210543	-0.160915	-0.238623	-0.116177	-0.0990191	-0.177862	-0.146036	-0.0786837	-0.0794098	-0.159996	-0.0834983	0.0397081	-0.161696	-0.0378487	-0.00842484	-0.0499393	0.153338	-0.170192	0.0397081	-0.00842484	-0.0499393	-0.0834434	-0.0335875	-0.0224357	-0.0033802	-0.189124	0.125045	0.153338	-0.0175743	-0.170221	0.0397705	-0.198059	-0.110193	0.0764913	-0.082011	-0.0148751	-0.0726622	-0.0226904	-0.113887	0.0570573	-0.126934	-0.0388199	0.0716522	0.125045	0.153338	-0.0455892	-0.0455892	0.0337961	-0.154511	-0.0621695	0.124451	0.0126523	0.113271	0.0126043	0.0351492	-0.106572	-0.17139	-0.017138	-0.0124427	0.0963232	-0.145008	-0.00845811	-0.193819	-0.10659	-0.27794	-0.125972	-0.200508	0.11993	-0.0841156	0.0154351	-0.0776611	-0.00588457	-0.0854359	-0.018103	0.0958354	-0.154979	-0.0295502	-0.0348422	-0.102604	0.0455892	-0.0348422	-0.10262	0.0457047	-0.178508	-0.0758881	-0.10604	0.137147	-0.045577	0.0348422	-0.0455863	-0.193726	-0.0171054	-0.049689	-0.0793787	0.0849239	-0.0794285	-0.210514	-0.194558	-0.184772	-0.199545	-0.171271	-0.0834983	-0.195259	-0.210543	-0.160915	-0.238623	-0.116177	-0.0990191	-0.177862	-0.146036	-0.0786837	-0.0794098	-0.159996	-0.0834983	0.102604	0.045577	0.107127	0.0803498	-0.0506687	0.193199	0.210514	0.0836524	0.0558455	0.153192	0.0430361	0.0310012	0.197606	0.165714	0.193199	0.210514	-0.0455892	0.0337961	-0.154511	-0.0621695	-0.0348422	-0.10262	0.0457047	-0.178508	-0.0758881	-0.10604	0.137147	-0.0455863	-0.193726	-0.0171054	-0.049689	0.0247138	0.0176036	0.173628	0.194558	0.0206008	-0.147738	0.00816098	-0.205307	-0.0600251	0.000858981	-0.170642	-0.0214803	-0.0181486	0.0900546	-0.0462552	0.0335088	-0.095368	0.17473	0.0701652	0.164868	0.173628	0.194558	-0.00867148	-0.140252	0.16301	0.184772	-0.00282864	-0.107228	-0.0164173	-0.134219	0.135397	-0.0343381	0.0885088	-0.12957	0.000242694	0.167259	0.112738	0.16301	0.184772	0.162152	0.199545	-0.0803529	-0.00534864	0.12251	0.0717336	-0.0559087	0.0105678	0.169217	0.092977	0.162152	0.199545	0.142554	0.171271	0.119097	0.0815825	-0.0452734	-0.10886	0.0297472	0.0670504	0.143613	0.0928715	0.142554	0.171271	0.0506445	0.0726012	-0.0332634	0.0834983	-0.156622	-0.193205	-0.1311	-0.228436	-0.0593609	-0.0511804	-0.137603	-0.116395	-0.040395	-0.0157056	-0.118837	0.0834983	-0.195259	-0.210543	-0.160915	-0.238623	-0.116177	-0.0990191	-0.177862	-0.146036	-0.0786837	-0.0794098	-0.159996	-0.0834983	-0.0836624	-0.0109769	0.117981	0.066602	-0.0603641	0.00732806	0.16286	0.0871338	0.156622	0.195259	0.154496	0.0362283	0.089978	-0.0480021	0.111938	0.11961	0.0770838	0.0559079	0.153189	0.0430653	0.0311004	0.197612	0.16573	0.193205	0.210543	0.0594859	-0.0296798	0.140145	0.1311	0.160915	-0.0622182	0.088276	-0.083675	0.143197	0.11927	0.0822715	0.228436	0.238623	0.0356974	0.0273977	0.0588064	-0.00270951	0.0927639	-0.0937331	-0.100264	0.0452484	-0.048975	0.0593609	0.116177	0.0336543	0.122568	0.00614266	0.052498	-0.023731	0.0511804	0.0990191	0.0102939	-0.0532069	-0.0843858	-0.0400473	-0.0492346	-0.0776307	-0.135885	-0.0361995	0.15718	0.0674983	0.137603	0.177862	0.108194	0.07297	0.116395	0.146036	0.0382014	-0.0118299	0.040395	0.0786837	-0.110378	0.0157056	0.0794098	0.118837	0.159996	0.0834983
G_Clostridium_XlVb_0.883_AB	0.144404	0.0679142	-0.129626	-0.101455	-0.245548	-0.209011	-0.147369	-0.0312305	-0.14305	-0.0320424	-0.0433453	-0.00952744	-0.197127	-0.103888	0.0906363	-0.069533	0.0882832	-0.0700753	-0.0282088	0.0295121	-0.0751676	-0.102496	-0.117698	-0.0320355	0.139905	0.0908761	-0.00429099	-0.0366435	0.172957	-0.00952744	0.11519	0.130606	0.0455709	-0.158144	-0.110034	-0.0636741	-0.190502	-0.101167	-0.0139913	-0.0596171	-0.0729977	-0.0700753	0.00604171	0.00889743	-0.0751676	-0.102496	-0.117698	-0.136737	-0.0795626	-0.127087	-0.140666	0.0345699	-0.00805584	-0.0108163	-0.0366435	-0.0663743	0.172936	-0.00952744	0.116884	-0.00958541	0.0700198	0.130552	0.139885	-0.0922016	-0.0828977	0.0455709	-0.00360808	-0.190502	-0.101167	-0.0596171	-0.147739	-0.0780104	0.145662	0.0950156	-0.0139913	-0.0700753	0.00604171	0.00889743	-0.0636741	-0.0726798	0.0152428	0.0362359	-0.0751676	-0.102496	-0.117698	-0.136737	-0.0795626	-0.127087	-0.140666	0.0345699	-0.00805584	0.0296555	0.112137	-0.0140895	0.135473	-0.0663743	-0.209206	-0.225557	-0.0390947	-0.00958541	-0.125213	0.0766779	0.129505	0.140287	-0.0922016	-0.0828977	-0.00921957	0.0455709	0.0135303	0.200554	-0.0494847	-0.190502	-0.101167	-0.0596171	-0.0752526	-0.147739	-0.0947444	-0.183276	-0.374495	-0.388314	0.0395599	-0.106751	-0.126671	-0.0780104	0.160751	0.104651	0.00842741	0.00467932	0.0316363	-0.00952744	0.191288	-0.0700753	-0.111059	-0.0213019	-0.0950734	0.00604171	0.00889743	-0.0636741	-0.0726798	0.0152428	0.0362359	-0.0751676	-0.102496	-0.117698	-0.11369	-0.0667126	-0.117345	0.0325904	-0.136737	-0.0795626	-0.127087	-0.140666	0.0345699	-0.00805584	0.0668275	-0.038166	-0.045506	-0.00926581	0.0970464	0.144786	0.00604171	0.00889743	0.00252682	-0.0766649	-0.0842717	-0.00452077	0.223889	0.0523026	-0.018056	0.135481	0.0336336	0.0251677	0.0384411	-0.066465	0.105414	0.286108	0.159272	-0.0220817	-0.121939	-0.14171	-0.0780104	-0.0745291	-0.00299619	-0.125149	-0.211203	-0.223178	0.110311	0.557638	1	1	0.210729	0.0176567	0.01378	0.111075	-0.0777569	-0.125213	-0.0195764	-0.11	0.0471751	0.11009	0.0717282	-0.00594466	-0.0468902	-0.0831434	-0.0856196	-0.0941649	0.0508038	-0.124416	-0.111596	0.1205	0.127432	-0.0540248	0.074066	0.0285802	-0.150394	0.0951756	-0.0902712	0.146143	-0.132346	-0.107591	-0.312913	-0.368493	-0.0531605	-0.0132052	-0.192356	-0.0728462	-0.0635836	-0.0596171	-0.132525	-0.0456901	-0.0689921	0.103452	-0.0597008	0.0596173	0.111623	-0.107055	0.0610869	0.185855	-0.132121	-0.115195	-0.00034412	0.112589	-0.125777	-0.212166	-0.215425	0.0736545	-0.0495907	0.203019	-0.0859261	-0.0624335	-0.0509483	-0.139366	-0.134962	0.0379066	0.0876063	-0.0299473	0.179178	-0.312999	-0.288784	-0.0764691	-0.0636741	-0.0726798	0.0152428	0.0362359	-0.00874795	-0.0577575	-0.0646277	-0.0798944	0.00247703	-0.0091226	0.11323	-0.095037	-0.0779513	-0.0693568	0.154588	0.0981985	0.021324	-0.0956896	-0.00952744	-0.0352426	-0.0751676	-0.102496	-0.117698	-0.11369	-0.0667126	-0.117345	0.0325904	-0.136737	-0.0795626	-0.127087	-0.140666	0.0345699	-0.00805584	-0.00690752	-0.0523408	-0.0790519	-0.00935864	-0.00935864	0.0616528	-0.0634083	0.0616528	-0.0634083	-0.219004	0.0617432	-0.0795206	-0.108868	-0.0573837	0.00689457	-0.192001	-0.0666566	-0.0474545	0.120085	0.0501065	-0.191979	-0.0671504	-0.0112691	-0.0474545	0.120085	-0.180576	0.0501065	-0.0112691	-0.0474545	-0.11573	-0.0413443	-0.0108913	-0.0322948	-0.216497	0.0929324	0.120085	-0.00464507	-0.180573	0.050085	-0.208579	-0.130276	0.0469648	-0.0940687	-0.0532434	-0.11217	-0.0326836	-0.116461	0.0258832	-0.159616	-0.0804256	0.0474096	0.0929324	0.120085	-0.0623725	0.0523336	0.0522034	-0.139365	-0.0261113	0.0522034	-0.139335	0.0328034	-0.0261113	-0.108093	0.0328034	-0.0261113	-0.202981	-0.0107823	0.00440135	0.0669281	-0.158373	0.00976167	-0.210025	-0.108087	-0.272184	-0.132049	-0.201082	0.103039	-0.0753441	-0.0210237	-0.10945	-0.00804846	-0.0743931	-0.0512795	0.0716491	-0.185257	-0.0822308	0.0790533	-0.06293	0.0550659	0.183856	-0.06306	0.0547589	0.183856	0.00817994	0.0663394	-0.0956734	0.161842	0.183856	-0.0907683	-0.0793443	0.0140256	0.0475548	-0.000829164	0.00615131	0.161842	0.183856	-0.00934598	-0.00934598	0.0616507	-0.0634149	0.0616507	-0.0634149	-0.218999	0.0617418	-0.0795144	-0.108879	-0.187626	-0.061806	-0.0446341	0.121647	0.0516823	-0.1876	-0.0622661	-0.00836622	-0.0446341	0.121647	-0.178365	0.0516823	-0.00836622	-0.0446341	-0.111427	-0.0369288	-0.00784366	-0.0277623	-0.212999	0.0946351	0.121647	-0.00157075	-0.178343	0.0516601	-0.205561	-0.1272	0.0490676	-0.0905849	-0.0498027	-0.109792	-0.0307002	-0.112304	0.0291349	-0.156998	-0.0758661	0.0506013	0.0946351	0.121647	0.132652	0.187626	0.132285	0.0243571	0.128921	0.0243213	0.0501799	0.061806	-0.132628	-0.101334	-0.185827	-0.00240881	0.00935829	0.0974274	-0.152888	0.0147887	-0.205633	-0.101341	-0.255901	-0.121704	-0.195121	0.107961	-0.0614905	-0.0102177	-0.103716	-0.000950605	-0.0669053	-0.044233	0.0794106	-0.172177	-0.0684685	0.0446341	0.0339448	-0.0596357	0.0339448	-0.0596315	-0.206259	-0.0282684	-0.0861746	-0.0885762	0.109617	-0.088607	-0.121647	-0.188695	-0.178856	-0.157072	-0.1699	-0.152652	-0.0799891	-0.164701	-0.188708	-0.146764	-0.21649	-0.0884044	-0.10203	-0.161027	-0.143682	-0.0798349	-0.0566518	-0.146651	-0.0799891	0.0516823	-0.1876	-0.0622661	-0.00836622	-0.0446341	0.121647	-0.178365	0.0516823	-0.00836622	-0.0446341	-0.111427	-0.0369288	-0.00784366	-0.0277623	-0.212999	0.0946351	0.121647	-0.00157075	-0.178343	0.0516601	-0.205561	-0.1272	0.0490676	-0.0905849	-0.0498027	-0.109792	-0.0307002	-0.112304	0.0291349	-0.156998	-0.0758661	0.0506013	0.0946351	0.121647	-0.0622885	-0.0622885	0.0363055	-0.198606	-0.093557	0.13226	0.0244829	0.129084	0.0244454	0.050297	-0.101024	-0.185275	-0.0022135	0.00959293	0.0987943	-0.152594	0.0150328	-0.205424	-0.101033	-0.255425	-0.121274	-0.194898	0.108295	-0.0609738	-0.00984817	-0.103293	-0.000651204	-0.0665545	-0.0439101	0.0797118	-0.171845	-0.0674728	-0.0339448	-0.11266	0.0622885	-0.0339448	-0.112664	0.0623694	-0.196168	-0.0870847	-0.148248	0.12155	-0.0596357	0.0339448	-0.0596315	-0.206259	-0.0282684	-0.0861746	-0.0885762	0.109617	-0.088607	-0.188695	-0.178856	-0.157072	-0.1699	-0.152652	-0.0799891	-0.164701	-0.188708	-0.146764	-0.21649	-0.0884044	-0.10203	-0.161027	-0.143682	-0.0798349	-0.0566518	-0.146651	-0.0799891	0.11266	0.0596357	0.115556	0.100958	-0.0587775	0.171364	0.188695	0.105336	0.064497	0.139623	0.0513062	0.0510626	0.189827	0.156155	0.171364	0.188695	-0.0622885	0.0363055	-0.198606	-0.093557	-0.0339448	-0.112664	0.0623694	-0.196168	-0.0870847	-0.148248	0.12155	-0.0596315	-0.206259	-0.0282684	-0.0861746	0.0417849	0.041712	0.158405	0.178856	0.0463492	-0.156637	0.0112074	-0.173928	-0.0513055	-0.00409267	-0.157555	0.0125872	-0.0390021	0.101332	-0.0232663	0.0088586	-0.106196	0.176221	0.0459904	0.165984	0.158405	0.178856	0.00814878	-0.155244	0.134735	0.157072	0.0127584	-0.115606	-0.0210263	-0.134423	0.132965	-0.0356156	0.0790775	-0.0988571	-0.0249702	0.158898	0.0952271	0.134735	0.157072	0.13005	0.1699	-0.100941	-0.0173641	0.117204	0.0475342	-0.0628644	-0.0196989	0.153417	0.0636697	0.13005	0.1699	0.117152	0.152652	0.129606	0.0667838	-0.0750508	-0.132204	0.0351784	0.0507867	0.142438	0.0889319	0.117152	0.152652	0.0587684	0.0849602	-0.0358508	0.0799891	-0.123324	-0.171361	-0.112691	-0.207331	-0.0306217	-0.0527447	-0.11042	-0.115263	-0.0407453	0.0106	-0.100751	0.0799891	-0.164701	-0.188708	-0.146764	-0.21649	-0.0884044	-0.10203	-0.161027	-0.143682	-0.0798349	-0.0566518	-0.146651	-0.0799891	-0.105331	-0.0248653	0.11039	0.0406476	-0.0662312	-0.0238743	0.145296	0.0558415	0.123324	0.164701	0.198405	0.0582201	0.110561	-0.0328405	0.135723	0.115606	0.0753288	0.0645358	0.139615	0.0513165	0.0511163	0.189821	0.15616	0.171361	0.188708	0.0566139	-0.0251296	0.138117	0.112691	0.146764	-0.0935073	0.0795136	-0.0834104	0.151851	0.086642	0.0541678	0.207331	0.21649	0.0512364	0.00142274	0.0358969	-0.0253282	0.0671099	-0.102787	-0.119388	0.0358459	-0.0673198	0.0306217	0.0884044	0.0280746	0.107365	0.00155979	0.074303	-0.0127385	0.0527447	0.10203	-0.031381	-0.0906941	-0.0864164	-0.0443717	-0.0430729	-0.0935318	-0.120988	-0.0532377	0.161836	0.0474091	0.11042	0.161027	0.119781	0.0882662	0.115263	0.143682	0.0559447	-0.000696711	0.0407453	0.0798349	-0.115984	-0.0106	0.0566518	0.100751	0.146651	0.0799891
G_Clostridium_XVIII_0.952_AB	0.219927	0.00684549	-0.170415	-0.0945284	-0.247901	-0.0942236	-0.139699	0.00652368	-0.13159	0.0704189	-0.165218	-0.0153524	-0.182582	-0.0358939	0.22076	-0.120714	-0.0802825	-0.0254869	-0.0600804	-0.0118297	-0.0732305	-0.0904795	-0.109094	0.0704251	0.114909	-0.0240508	0.0403235	-0.155937	-0.0294665	-0.0153524	0.228018	-0.0235559	0.451718	-0.106234	-0.136416	-0.107961	-0.185611	-0.0120729	-0.154757	-0.117625	-0.11793	-0.0254869	-0.0241077	-0.0154246	-0.0732305	-0.0904795	-0.109094	-0.0903359	-0.100923	-0.0422524	-0.0932681	0.0284046	-0.0917222	0.0115222	-0.155937	0.0419992	-0.0294747	-0.0153524	0.229274	0.0797716	-0.00393331	-0.0118922	-0.0113992	-0.0866649	-0.0895011	0.451718	0.043639	-0.185611	-0.0120729	-0.117625	-0.0950393	-0.117211	0.117287	-0.00666059	-0.154757	-0.0254869	-0.0241077	-0.0154246	-0.107961	0.0199436	0.0446695	-0.0145736	-0.0732305	-0.0904795	-0.109094	-0.0903359	-0.100923	-0.0422524	-0.0932681	0.0284046	-0.0917222	0.00396867	-0.0358395	0.0189233	0.100641	0.0419992	-0.0869764	-0.0818583	-0.0428384	0.0797716	-0.0366548	0.0202801	-0.0141046	0.00199357	-0.0866649	-0.0895011	-0.00327445	0.451718	-0.0156502	0.276495	-0.0670713	-0.185611	-0.0120729	-0.117625	-0.0976522	-0.0950393	-0.0827733	0.00634326	-0.1641	-0.120129	-0.0741134	-0.131856	-0.185067	-0.117211	0.133112	0.0104631	-0.0316194	0.0714198	0.105575	-0.0153524	0.0174773	-0.0254869	-0.109149	-0.107917	-0.143599	-0.0241077	-0.0154246	-0.107961	0.0199436	0.0446695	-0.0145736	-0.0732305	-0.0904795	-0.109094	-0.127672	-0.0848788	-0.103923	-0.0650623	-0.0903359	-0.100923	-0.0422524	-0.0932681	0.0284046	-0.0917222	0.0636239	-0.0546861	-0.114643	0.0145081	0.131865	0.0944591	-0.0241077	-0.0154246	-0.0354374	-0.0809629	-0.118939	0.0632059	0.348139	-0.0328056	-0.0492201	0.100602	0.038589	-0.0171323	0.0104489	0.0422213	0.0607297	0.294985	0.154594	-0.0566578	-0.104605	-0.340226	-0.117211	-0.0557182	0.00379069	-0.0769831	-0.0875261	-0.0784613	0.104879	0.0943357	0.205024	0.210729	1	0.0708207	0.0446011	0.0609512	0.0353614	-0.0366548	-0.0489046	-0.116282	-0.045007	0.142218	0.0793619	0.0150467	-0.0692055	-0.0725496	-0.083879	-0.093939	0.138715	-0.0803344	-0.0754865	0.0994143	0.174872	0.0413693	0.152193	0.141534	-0.0945644	0.190981	-0.16533	0.166081	-0.133229	-0.103606	-0.110182	-0.145112	-0.0679385	0.0923072	-0.186518	-0.156634	-0.115242	-0.117625	-0.139984	-0.112921	-0.0961256	0.0160129	-0.0791816	-0.00675892	0.00149857	-0.0977263	0.0483579	0.0451936	-0.15473	-0.180335	0.0212596	0.0169595	-0.0274032	-0.0818143	-0.0676702	0.0949379	0.0279265	0.268507	-0.080029	-0.0384312	-0.0851872	-0.139793	-0.154875	0.0944995	0.0315917	-0.0146585	0.0421125	-0.113841	-0.136445	-0.0441934	-0.107961	0.0199436	0.0446695	-0.0145736	-0.0110205	-0.0361298	0.0602877	0.00738661	0.0297989	-0.0691378	0.195164	-0.123307	-0.113374	-0.100115	0.134544	-0.00752239	0.0485346	-0.116997	-0.0153524	0.0285798	-0.0732305	-0.0904795	-0.109094	-0.127672	-0.0848788	-0.103923	-0.0650623	-0.0903359	-0.100923	-0.0422524	-0.0932681	0.0284046	-0.0917222	0.122377	0.0189277	0.0819924	0.119181	0.119181	0.00576851	-0.00222479	0.00576851	-0.00222479	-0.216337	0.00531146	-0.00632045	-0.0272783	-0.186614	-0.122382	-0.0503217	-0.192218	-0.43899	0.0406257	-0.0801167	-0.0502969	-0.192646	-0.127933	-0.43899	0.0406257	-0.229983	-0.0801167	-0.127933	-0.43899	-0.234245	-0.0188468	-0.0346312	-0.150197	-0.0934282	0.0350338	0.0406257	-0.0279986	-0.22991	-0.0804018	-0.27794	-0.189146	-0.0929769	-0.178967	-0.183933	-0.198802	-0.167824	-0.0871666	-0.0748133	-0.261595	-0.209877	-0.00918479	0.0350338	0.0406257	0.118248	-0.0189543	0.179093	0.0753314	-0.411533	0.179093	0.0753412	-0.0206625	-0.411533	-0.055908	-0.0206625	-0.411533	-0.18077	0.122031	0.0649658	0.0651573	0.0268459	0.0675863	-0.30092	-0.055899	-0.230701	-0.0882761	-0.981326	0.0133267	-0.0678687	-0.0669473	-0.12002	-0.103397	0.0311967	-0.0412994	0.023403	-0.208017	-0.106185	-0.0819923	-0.0495403	-0.12191	0.0579081	-0.0496124	-0.12211	0.0579081	-0.157078	-0.0146817	-0.079956	0.0558757	0.0579081	-0.2653	-0.196702	-0.128575	-0.123372	-0.0807266	-0.105759	0.0558757	0.0579081	0.119185	0.119185	0.00577926	-0.00220918	0.00577926	-0.00220918	-0.216323	0.00532247	-0.00631441	-0.0272642	-0.0446568	-0.18561	-0.435015	0.04294	-0.0778535	-0.0446328	-0.186064	-0.123969	-0.435015	0.04294	-0.226888	-0.0778535	-0.123969	-0.435015	-0.228635	-0.0137778	-0.0309777	-0.143904	-0.0889674	0.0374202	0.04294	-0.0242921	-0.226848	-0.0781336	-0.273784	-0.185341	-0.0901233	-0.17424	-0.17927	-0.19563	-0.164967	-0.081561	-0.070897	-0.257767	-0.203955	-0.00445084	0.0374202	0.04294	-0.0814415	0.0446568	-0.0817208	-0.131671	0.0245472	-0.131684	-0.0451416	0.18561	0.0814579	-0.0530111	-0.163925	0.126605	0.0685877	0.0859923	0.0313191	0.0713337	-0.298099	-0.0529912	-0.218811	-0.0813751	-0.975888	0.0203151	-0.0566264	-0.0598347	-0.114229	-0.0958617	0.0376491	-0.0378827	0.0315293	-0.195428	-0.0939555	0.435015	0.313538	0.253052	0.313538	0.253045	-0.653717	0.297223	0.240395	-0.169736	0.0774193	-0.169705	-0.04294	-0.137206	-0.14383	-0.0682043	-0.0881748	-0.117995	-0.00963802	-0.0853099	-0.137181	-0.0923958	-0.170322	-0.0638031	-0.117269	-0.0409639	-0.112859	-0.0910938	0.0204995	-0.0693488	-0.00963802	-0.0778535	-0.0446328	-0.186064	-0.123969	-0.435015	0.04294	-0.226888	-0.0778535	-0.123969	-0.435015	-0.228635	-0.0137778	-0.0309777	-0.143904	-0.0889674	0.0374202	0.04294	-0.0242921	-0.226848	-0.0781336	-0.273784	-0.185341	-0.0901233	-0.17424	-0.17927	-0.19563	-0.164967	-0.081561	-0.070897	-0.257767	-0.203955	-0.00445084	0.0374202	0.04294	-0.0044505	-0.0044505	0.150456	-0.153455	-0.00241534	-0.0817377	-0.1316	0.0246172	-0.131613	-0.0450962	-0.0527762	-0.163977	0.126743	0.068679	0.0869273	0.0315779	0.0714488	-0.298105	-0.0527456	-0.218797	-0.0811925	-0.975891	0.0205253	-0.0562644	-0.0597464	-0.114209	-0.0957757	0.0377384	-0.0377691	0.0316583	-0.195405	-0.0935187	-0.313538	-0.0362684	0.0044505	-0.313538	-0.0362638	0.00413294	-0.118221	-0.0276945	-0.102933	0.198314	0.253052	0.313538	0.253045	-0.653717	0.297223	0.240395	-0.169736	0.0774193	-0.169705	-0.137206	-0.14383	-0.0682043	-0.0881748	-0.117995	-0.00963802	-0.0853099	-0.137181	-0.0923958	-0.170322	-0.0638031	-0.117269	-0.0409639	-0.112859	-0.0910938	0.0204995	-0.0693488	-0.00963802	0.0362684	-0.253052	0.179407	0.108164	0.0834792	0.142872	0.137206	0.113656	0.0687144	0.055049	0.0183385	0.121936	0.191614	0.140846	0.142872	0.137206	-0.0044505	0.150456	-0.153455	-0.00241534	-0.313538	-0.0362638	0.00413294	-0.118221	-0.0276945	-0.102933	0.198314	0.253045	-0.653717	0.297223	0.240395	0.15801	0.0899403	0.160776	0.14383	0.0924436	-0.249238	0.053396	-0.140603	-0.00442027	0.0429517	-0.950405	0.012504	-0.0552722	0.182288	0.0761143	0.0117752	-0.134111	0.216084	0.0261139	0.204885	0.160776	0.14383	-0.0321734	-0.0631967	0.0727133	0.0682043	-0.0250605	-0.179356	-0.0435788	-0.213709	0.0311178	-0.128803	0.0644449	-0.114288	-0.100407	0.120166	0.0312035	0.0727133	0.0682043	0.0742847	0.0881748	-0.108167	-0.020569	0.032237	0.0624015	-0.0215382	-0.0573889	0.136857	0.0247767	0.0742847	0.0881748	0.132823	0.117995	0.112508	-0.00878056	-0.145665	-0.128089	0.15838	0.01129	0.197905	0.165461	0.132823	0.117995	-0.0834858	0.00190541	-0.150777	0.00963802	-0.0706616	-0.14283	-0.0818234	-0.194128	-0.0620923	-0.118412	-0.0248727	-0.11791	-0.0814291	0.0459608	-0.0693553	0.00963802	-0.0853099	-0.137181	-0.0923958	-0.170322	-0.0638031	-0.117269	-0.0409639	-0.112859	-0.0910938	0.0204995	-0.0693488	-0.00963802	-0.113624	-0.028054	0.0286023	0.059498	-0.0273934	-0.0598749	0.131656	0.0209199	0.0706616	0.0853099	0.15301	0.172516	0.209945	-0.701139	0.211775	0.166717	0.133382	0.0687015	0.0550401	0.0183101	0.121874	0.191574	0.140772	0.14283	0.137181	0.0829854	-0.00523212	0.127002	0.0818234	0.0923958	-0.00214298	0.0924983	-0.870686	0.125586	0.0341984	-0.0223122	0.194128	0.170322	0.00897081	-0.0295271	0.0219969	-0.077642	0.0203398	0.0214037	-0.1136	0.0979128	-0.00936102	0.0620923	0.0638031	-0.0184632	0.817253	0.0270105	0.173676	0.113963	0.118412	0.117269	-0.0503743	-0.115732	-0.064941	-0.00291068	-0.0377056	-0.0187252	-0.115574	-0.122898	0.0851038	-0.0400662	0.0248727	0.0409639	0.157169	0.11696	0.11791	0.112859	0.139484	0.0651353	0.0814291	0.0910938	-0.134734	-0.0459608	-0.0204995	0.0693553	0.0693488	0.00963802
G_Collinsella_0.89_AB	-0.0171606	-0.0336776	0.0479376	0.00681246	0.00505354	0.134664	0.143835	0.189337	0.138414	0.567663	-0.223734	0.0411308	0.000245371	0.178473	0.180569	-0.066124	-0.168227	0.0854413	-0.0305132	0.0176486	-0.0340263	-0.151055	-0.117844	0.56765	-0.132316	-0.222231	0.202704	-0.22118	-0.11516	0.0411308	0.111748	0.0135584	0.178617	-0.0202542	0.00670874	-0.067828	0.00955255	0.205746	0.156691	-0.055084	-0.0551839	0.0854413	-0.0229908	0.0511018	-0.0340263	-0.151055	-0.117844	-0.00531943	0.00933459	-0.0725481	-0.0465377	-0.0523251	-0.0639582	0.15661	-0.22118	0.320548	-0.115155	0.0411308	0.111051	0.734878	0.0510432	0.0380527	0.0576426	0.0428881	0.018776	0.178617	0.202741	0.00955255	0.205746	-0.055084	-0.0787928	-0.0427011	-0.133498	-0.213593	0.156691	0.0854413	-0.0229908	0.0511018	-0.067828	0.0565814	0.0650105	-0.10709	-0.0340263	-0.151055	-0.117844	-0.00531943	0.00933459	-0.0725481	-0.0465377	-0.0523251	-0.0639582	0.0702059	0.100156	0.156051	-0.172252	0.320548	0.0665659	-0.00449707	0.0530999	0.734878	0.0782037	0.0659143	0.0412199	0.0698789	0.0428881	0.018776	0.0320579	0.178617	0.0705841	0.099211	0.144931	0.00955255	0.205746	-0.055084	-0.0292741	-0.0787928	-0.0732364	0.0932306	0.0848749	0.117524	-0.139651	0.0726612	-0.0449012	-0.0427011	-0.131829	-0.20824	-0.0536237	0.0552478	0.173731	0.0411308	-0.0966799	0.0854413	0.0638618	0.111745	0.111738	-0.0229908	0.0511018	-0.067828	0.0565814	0.0650105	-0.10709	-0.0340263	-0.151055	-0.117844	-0.0191831	0.00621665	-0.0374479	-0.0234085	-0.00531943	0.00933459	-0.0725481	-0.0465377	-0.0523251	-0.0639582	0.122216	-0.0488993	0.130119	0.15133	0.0789574	-0.0659924	-0.0229908	0.0511018	-0.0460923	0.110834	0.0405272	-0.0363254	0.0913002	0.0601569	-0.017591	-0.172233	0.0180806	-0.139351	-0.0920954	0.320559	0.0486227	0.249184	0.116824	0.0139829	-0.0720994	0.0764862	-0.0427011	0.0565143	0.0377793	0.00554444	0.0644881	-0.00642296	-0.19459	-0.00553996	0.0266076	0.0176567	0.0708207	1	0.112171	-0.0545275	0.13484	0.0782037	0.0592226	0.0150555	0.0936376	0.324937	-0.0265485	0.000817661	0.0201624	0.156307	0.0554768	0.0128231	-0.00888374	0.0543992	0.0965268	0.142019	0.103667	0.0749633	0.184728	0.181633	-0.0738271	0.109556	0.0602919	-0.0195044	0.0480313	-0.0454642	0.0384485	0.0201784	0.142096	0.0409683	0.00838781	0.0817118	0.0869741	-0.055084	0.151331	0.0469096	-0.0215118	-0.0741046	0.0703531	-0.0877837	-0.090933	-0.0677092	0.0512429	0.0382686	0.0731433	-0.0475014	0.0524163	0.045884	0.107411	0.159981	0.170899	0.0469047	0.118618	0.226396	0.207031	0.211238	0.0341974	0.0628103	0.0672248	0.180102	0.133418	0.0946444	-0.15418	0.0120404	0.0321609	-0.0462962	-0.067828	0.0565814	0.0650105	-0.10709	-0.0353692	0.131074	0.165148	0.190158	0.047484	-0.0186136	-0.0405652	-0.0108436	-0.109001	0.0352396	-0.123647	-0.213464	-0.0275321	-0.00743634	0.0411308	0.0891623	-0.0340263	-0.151055	-0.117844	-0.0191831	0.00621665	-0.0374479	-0.0234085	-0.00531943	0.00933459	-0.0725481	-0.0465377	-0.0523251	-0.0639582	0.531046	0.546368	0.474652	0.5306	0.5306	0.0471374	-0.011048	0.0471374	-0.011048	0.386649	0.047123	0.513249	0.324984	-0.222435	-0.531029	0.00264749	-0.207335	-0.233063	-0.0273218	-0.344288	0.00264295	-0.207219	-0.65341	-0.233063	-0.0273218	0.0559344	-0.344288	-0.65341	-0.233063	-0.206363	-0.0109556	-0.0631132	-0.185852	-0.00174777	-0.0475218	-0.0273218	-0.0675189	0.0560462	-0.34427	-0.282187	-0.211063	-0.198683	-0.341417	-0.131205	-0.189787	-0.237319	-0.068556	-0.182485	-0.276186	-0.137564	-0.113182	-0.0475218	-0.0273218	0.189702	-0.54636	0.220733	0.143098	-0.145639	0.220733	0.143092	-0.710004	-0.145639	0.190904	-0.710004	-0.145639	0.0122423	0.168431	0.0808443	0.0570802	0.123363	0.0733848	-0.0526036	0.190934	-0.201305	-0.0637445	-0.0396523	-0.10328	-0.279386	0.0813032	-0.0635329	-0.150435	0.106103	-0.00954753	-0.082706	-0.185285	0.121696	-0.474648	-0.0654596	-0.178945	-0.0426347	-0.0653311	-0.178737	-0.0426347	-0.176288	-0.0551236	-0.0580869	-0.0760576	-0.0426347	-0.170159	-0.248899	-0.294043	-0.124643	-0.0961058	-0.139703	-0.0760576	-0.0426347	0.530582	0.530582	0.0471339	-0.0110587	0.0471339	-0.0110587	0.38663	0.04712	0.513245	0.324969	0.00394614	-0.206078	-0.232639	-0.0268101	-0.343904	0.00393657	-0.205963	-0.652262	-0.232639	-0.0268101	0.0565612	-0.343904	-0.652262	-0.232639	-0.205778	-0.0100332	-0.0624725	-0.184539	-0.00123256	-0.0469478	-0.0268101	-0.0668178	0.0566327	-0.343897	-0.281734	-0.210691	-0.197586	-0.340378	-0.130202	-0.188866	-0.237036	-0.0670511	-0.181839	-0.275415	-0.135731	-0.111212	-0.0469478	-0.0268101	-0.133528	-0.00394614	-0.133358	0.0131989	-0.0115269	0.013281	-0.0588333	0.206078	0.133521	0.182472	-0.0403084	0.157734	0.0737314	0.0330801	0.114357	0.066272	-0.0642533	0.182536	-0.221775	-0.0783836	-0.0471024	-0.114338	-0.28854	0.0660456	-0.0778179	-0.162085	0.0958261	-0.0238129	-0.0938977	-0.203198	0.099199	0.232639	-0.372748	0.212287	-0.372748	0.212325	0.0648105	-0.0404361	0.0310905	0.205527	0.00759768	0.205562	0.0268101	0.0305122	-0.0628229	0.00589972	-0.00533094	-0.0599719	-0.0320455	-0.0105441	0.0305344	0.0257699	-0.117321	-0.0477362	-0.136608	-0.0728594	-0.0659892	-0.0920099	-0.119764	-0.0559874	-0.0320455	-0.343904	0.00393657	-0.205963	-0.652262	-0.232639	-0.0268101	0.0565612	-0.343904	-0.652262	-0.232639	-0.205778	-0.0100332	-0.0624725	-0.184539	-0.00123256	-0.0469478	-0.0268101	-0.0668178	0.0566327	-0.343897	-0.281734	-0.210691	-0.197586	-0.340378	-0.130202	-0.188866	-0.237036	-0.0670511	-0.181839	-0.275415	-0.135731	-0.111212	-0.0469478	-0.0268101	-0.0382962	-0.0382962	0.120156	0.248524	0.335106	-0.133351	0.0130737	-0.0116924	0.0131578	-0.0589544	0.182468	-0.0408162	0.157561	0.0736404	0.0324658	0.114263	0.0661543	-0.0643455	0.182535	-0.22199	-0.07838	-0.0471143	-0.114414	-0.288587	0.0658148	-0.0778925	-0.162156	0.0957439	-0.0238754	-0.0940403	-0.203259	0.0989122	0.372748	0.564028	0.0382962	0.372748	0.563961	0.038259	0.516764	0.442746	0.474146	0.396548	0.212287	-0.372748	0.212325	0.0648105	-0.0404361	0.0310905	0.205527	0.00759768	0.205562	0.0305122	-0.0628229	0.00589972	-0.00533094	-0.0599719	-0.0320455	-0.0105441	0.0305344	0.0257699	-0.117321	-0.0477362	-0.136608	-0.0728594	-0.0659892	-0.0920099	-0.119764	-0.0559874	-0.0320455	-0.564028	-0.212287	-0.0236613	-0.0769347	-0.0129817	-0.0486253	-0.0305122	-0.0797614	-0.00480756	-0.176915	-0.291512	-0.0654101	-0.132512	-0.106413	-0.0486253	-0.0305122	-0.0382962	0.120156	0.248524	0.335106	0.372748	0.563961	0.038259	0.516764	0.442746	0.474146	0.396548	0.212325	0.0648105	-0.0404361	0.0310905	0.152228	0.074192	0.0608376	0.0628229	0.0669534	-0.0534665	0.107031	-0.216669	-0.0603385	0.255951	-0.0352033	-0.282211	-0.0615291	-0.00788485	0.0989801	-0.00880586	-0.194393	-0.0293401	0.132457	0.0454507	0.0608376	0.0628229	-0.0492486	0.00521573	-0.0339961	-0.00589972	-0.0543196	0.0237634	0.0330281	-0.23844	-0.0864145	-0.284957	-0.14186	-0.0869119	-0.114017	-0.141	-0.109435	-0.0339961	-0.00589972	-0.0128894	0.00533094	0.0769725	0.0622777	-0.0518823	-0.0787784	-0.0068539	-0.0577569	-0.100827	-0.0521707	-0.0128894	0.00533094	0.0566038	0.0599719	0.0151409	-0.126648	0.0651372	-0.0804353	-0.0233766	-0.0937946	-0.0523996	0.0387309	0.0566038	0.0599719	0.0130484	-0.051754	-0.12044	0.0320455	0.00763574	0.0486552	0.0475661	-0.12596	-0.0417374	-0.134325	-0.0680152	-0.0647233	-0.0950424	-0.107011	-0.0576489	0.0320455	-0.0105441	0.0305344	0.0257699	-0.117321	-0.0477362	-0.136608	-0.0728594	-0.0659892	-0.0920099	-0.119764	-0.0559874	-0.0320455	0.0797945	0.0636481	-0.0462464	-0.0710256	-0.000793204	-0.0524502	-0.0954195	-0.0464868	-0.00763574	0.0105441	-0.248317	-0.0640481	0.0102567	0.0260086	-0.134308	0.000376252	-0.0633199	-0.00481918	-0.176934	-0.291526	-0.065486	-0.132496	-0.106443	-0.0486552	-0.0305344	-0.104628	-0.0673977	-0.116846	-0.0475661	-0.0257699	0.334986	0.0944751	0.0493336	-0.0979105	0.0787989	-0.0112855	0.12596	0.117321	-0.169653	-0.00659093	0.0336769	-0.085639	0.124469	-0.0310375	-0.0431169	-0.0571312	0.00620371	0.0417374	0.0477362	-0.174267	-0.0477446	0.0461247	0.0606458	0.142953	0.134325	0.136608	0.142554	0.0914681	-0.108251	-0.0622465	-0.0730354	0.0446904	0.0596164	-0.0157352	-0.0577095	0.0569182	0.0680152	0.0728594	-0.00334149	0.0408978	0.0647233	0.0659892	0.00954595	0.086422	0.0950424	0.0920099	0.0940117	0.107011	0.119764	0.0576489	0.0559874	0.0320455
G_Coprobacillus_0.142_PA	-0.010336	0.0575193	-0.118909	0.0608199	0.0400655	-0.183685	0.112756	0.0655113	0.117361	0.0959348	0.040516	0.015829	0.00335626	0.0962991	-0.077612	0.008521	-0.00119159	0.0843392	0.0425631	0.14087	8.33098e-05	-0.030253	-0.0192869	0.0959518	-0.0276967	-0.00058938	0.0146153	0.0377742	0.00136146	0.015829	-0.0934792	0.0676998	0.0919517	0.0588429	0.0381946	0.017743	0.00702609	0.0945724	0.00998927	-0.0385458	-0.0390484	0.0843392	0.0521018	0.156385	8.33098e-05	-0.030253	-0.0192869	-0.00553604	0.0349114	-0.0150486	0.0100275	-0.023557	-0.029251	0.0899645	0.0377742	0.0245343	0.00139942	0.015829	-0.0932075	0.151784	0.0318628	0.0938756	0.0922354	0.142344	0.0453968	0.0919517	0.0122997	0.00702609	0.0945724	-0.0385458	-0.105885	-0.0372463	-0.0204663	0.0092911	0.00998927	0.0843392	0.0521018	0.156385	0.017743	-0.0289342	0.0400113	0.000103787	8.33098e-05	-0.030253	-0.0192869	-0.00553604	0.0349114	-0.0150486	0.0100275	-0.023557	-0.029251	0.00668236	0.0303507	0.0906564	0.0925034	0.0245343	-0.00933482	-0.0878697	0.0767863	0.151784	-0.00398886	0.0229383	0.0986078	0.0871767	0.142344	0.0453968	0.045508	0.0919517	0.100283	-0.123232	0.00155568	0.00702609	0.0945724	-0.0385458	0.00666829	-0.105885	0.0246517	0.00433942	-0.0317081	-0.0217517	0.11347	-0.0248357	-0.138988	-0.0372463	-0.0177853	0.0237228	0.109997	0.00453063	0.00296491	0.015829	0.00925149	0.0843392	-0.0146258	-0.014253	-0.0190991	0.0521018	0.156385	0.017743	-0.0289342	0.0400113	0.000103787	8.33098e-05	-0.030253	-0.0192869	0.0257551	0.00221191	0.0386683	0.0438234	-0.00553604	0.0349114	-0.0150486	0.0100275	-0.023557	-0.029251	0.0982835	-0.0541063	0.00772667	0.0686441	0.0440933	-0.0423449	0.0521018	0.156385	0.103191	0.0206446	-0.0347055	-0.0246111	-0.0043399	0.14396	0.0399592	0.0924365	0.00310577	0.076943	0.0595407	0.0245935	0.0246599	0.023642	-0.0561453	0.0102778	-0.0182407	-0.00542262	-0.0372463	0.0521202	0.0102105	0.0490195	-0.0120223	-0.0867363	-0.0810075	0.000539739	0.0172785	0.01378	0.0446011	0.112171	1	0.0222997	-0.0558048	-0.00398886	0.0292239	0.00974623	-0.0245765	0.042667	0.0996016	0.176673	0.0698127	0.0202971	0.173075	0.0516763	-0.0664383	0.0643347	0.000820619	0.151082	-0.0562323	-0.056707	0.0239075	-0.0127844	-0.102921	-0.00641382	-0.0548264	0.114533	-0.00448649	-0.00315504	0.0387119	-0.0171085	-0.0059042	-0.0172329	0.00110506	-0.0239821	0.0899955	-0.0385458	-0.00664663	0.114612	0.0014505	0.114403	0.00436451	-0.0194585	0.0028759	0.0266787	0.0134343	0.0115061	-0.0189192	-0.155391	0.00570755	0.0990034	-0.0142937	-0.0727509	-0.0528351	-0.132679	0.0111319	0.0437886	-0.00511521	0.0304197	0.0410064	0.0962776	0.0987645	0.00546337	0.260248	0.0184992	-0.00634364	-0.0177165	-0.00840335	-0.0550841	0.017743	-0.0289342	0.0400113	0.000103787	-0.00468307	-0.00521295	0.0867573	0.0459124	0.184887	0.102146	-0.103419	-0.0478908	0.0110131	-0.00225327	-0.00567242	0.00673088	0.0286617	0.0416587	0.015829	0.0777583	8.33098e-05	-0.030253	-0.0192869	0.0257551	0.00221191	0.0386683	0.0438234	-0.00553604	0.0349114	-0.0150486	0.0100275	-0.023557	-0.029251	0.0567377	0.117792	0.0552835	0.0576906	0.0576906	0.0543486	-0.0441184	0.0543486	-0.0441184	0.0847485	0.0541788	0.108376	0.0765832	0.0551976	-0.0567457	0.0209222	0.0594505	-0.0611006	-0.00153318	-0.0122745	0.0209022	0.0593347	-0.0938078	-0.0611006	-0.00153318	-0.0551137	-0.0122745	-0.0938078	-0.0611006	0.0888277	-0.0782732	-0.093671	0.0237808	0.00879557	-0.026962	-0.00153318	-0.0882024	-0.0549399	-0.0123983	0.0107313	0.0656442	0.0569325	-0.00317624	0.0614911	0.0646284	0.0206206	-0.0918471	0.00495413	-0.00443275	0.0870658	-0.0145318	-0.026962	-0.00153318	-0.0142791	-0.117816	-0.0532059	-0.0148894	-0.107805	-0.0532059	-0.0149153	-0.175311	-0.107805	-0.10079	-0.175311	-0.107805	0.111737	-0.119344	-0.117017	-0.0593826	-0.0210121	-0.110728	-0.0104946	-0.100734	-0.0603055	0.0395731	-0.0566738	0.0454631	-0.0628735	0.0459306	0.0450306	0.00536864	-0.119792	0.125734	-0.0235071	-0.0677687	0.0834381	-0.0552895	0.0362272	0.0190964	-0.00514091	0.0361153	0.0190824	-0.00514091	0.0415068	-0.0746086	0.0292854	-0.0312719	-0.00514091	0.0064104	-0.00555741	-0.026133	0.0415008	-0.0842222	0.0909492	-0.0312719	-0.00514091	0.0576986	0.0576986	0.0543766	-0.0440964	0.0543766	-0.0440964	0.0847585	0.0542068	0.108386	0.0765992	0.0188686	0.0572791	-0.0624999	-0.00287259	-0.0129087	0.0188487	0.0571952	-0.095369	-0.0624999	-0.00287259	-0.054844	-0.0129087	-0.095369	-0.0624999	0.0874713	-0.0798913	-0.0948536	0.0216953	0.00643038	-0.0277551	-0.00287259	-0.0893561	-0.0547042	-0.0130326	0.00957265	0.0639132	0.0559307	-0.00360273	0.0606361	0.0642888	0.0204478	-0.0931376	0.00298446	-0.00507498	0.0853578	-0.0157353	-0.0277551	-0.00287259	0.0204518	-0.0188686	0.0203998	-0.0669227	-0.0815983	-0.0668617	-0.0916475	-0.0572791	-0.0204757	-0.105622	0.0939996	-0.122464	-0.119082	-0.0873245	-0.0262439	-0.113024	-0.0157653	-0.105496	-0.0649051	0.0361661	-0.0586085	0.0402033	-0.067485	0.0401854	0.0402663	0.00153618	-0.123479	0.122234	-0.0281506	-0.0726349	0.0780864	0.0624999	-0.030354	0.0162098	-0.030354	0.0162368	0.0750106	0.0632151	0.0601337	-0.0436033	0.0243295	-0.0435634	0.00287259	-0.0262509	0.0341485	-0.0336501	-0.063364	0.00892542	-0.0323099	-0.0615632	-0.0262169	-0.0278786	0.00314128	-0.0214736	0.0528847	-0.0641025	0.0688185	0.0273422	-0.0727587	-0.0136229	-0.0323099	-0.0129087	0.0188487	0.0571952	-0.095369	-0.0624999	-0.00287259	-0.054844	-0.0129087	-0.095369	-0.0624999	0.0874713	-0.0798913	-0.0948536	0.0216953	0.00643038	-0.0277551	-0.00287259	-0.0893561	-0.0547042	-0.0130326	0.00957265	0.0639132	0.0559307	-0.00360273	0.0606361	0.0642888	0.0204478	-0.0931376	0.00298446	-0.00507498	0.0853578	-0.0157353	-0.0277551	-0.00287259	-0.0519555	-0.0519555	0.0311519	0.0373747	0.0469134	0.0204238	-0.0668528	-0.0815364	-0.0667938	-0.0915876	-0.105514	0.0942593	-0.122389	-0.119086	-0.0872825	-0.0262039	-0.112972	-0.0156754	-0.105412	-0.064948	0.0361272	-0.0585556	0.0401904	-0.0674311	0.0401634	0.0401764	0.00161808	-0.123424	0.122276	-0.0281816	-0.0726759	0.0781633	0.030354	0.0340327	0.0519555	0.030354	0.0340576	0.0518556	0.132015	0.127121	0.113426	0.0111099	0.0162098	-0.030354	0.0162368	0.0750106	0.0632151	0.0601337	-0.0436033	0.0243295	-0.0435634	-0.0262509	0.0341485	-0.0336501	-0.063364	0.00892542	-0.0323099	-0.0615632	-0.0262169	-0.0278786	0.00314128	-0.0214736	0.0528847	-0.0641025	0.0688185	0.0273422	-0.0727587	-0.0136229	-0.0323099	-0.0340327	-0.0162098	0.000928899	-0.0412112	0.0545863	0.00884851	0.0262509	-0.0375894	-0.00727038	0.0897426	0.0498259	-0.0117091	-0.026175	0.0348876	0.00884851	0.0262509	-0.0519555	0.0311519	0.0373747	0.0469134	0.030354	0.0340576	0.0518556	0.132015	0.127121	0.113426	0.0111099	0.0162368	0.0750106	0.0632151	0.0601337	-0.13625	-0.129104	-0.0620594	-0.0341485	-0.123396	-0.044713	-0.08102	-0.115553	-0.000726139	0.0178508	-0.0797954	-0.11191	0.0178438	-0.141553	-0.139051	0.109828	-0.118559	-0.120573	0.0170178	-0.0794438	-0.0620594	-0.0341485	-0.0502764	0.067467	0.0139525	0.0336501	-0.0443005	-0.000914916	-0.00311331	0.0680543	0.0195289	0.0509236	-0.0339947	-0.0405261	0.143366	-0.0318013	0.0412811	0.0139525	0.0336501	0.0487952	0.063364	0.0412661	0.038862	0.0563672	0.017726	0.022754	0.146165	0.0079406	0.0825631	0.0487952	0.063364	-0.0408396	-0.00892542	-0.0500896	0.0633299	0.111599	0.0663414	-0.119197	0.000618267	-0.0976123	-0.0411163	-0.0408396	-0.00892542	-0.0545284	-0.0772266	-0.031083	0.0323099	-0.0461713	-0.00880956	-0.0111888	0.020264	0.00200662	0.0755246	-0.0496743	0.097038	0.0527167	-0.0579554	0.02364	0.0323099	-0.0615632	-0.0262169	-0.0278786	0.00314128	-0.0214736	0.0528847	-0.0641025	0.0688185	0.0273422	-0.0727587	-0.0136229	-0.0323099	0.0376394	0.0345921	0.0533508	0.0126101	0.0197406	0.142526	0.00259693	0.0775251	0.0461713	0.0615632	-0.0374606	-0.0139684	0.0402194	-0.0540959	-0.0332276	0.0434955	-0.0342174	-0.00729535	0.0897117	0.049769	-0.0117341	-0.0261969	0.0348417	0.00880956	0.0262169	-0.0231497	-0.0157693	-0.0208225	0.0111888	0.0278786	0.0469813	0.079279	-0.0369342	-0.0232664	0.0813046	-0.0216513	-0.020264	-0.00314128	-0.0890125	0.0167641	0.0862528	-0.0873815	0.0131274	-0.04899	0.10841	-0.0533449	0.0170977	-0.00200662	0.0214736	-0.0130695	0.0255727	-0.0543238	-0.129506	-0.0807523	-0.0755246	-0.0528847	0.0960113	-0.00810639	0.0100221	0.0837877	-0.0917303	-0.0425027	0.00841503	0.147782	0.000287662	0.102843	0.0496743	0.0641025	-0.132354	-0.114476	-0.097038	-0.0688185	-0.0943703	-0.0356797	-0.0527167	-0.0273422	0.0803208	0.0579554	0.0727587	-0.02364	0.0136229	0.0323099
G_Coprobacter_0.63_PA	0.143176	-0.0776704	-0.227432	0.105689	0.0594031	-0.304027	0.0915477	0.0951278	0.096636	-0.0261838	0.088282	0.00786682	-0.00451189	0.0552949	-0.0860485	0.125285	0.140878	0.0995383	0.130157	0.0825031	0.105042	0.0783887	0.12269	-0.0262156	0.19887	0.136536	-0.134626	0.0863332	0.152601	0.00786682	-0.039381	0.146978	-0.106025	-0.057258	-0.0932124	0.118111	0.000536815	0.0371982	-0.099158	0.0509514	0.0676985	0.0995383	0.134986	0.0573656	0.105042	0.0783887	0.12269	0.0723268	0.141813	0.0971803	0.156405	0.0505885	0.0489257	0.0038735	0.0863332	-0.00364297	0.152609	0.00786682	-0.0397256	-0.0292475	0.151688	0.0939119	0.15601	0.00652045	-0.0925854	-0.106025	-0.139333	0.000536815	0.0371982	0.0509514	-0.055909	0.0650986	0.204228	0.139918	-0.099158	0.0995383	0.134986	0.0573656	0.118111	0.0523171	0.00414795	0.0445223	0.105042	0.0783887	0.12269	0.0723268	0.141813	0.0971803	0.156405	0.0505885	0.0489257	0.0141406	0.00344759	0.000858125	0.213147	-0.00364297	-0.0439661	-0.0985785	0.0793392	-0.0292475	0.0369743	0.138837	0.0842839	0.145225	0.00652045	-0.0925854	-0.0762512	-0.106025	-0.00129972	-0.099425	-0.109724	0.000536815	0.0371982	0.0509514	0.0966831	-0.055909	0.00148568	-0.0319277	-0.132683	-0.120049	0.260463	-0.0969877	-0.158783	0.0650986	0.225702	0.178584	0.328879	0.06883	-0.103353	0.00786682	0.169031	0.0995383	-0.0859952	-0.10395	-0.125041	0.134986	0.0573656	0.118111	0.0523171	0.00414795	0.0445223	0.105042	0.0783887	0.12269	-0.0285288	-0.055787	0.125371	0.139402	0.0723268	0.141813	0.0971803	0.156405	0.0505885	0.0489257	-0.0134417	0.0141409	-0.100868	-0.00244227	0.127813	0.135798	0.134986	0.0573656	0.322234	-0.156603	-0.157712	0.0335639	0.010896	0.0693468	0.0894776	0.213125	0.229888	0.178853	0.266358	-0.00332845	0.176429	-0.0525191	-0.0446951	0.131519	-0.0260181	-0.17235	0.0650986	0.0702217	0.0620423	0.102321	-0.0480464	-0.09892	0.0294607	0.0848437	0.0824805	0.111075	0.0609512	-0.0545275	0.0222997	1	-0.0284731	0.0369743	-0.0157634	-0.0391459	-0.129893	-0.11077	-0.00876025	-0.0143242	-0.0230897	-0.0619079	0.0124305	-0.0895348	0.00672006	0.0928834	0.0146889	0.0642069	0.0445223	0.0214372	-0.015335	-0.000244417	-0.0598829	0.0602863	-0.138222	0.123465	-0.0720477	0.0780628	-0.0120782	-0.103705	-0.116139	-0.00852937	0.00157875	-0.126588	0.000843493	0.0509514	-0.0581458	0.183187	0.0854153	0.169287	-0.065771	0.125957	0.0859865	-0.00660354	0.032303	0.032996	-0.143101	-0.149832	0.0218795	0.133227	-0.0281395	-0.161005	-0.115497	-0.0808597	0.04416	-0.0605339	-0.0702973	-0.0473299	0.119689	0.0812408	0.129698	-0.0948614	0.0795495	-0.0183342	0.160554	-0.0592895	-0.063907	-0.0693189	0.118111	0.0523171	0.00414795	0.0445223	0.0592457	0.0409923	-0.0397878	0.00794591	0.0142736	-0.056054	0.0150602	0.031041	0.0490268	-0.107184	0.196958	0.182219	0.160979	0.117803	0.00786682	0.0965179	0.105042	0.0783887	0.12269	-0.0285288	-0.055787	0.125371	0.139402	0.0723268	0.141813	0.0971803	0.156405	0.0505885	0.0489257	-0.0640905	-0.0158102	-0.0999575	-0.0635847	-0.0635847	-0.0202671	0.0122607	-0.0202671	0.0122607	-0.0419389	-0.0208134	-0.0390189	0.0338387	0.0896202	0.0641107	-0.0987718	0.0814716	0.128405	-0.102317	0.0349421	-0.0987718	0.0815359	0.0693835	0.128405	-0.102317	-0.11102	0.0349421	0.0693835	0.128405	0.113986	-0.158761	-0.264657	0.046411	-0.120006	-0.0640168	-0.102317	-0.257051	-0.111023	0.0344796	0.0909483	0.0976857	0.0755218	0.129721	0.0709428	0.0269091	0.0500875	-0.0766165	0.021424	0.0946704	0.0665805	-0.0277105	-0.0640168	-0.102317	-0.146435	0.0158478	-0.0885002	-0.155951	0.0969104	-0.0885002	-0.155951	0.0199759	0.0969104	-0.220502	0.0199759	0.0969104	0.0812136	-0.253359	-0.323173	-0.148585	-0.171517	-0.317147	-0.0253866	-0.22047	0.0293168	0.0239104	-0.071953	0.0145594	0.0960462	-0.044671	-0.0673183	-0.0161231	-0.174421	0.0731431	-0.0661	0.0409894	-0.0410039	0.0999662	-0.00741593	0.140201	-0.0815554	-0.00758068	0.140256	-0.0815554	0.156013	-0.0656058	-0.0335974	-0.0258657	-0.0815554	0.0868231	0.137531	0.152115	0.110374	-0.0197418	0.145871	-0.0258657	-0.0815554	-0.0636064	-0.0636064	-0.0203032	0.0122094	-0.0203032	0.0122094	-0.0419613	-0.0208481	-0.0390392	0.033804	-0.0998665	0.080387	0.127842	-0.10258	0.0346899	-0.0998679	0.0804896	0.0685431	0.127842	-0.10258	-0.111866	0.0346899	0.0685431	0.127842	0.113217	-0.160181	-0.265282	0.0455554	-0.121048	-0.0644193	-0.10258	-0.257616	-0.11187	0.0342289	0.0903898	0.097315	0.0749083	0.129012	0.0704724	0.0264539	0.0494422	-0.0772864	0.0206053	0.0941472	0.0657626	-0.0280248	-0.0644193	-0.10258	0.149295	0.0998665	0.149395	-0.0465526	-0.0487883	-0.0465281	-0.00577419	-0.080387	-0.149305	-0.217358	0.129164	-0.2428	-0.315842	-0.124387	-0.165849	-0.309798	-0.0186897	-0.217311	0.0491749	0.0400096	-0.0650992	0.0244458	0.110064	-0.0274084	-0.0545076	-0.00582621	-0.166121	0.0861373	-0.0557952	0.0576494	-0.0229132	-0.127842	-0.0566573	-0.201498	-0.0566573	-0.201487	-0.131293	-0.0406982	-0.0688386	-0.19889	0.0856037	-0.198922	0.10258	0.0125109	0.165331	0.0234234	-0.0696394	0.141347	0.0748968	-0.0671718	0.0124841	-0.0639187	0.153568	0.0972704	0.163386	0.0574591	0.148373	0.118328	0.0769957	0.132169	0.0748968	0.0346899	-0.0998679	0.0804896	0.0685431	0.127842	-0.10258	-0.111866	0.0346899	0.0685431	0.127842	0.113217	-0.160181	-0.265282	0.0455554	-0.121048	-0.0644193	-0.10258	-0.257616	-0.11187	0.0342289	0.0903898	0.097315	0.0749083	0.129012	0.0704724	0.0264539	0.0494422	-0.0772864	0.0206053	0.0941472	0.0657626	-0.0280248	-0.0644193	-0.10258	0.0176058	0.0176058	0.11019	-0.0191839	-0.0137631	0.149405	-0.0463965	-0.0485853	-0.046372	-0.00562968	-0.217475	0.129364	-0.242729	-0.315863	-0.124377	-0.165899	-0.309794	-0.0188971	-0.217449	0.0489422	0.039886	-0.0651549	0.0243988	0.110033	-0.0277567	-0.0547778	-0.00586957	-0.166088	0.0862298	-0.0558718	0.0574825	-0.0228467	0.0566573	-0.184832	-0.0176058	0.0566573	-0.18479	-0.018017	-0.0163463	0.0400031	-0.00610802	-0.149111	-0.201498	-0.0566573	-0.201487	-0.131293	-0.0406982	-0.0688386	-0.19889	0.0856037	-0.198922	0.0125109	0.165331	0.0234234	-0.0696394	0.141347	0.0748968	-0.0671718	0.0124841	-0.0639187	0.153568	0.0972704	0.163386	0.0574591	0.148373	0.118328	0.0769957	0.132169	0.0748968	0.184832	0.201498	0.0252291	-0.133475	0.0243699	0.0375875	-0.0125109	-0.126541	-0.103271	0.164768	0.23136	0.0825035	0.049297	0.103116	0.0375875	-0.0125109	0.0176058	0.11019	-0.0191839	-0.0137631	0.0566573	-0.18479	-0.018017	-0.0163463	0.0400031	-0.00610802	-0.149111	-0.201487	-0.131293	-0.0406982	-0.0688386	-0.247731	-0.315666	-0.136446	-0.165331	-0.310776	-0.0572866	-0.275009	-0.00938495	-0.00394243	-0.0748224	-0.0911001	0.0674397	-0.0851048	-0.185522	-0.180215	0.0644742	0.0112528	-0.141206	-0.0930995	-0.136648	-0.136446	-0.165331	-0.174341	0.0148658	0.0430257	-0.0234234	-0.167634	-0.0252363	-0.119266	0.222006	0.0968562	0.251003	0.0479646	0.127663	0.204717	0.0631317	0.144115	0.0430257	-0.0234234	0.142564	0.0696394	0.133473	0.0166708	0.204636	0.186964	0.192289	0.274359	0.179132	0.250693	0.142564	0.0696394	-0.104844	-0.141347	-0.0696848	0.0533117	0.0662532	-0.00821002	-0.144549	-0.0163326	-0.11308	-0.0745442	-0.104844	-0.141347	-0.0243403	0.0234797	-0.110627	-0.0748968	-0.138483	-0.0375803	-0.120647	0.125156	0.0417503	0.123758	-0.0106813	0.120135	0.0756363	0.011392	0.0842883	-0.0748968	-0.0671718	0.0124841	-0.0639187	0.153568	0.0972704	0.163386	0.0574591	0.148373	0.118328	0.0769957	0.132169	0.0748968	0.126562	0.0107724	0.200333	0.183419	0.184267	0.270799	0.175302	0.247051	0.138483	0.0671718	0.0187453	0.0632863	0.0523492	-0.058044	0.0771585	-0.0182908	0.0551687	-0.103289	0.164745	0.23134	0.0825222	0.04931	0.103117	0.0375803	-0.0124841	0.137855	0.144781	0.14209	0.120647	0.0639187	-0.0133469	0.00317215	-0.0989632	0.0750767	-0.080702	0.0233403	-0.125156	-0.153568	0.0585664	-0.0712124	0.0352579	0.00744192	-0.0539353	-0.0596395	0.113084	-0.0462543	0.0192548	-0.0417503	-0.0972704	0.0156787	0.0994358	-0.0501599	-0.128214	-0.104631	-0.123758	-0.163386	-0.117396	-0.055207	-0.0286614	0.0973822	0.08531	0.0184173	0.00197338	0.156613	0.0332082	0.107061	0.0106813	-0.0574591	-0.124123	-0.116149	-0.120135	-0.148373	-0.0743876	-0.0278427	-0.0756363	-0.118328	0.0822817	-0.011392	-0.0769957	-0.0842883	-0.132169	-0.0748968
G_Coprococcus_0.945_AB	0.0299635	-0.373144	0.141446	0.169374	0.289421	0.328028	0.287099	0.382967	0.270898	0.149251	-0.315957	0.0172949	0.174487	0.0484351	0.331401	0.146033	-0.108284	0.0208923	0.139106	-0.12614	0.214671	0.113386	0.224026	0.149196	0.0104084	-0.128106	0.0699912	-0.31126	-0.107784	0.0172949	0.303808	-0.020557	0.0924182	0.0500897	-0.0627857	0.128794	0.175726	0.0664336	0.0277967	0.103822	0.168797	0.0208923	0.0934524	-0.126444	0.214671	0.113386	0.224026	0.119775	0.211203	0.223132	0.291552	0.097407	0.0439281	0.0270281	-0.31126	0.131634	-0.107675	0.0172949	0.302213	0.173827	0.0759813	-0.102812	-0.038158	-0.0182483	-0.0720797	0.0924182	0.0752727	0.175726	0.0664336	0.103822	0.128256	0.1641	0.00103152	-0.131199	0.0277967	0.0208923	0.0934524	-0.126444	0.128794	0.285459	0.102382	0.0334138	0.214671	0.113386	0.224026	0.119775	0.211203	0.223132	0.291552	0.097407	0.0439281	0.0804116	-0.0376989	0.0250018	-0.321654	0.131634	0.239992	0.193126	0.178002	0.173827	0.11759	0.0722807	-0.110886	-0.0368382	-0.0182483	-0.0720797	-0.0488344	0.0924182	-0.11944	0.19024	0.0585478	0.175726	0.0664336	0.103822	0.0812372	0.128256	0.111593	0.155269	0.248121	0.276739	-0.116586	0.156282	0.0524836	0.1641	-0.0161045	-0.151364	-0.0104528	0.201254	0.0605865	0.0172949	-0.125855	0.0208923	0.0780167	-0.0248041	0.0429658	0.0934524	-0.126444	0.128794	0.285459	0.102382	0.0334138	0.214671	0.113386	0.224026	0.113264	0.102789	0.259764	-0.031585	0.119775	0.211203	0.223132	0.291552	0.097407	0.0439281	-0.0120518	0.121208	0.0158437	0.0229354	0.0601054	-0.0409085	0.0934524	-0.126444	-0.00517569	0.129515	0.0944002	0.137763	0.025647	-0.0934134	0.110121	-0.32158	0.107843	-0.0928728	-0.00501022	0.131543	0.0371011	0.0171471	0.107761	0.123977	0.137749	0.0876318	0.1641	0.0130005	0.0702811	0.137826	0.235552	0.195443	-0.00380935	0.00331166	-0.102054	-0.0777569	0.0353614	0.13484	-0.0558048	-0.0284731	1	0.11759	0.0965631	0.0283772	0.0826877	0.17466	-0.213727	-0.136172	0.00870877	0.210603	-0.0306633	-0.0925053	0.146294	0.055632	0.077641	-0.147312	0.199849	0.291525	0.02615	0.179319	0.123468	0.234458	0.143683	-0.0909968	0.17045	0.207206	0.143033	0.162526	0.0592781	0.0603336	0.182576	0.121643	0.109215	0.103822	0.174571	0.152588	0.068161	-0.164107	0.112129	0.0271108	-0.139688	0.119188	0.0639488	-0.0831075	0.167054	0.0247916	0.0212236	-0.0878549	0.240019	0.256317	0.323354	0.0449424	0.207201	0.179327	0.196237	0.122174	0.265309	0.146883	0.26186	0.0492985	-0.125555	0.0855101	-0.170193	0.210365	0.181342	0.0084998	0.128794	0.285459	0.102382	0.0334138	0.198695	0.203028	0.0860993	0.200784	-0.197293	-0.179703	0.148251	0.190069	-0.0174596	0.0910073	0.00432519	-0.148832	0.0529173	0.274267	0.0172949	0.0174936	0.214671	0.113386	0.224026	0.113264	0.102789	0.259764	-0.031585	0.119775	0.211203	0.223132	0.291552	0.097407	0.0439281	0.240299	0.0780925	0.1591	0.23876	0.23876	-0.0437649	0.0478493	-0.0437649	0.0478493	0.100703	-0.043538	0.10733	0.0164922	-0.333887	-0.24025	-0.048026	-0.337284	-0.201451	-0.350281	-0.203	-0.0481172	-0.337016	-0.27025	-0.201451	-0.350281	0.221718	-0.203	-0.27025	-0.201451	-0.31729	-0.100572	-0.13929	-0.32416	-0.0115457	-0.32516	-0.350281	-0.141272	0.221621	-0.202941	-0.184097	-0.249941	-0.906371	-0.289105	-0.282718	-0.307794	-0.274536	-0.0222003	-0.301518	-0.300197	-0.295765	-0.362369	-0.32516	-0.350281	0.169641	-0.078012	0.330474	0.167629	-0.0184351	0.330474	0.167525	-0.0909432	-0.0184351	0.351551	-0.0909432	-0.0184351	0.0225289	0.19306	0.0714982	-0.0188198	0.18029	0.06567	0.0539729	0.351511	0.115796	0.0066107	0.027925	-0.975268	-0.0740894	-0.035757	-0.121995	-0.127374	0.225692	0.0370626	-0.142175	-0.0756518	-0.000598387	-0.159075	0.00747583	-0.174549	-0.325363	0.00724855	-0.17422	-0.325363	-0.161789	-0.0234562	0.0362387	-0.294517	-0.325363	-0.0890459	-0.0844063	-0.179644	-0.169174	0.0299697	-0.114147	-0.294517	-0.325363	0.238709	0.238709	-0.0438316	0.0477585	-0.0438316	0.0477585	0.100658	-0.0436046	0.107289	0.0164251	-0.0456393	-0.334526	-0.200105	-0.348459	-0.201841	-0.0457358	-0.334249	-0.268352	-0.200105	-0.348459	0.223763	-0.201841	-0.268352	-0.200105	-0.315689	-0.0992581	-0.137889	-0.32117	-0.00945831	-0.323456	-0.348459	-0.139804	0.223655	-0.201786	-0.182677	-0.248538	-0.905518	-0.287713	-0.281743	-0.30666	-0.274161	-0.0202034	-0.299276	-0.298611	-0.29332	-0.358985	-0.323456	-0.348459	-0.171927	0.0456393	-0.171664	0.124606	-0.0266478	0.124633	0.024265	0.334526	0.171828	0.357343	0.0471691	0.198944	0.0779142	-0.0126265	0.183871	0.072033	0.0620262	0.357315	0.126754	0.0131881	0.032973	-0.969879	-0.0692222	-0.031566	-0.117189	-0.124275	0.232345	0.0431727	-0.141723	-0.0633532	0.0127727	0.200105	-0.0504221	0.23718	-0.0504221	0.237164	0.0327534	-0.0481481	-0.0385271	0.183835	0.0143204	0.183815	0.348459	0.361881	0.231846	0.336944	0.297047	0.241512	0.0914848	0.294592	0.361874	0.244954	0.255157	0.229615	-0.329833	0.251115	0.175911	0.0770272	0.111332	0.20984	0.0914848	-0.201841	-0.0457358	-0.334249	-0.268352	-0.200105	-0.348459	0.223763	-0.201841	-0.268352	-0.200105	-0.315689	-0.0992581	-0.137889	-0.32117	-0.00945831	-0.323456	-0.348459	-0.139804	0.223655	-0.201786	-0.182677	-0.248538	-0.905518	-0.287713	-0.281743	-0.30666	-0.274161	-0.0202034	-0.299276	-0.298611	-0.29332	-0.358985	-0.323456	-0.348459	0.0448983	0.0448983	0.0522154	0.107995	0.109553	-0.171566	0.124763	-0.0264872	0.12479	0.024418	0.357159	0.045892	0.198539	0.0777307	-0.0132066	0.18372	0.0718716	0.0617755	0.357131	0.126166	0.0127497	0.0326577	-0.969854	-0.0695654	-0.0320953	-0.11761	-0.124461	0.23205	0.0428359	-0.141835	-0.0637584	0.0120831	0.0504221	0.300465	-0.0448983	0.0504221	0.300427	-0.0447898	0.14759	0.0187586	0.00564728	-0.137781	0.23718	-0.0504221	0.237164	0.0327534	-0.0481481	-0.0385271	0.183835	0.0143204	0.183815	0.361881	0.231846	0.336944	0.297047	0.241512	0.0914848	0.294592	0.361874	0.244954	0.255157	0.229615	-0.329833	0.251115	0.175911	0.0770272	0.111332	0.20984	0.0914848	-0.300465	-0.23718	-0.182553	-0.204358	-0.0895976	-0.335515	-0.361881	-0.202922	-0.155433	-0.820246	-0.313682	-0.110407	-0.354327	-0.367221	-0.335515	-0.361881	0.0448983	0.0522154	0.107995	0.109553	0.0504221	0.300427	-0.0447898	0.14759	0.0187586	0.00564728	-0.137781	0.237164	0.0327534	-0.0481481	-0.0385271	0.175522	0.07028	-0.195722	-0.231846	0.0648208	0.0617735	0.0543683	0.137669	0.0106503	0.123537	0.0349965	-0.0635187	-0.123417	-0.0601193	0.217251	0.0469158	-0.0680541	-0.180982	0.0225329	-0.154014	-0.195722	-0.231846	-0.0755312	0.0513068	-0.311798	-0.336944	-0.0788331	0.1826	-0.0441454	-0.0878962	-0.202571	-0.178737	-0.230535	0.137888	-0.10714	-0.323441	-0.312517	-0.311798	-0.336944	-0.249268	-0.297047	0.204298	0.019488	-0.120594	-0.12688	0.108472	-0.0482329	-0.255708	-0.198999	-0.249268	-0.297047	-0.200598	-0.241512	-0.0371292	-0.912134	0.00623568	-0.087516	-0.0342265	-0.1389	-0.19732	-0.152783	-0.200598	-0.241512	0.0896274	-0.00922338	-0.0521778	-0.0914848	0.244311	0.335499	0.204001	0.228962	0.178124	-0.437759	0.208834	0.145874	0.0196138	0.0316892	0.144137	-0.0914848	0.294592	0.361874	0.244954	0.255157	0.229615	-0.329833	0.251115	0.175911	0.0770272	0.111332	0.20984	0.0914848	0.202866	0.0237587	-0.114456	-0.119531	0.109787	-0.0440319	-0.248781	-0.190785	-0.244311	-0.294592	-0.107975	0.00885011	-0.0515803	-0.00304002	-0.107638	-0.154126	-0.0950874	-0.155443	-0.820243	-0.313644	-0.110441	-0.354275	-0.367176	-0.335499	-0.361874	-0.107022	0.0682993	-0.204214	-0.204001	-0.244954	0.109547	-0.0677444	-0.0258379	-0.132836	-0.176187	-0.144351	-0.228962	-0.255157	-0.0584059	-0.117151	0.00556404	-0.0756294	-0.00374823	0.0251129	0.0457797	-0.166177	-0.0583614	-0.178124	-0.229615	-0.112788	-0.0799481	0.556183	0.507439	0.720859	0.437759	0.329833	-0.0647709	-0.00170604	-0.0636539	0.0553496	0.0646193	0.0847122	0.231469	0.0431087	-0.213054	-0.119655	-0.208834	-0.251115	-0.13829	-0.106025	-0.145874	-0.175911	-0.0125534	0.0516336	-0.0196138	-0.0770272	0.137629	-0.0316892	-0.111332	-0.144137	-0.20984	-0.0914848
G_Defluviitalea_0.266_PA	-0.056091	-0.184832	0.0321599	0.1899	0.323581	0.0098018	0.327704	0.271186	0.327684	0.100045	-0.113897	0.0172529	0.192304	0.154964	0.0802453	0.139497	-0.0102148	0.14226	0.150393	0.0591717	0.199262	0.155069	0.242956	0.0999821	0.0232802	-0.0107766	-0.0277162	-0.119131	-0.0525307	0.0172529	0.0742174	0.0684696	0.0344972	0.044985	-0.0242401	0.125908	0.191614	0.129003	-0.0122644	0.128955	0.190491	0.14226	0.0969189	0.0640382	0.199262	0.155069	0.242956	0.141808	0.200302	0.18111	0.260098	0.0721636	-0.0289885	0.0361184	-0.119131	0.0676712	-0.0525765	0.0172529	0.0719981	0.148501	0.0611543	0.0212291	0.0504745	0.0546007	-0.00478117	0.0344972	-0.0312284	0.191614	0.129003	0.128955	0.00129437	0.194355	0.0209173	-0.0280814	-0.0122644	0.14226	0.0969189	0.0640382	0.125908	0.153086	0.0595992	0.070366	0.199262	0.155069	0.242956	0.141808	0.200302	0.18111	0.260098	0.0721636	-0.0289885	0.047268	-0.024452	0.0495917	-0.161564	0.0676712	0.134047	0.0568561	0.165747	0.148501	1	0.0512099	0.0147873	0.0420754	0.0546007	-0.00478117	-0.0476294	0.0344972	0.0408429	-0.0860253	0.0189194	0.191614	0.129003	0.128955	0.124115	0.00129437	0.145143	0.0795884	0.0869245	0.113288	0.0793281	0.0876812	0.00251315	0.194355	0.000819994	-0.0408378	0.0959819	0.167608	-0.0437162	0.0172529	-0.0855161	0.14226	0.00534384	-0.0530726	-0.0266603	0.0969189	0.0640382	0.125908	0.153086	0.0595992	0.070366	0.199262	0.155069	0.242956	0.102366	0.0745088	0.273231	0.017409	0.141808	0.200302	0.18111	0.260098	0.0721636	-0.0289885	0.0233195	0.113828	-0.0166625	0.0482179	0.0161604	-0.00284663	0.0969189	0.0640382	0.0995237	0.0456395	0.046107	0.0673462	-0.0182103	0.129784	0.143433	-0.161605	0.0746127	0.0077541	0.0501271	0.0678346	0.0405645	-0.0386262	-0.01314	0.113332	0.108664	0.077383	0.194355	0.0945963	0.103378	0.194266	0.124298	0.0627374	-0.0167717	-0.0490518	-0.126693	-0.125213	-0.0366548	0.0782037	-0.00398886	0.0369743	0.11759	1	0.0777201	-0.00344077	0.0143565	0.0304424	-0.0494031	0.0187763	-0.00368481	0.162827	0.0608578	-0.0239739	0.0257547	0.107416	0.126486	-0.0126862	0.0136022	0.0715038	-0.0083644	0.032659	-0.00238978	0.0621969	0.0527564	0.0113502	0.0764651	0.196296	0.0800065	0.0817539	0.0174177	0.0475906	0.19428	0.0499755	0.165233	0.128955	0.139261	0.203635	0.123056	0.00421133	0.062332	-0.0017614	-0.0834957	0.141566	0.0449412	-0.0435446	0.117183	-0.027027	0.0769434	0.0628954	0.0854394	0.0487585	0.0926272	-0.134896	0.136415	0.0152867	0.0709122	0.0894318	0.180069	0.183558	0.248393	-0.0469323	0.0494506	0.0366372	-0.0960515	0.135037	0.113087	-0.0589608	0.125908	0.153086	0.0595992	0.070366	0.135114	0.162095	0.113287	0.189536	-0.0256904	0.0106657	0.0259884	0.136384	0.0891254	0.0945586	0.00468433	-0.0301959	0.0475002	0.258022	0.0172529	0.133322	0.199262	0.155069	0.242956	0.102366	0.0745088	0.273231	0.017409	0.141808	0.200302	0.18111	0.260098	0.0721636	-0.0289885	0.11808	0.0820659	0.073885	0.120476	0.120476	0.0097797	-0.00328137	0.0097797	-0.00328137	0.104674	0.00959733	0.0800487	0.0828033	-0.111614	-0.11803	-0.00416073	-0.11088	-0.0746271	-0.266266	-0.0882454	-0.00410863	-0.110203	-0.161416	-0.0746271	-0.266266	0.172038	-0.0882454	-0.161416	-0.0746271	-0.0399849	-0.148264	-0.144442	-0.154737	0.0415102	-0.270939	-0.266266	-0.144981	0.172029	-0.0884349	-0.0373803	-0.0532605	-0.133743	-0.0786165	-0.0714509	-0.0617312	-0.0673336	-0.057625	-0.155676	-0.0735668	-0.0878262	-0.247061	-0.270939	-0.266266	0.0292372	-0.0819807	0.116342	0.0701948	-0.0129204	0.116342	0.0702374	-0.124952	-0.0129204	0.162239	-0.124952	-0.0129204	0.195088	-0.0465663	-0.0736489	-0.13889	0.098337	-0.0776912	0.0409023	0.162295	0.0841455	0.0429724	0.0576313	-0.104873	0.00453259	0.0045168	0.0110177	-0.0151847	0.0138575	0.165168	-0.122626	0.0139925	0.0201097	-0.0738597	0.0547142	-0.0296675	-0.260203	0.0547213	-0.0292175	-0.260203	0.0141149	-0.0927883	0.0873353	-0.262009	-0.260203	0.00131375	0.0122217	-0.0207168	-0.0231825	-0.0263816	0.078555	-0.262009	-0.260203	0.120425	0.120425	0.00969681	-0.00337693	0.00969681	-0.00337693	0.104633	0.00951601	0.0800077	0.0827291	-0.00819278	-0.115158	-0.0772317	-0.267192	-0.0900487	-0.00813751	-0.114534	-0.164066	-0.0772317	-0.267192	0.17075	-0.0900487	-0.164066	-0.0772317	-0.0441093	-0.150847	-0.147079	-0.158422	0.0383285	-0.271829	-0.267192	-0.147628	0.170738	-0.0902319	-0.0404389	-0.0564739	-0.135295	-0.0816277	-0.0737595	-0.0634405	-0.0689419	-0.0615354	-0.158313	-0.0764027	-0.0922499	-0.249421	-0.271829	-0.267192	-0.0695277	0.00819278	-0.0690263	0.062366	-0.114085	0.0623755	-0.057869	0.115158	0.0695608	0.163607	0.215192	-0.0443264	-0.0726881	-0.146938	0.0984017	-0.076942	0.0429748	0.163638	0.0896042	0.0492206	0.0591093	-0.102058	0.00787697	0.00773249	0.0146628	-0.0123053	0.01503	0.170755	-0.12377	0.0200923	0.0243502	0.0772317	-0.0877094	0.114994	-0.0877094	0.114989	0.0928464	0.0118632	0.0108369	0.0745316	0.0423557	0.0745521	0.267192	0.274983	0.259443	0.227979	0.195178	0.226247	0.0335003	0.19336	0.275013	0.188443	0.24153	0.16032	0.16319	0.186295	0.250376	0.123757	0.101409	0.185438	0.0335003	-0.0900487	-0.00813751	-0.114534	-0.164066	-0.0772317	-0.267192	0.17075	-0.0900487	-0.164066	-0.0772317	-0.0441093	-0.150847	-0.147079	-0.158422	0.0383285	-0.271829	-0.267192	-0.147628	0.170738	-0.0902319	-0.0404389	-0.0564739	-0.135295	-0.0816277	-0.0737595	-0.0634405	-0.0689419	-0.0615354	-0.158313	-0.0764027	-0.0922499	-0.249421	-0.271829	-0.267192	-0.00862544	-0.00862544	0.0700835	0.0837081	0.0594716	-0.0690611	0.0623976	-0.11405	0.0624071	-0.0578595	0.163288	0.213979	-0.0446493	-0.0729423	-0.148475	0.0979533	-0.0771859	0.0426566	0.163313	0.0891439	0.0487153	0.0587737	-0.102437	0.00738747	0.00705035	0.0141954	-0.0126977	0.0145578	0.170322	-0.12427	0.019501	0.0231777	0.0877094	0.197315	0.00862544	0.0877094	0.197336	0.00848806	0.15552	0.116376	0.108616	-0.125567	0.114994	-0.0877094	0.114989	0.0928464	0.0118632	0.0108369	0.0745316	0.0423557	0.0745521	0.274983	0.259443	0.227979	0.195178	0.226247	0.0335003	0.19336	0.275013	0.188443	0.24153	0.16032	0.16319	0.186295	0.250376	0.123757	0.101409	0.185438	0.0335003	-0.197315	-0.114994	-0.192514	-0.198866	-0.0210682	-0.272415	-0.274983	-0.197905	-0.128344	-0.156958	-0.124051	-0.128938	-0.264346	-0.251623	-0.272415	-0.274983	-0.00862544	0.0700835	0.0837081	0.0594716	0.0877094	0.197336	0.00848806	0.15552	0.116376	0.108616	-0.125567	0.114989	0.0928464	0.0118632	0.0108369	-0.0921472	-0.104748	-0.27182	-0.259443	-0.107627	-0.00975522	-0.0626605	-0.00741195	-0.0226851	-0.0240044	0.0252407	-0.0615607	-0.0541085	-0.19905	-0.0335219	0.132664	-0.062576	-0.243773	-0.0973462	-0.25187	-0.27182	-0.259443	-0.0529455	0.137138	-0.228311	-0.227979	-0.0581429	0.192547	-0.00532132	0.0815006	-0.125709	0.0371671	-0.128169	0.109858	0.132008	-0.195963	-0.138602	-0.228311	-0.227979	-0.176426	-0.195178	0.198851	0.0413919	-0.0696469	-0.0639506	0.0881081	0.140066	-0.154814	-0.0671457	-0.176426	-0.195178	-0.234176	-0.226247	-0.1283	-0.0507625	0.123616	0.0683923	-0.121686	-0.0880591	-0.207386	-0.180199	-0.234176	-0.226247	0.02108	-0.086736	-0.0703686	-0.0335003	0.172477	0.272438	0.175625	0.254228	0.140245	0.155673	0.175918	0.252174	0.113476	0.0700765	0.178432	-0.0335003	0.19336	0.275013	0.188443	0.24153	0.16032	0.16319	0.186295	0.250376	0.123757	0.101409	0.185438	0.0335003	0.197921	0.047262	-0.0649122	-0.0574071	0.0921512	0.141335	-0.149809	-0.0623068	-0.172477	-0.19336	-0.0839047	0.00097268	-0.0135386	0.0248239	-0.0365079	-0.0328651	-0.0325264	-0.128393	-0.156988	-0.124091	-0.128941	-0.264346	-0.251663	-0.272438	-0.275013	-0.0818247	0.0300592	-0.145532	-0.175625	-0.188443	0.0596217	-0.0206655	0.0259102	-0.0585613	-0.0441006	-0.0400394	-0.254228	-0.24153	-0.0188796	-0.0275461	0.109855	-0.0358392	-0.0365395	0.0275517	0.204028	-0.0937739	0.0145144	-0.140245	-0.16032	-0.0316816	-0.0569894	-0.0311748	-0.113596	-0.0591235	-0.155673	-0.16319	0.000265277	0.00459576	0.0101279	0.159575	0.0123046	0.0175896	0.152835	0.193589	-0.135964	-0.0300062	-0.175918	-0.186295	-0.236179	-0.225314	-0.252174	-0.250376	-0.0759142	-0.0219643	-0.113476	-0.123757	0.126888	-0.0700765	-0.101409	-0.178432	-0.185438	-0.0335003
G_Desulfovibrio_0.332_PA	-0.20531	-0.20089	0.0917213	0.31051	0.402128	0.0728474	0.420638	0.328586	0.401654	-0.0359261	-0.105765	-0.0215353	0.27592	0.0648035	0.037738	0.278976	0.222044	0.204381	0.160366	0.038338	0.198112	0.18743	0.261802	-0.0358942	0.115409	0.00878552	-0.066821	-0.115277	0.0563407	-0.0215353	-0.00980659	0.570091	0.110168	0.0552848	0.0403152	0.26317	0.269897	0.0569885	0.0241948	0.236574	0.26346	0.204381	0.105402	0.0545583	0.198112	0.18743	0.261802	0.205918	0.185546	0.190263	0.255961	0.152238	-0.0813052	-0.000631702	-0.115277	-0.0738168	0.0563295	-0.0215353	-0.0125744	0.06733	0.251838	0.546721	0.580487	0.0538669	0.0140245	0.110168	-0.0759308	0.269897	0.0569885	0.236574	-0.01589	0.265015	0.110199	0.0029021	0.0241948	0.204381	0.105402	0.0545583	0.26317	0.160704	0.121102	0.132206	0.198112	0.18743	0.261802	0.205918	0.185546	0.190263	0.255961	0.152238	-0.0813052	0.194022	0.0470194	-0.000749028	-0.206221	-0.0738168	0.100402	0.022727	0.185966	0.06733	0.0777201	0.287747	0.542531	0.587596	0.0538669	0.0140245	-0.0758778	0.110168	0.0244735	-0.0692491	0.0382027	0.269897	0.0569885	0.236574	0.196437	-0.01589	0.158987	0.0104973	0.0139017	0.0166826	0.0886092	0.189408	0.047553	0.265015	0.0836458	-0.00669916	0.0152467	-0.00267223	-0.10066	-0.0215353	0.0049237	0.204381	-0.0532667	-0.0115614	-0.0464674	0.105402	0.0545583	0.26317	0.160704	0.121102	0.132206	0.198112	0.18743	0.261802	0.187893	0.144562	0.290818	0.0243571	0.205918	0.185546	0.190263	0.255961	0.152238	-0.0813052	0.109111	0.111002	0.040079	-0.00604736	-0.0728331	0.0606512	0.105402	0.0545583	0.0263929	0.124142	0.148627	0.0599448	-0.135682	0.06996	0.103007	-0.206284	0.0556825	-0.0805069	-0.0277431	-0.0739805	0.0381118	-0.0658169	-0.0603728	0.201944	0.202587	0.16766	0.265015	0.225283	0.0516428	0.190326	0.0992477	0.0207964	0.0273055	0.025744	-0.0433629	-0.0195764	-0.0489046	0.0592226	0.0292239	-0.0157634	0.0965631	0.0777201	1	-0.112431	-0.0216906	-0.000180769	-0.158701	0.0537291	0.00191934	0.216113	0.05207	0.0213162	-0.105498	4.5737e-05	0.111283	-0.0222394	-0.0471536	0.108224	-0.0599436	0.0117683	-0.0252748	0.0613988	0.227642	-0.0175912	0.14185	0.186135	-0.0236792	0.00248288	0.0390548	0.022539	0.274023	0.15923	0.200559	0.236574	0.168206	0.201226	0.180963	0.0179747	0.173852	0.0523186	-0.157298	0.160084	0.164067	0.00234937	0.230454	-0.0338679	0.0442218	0.0297628	0.0508397	0.0327554	0.0570878	-0.156358	0.0720897	0.0327843	0.198089	0.164129	0.171347	0.169573	0.230701	-0.105753	-0.0173787	0.176177	-0.0618837	0.0425411	0.0311604	-0.110416	0.26317	0.160704	0.121102	0.132206	0.169609	0.147279	0.0477024	0.138534	-0.0562721	0.00853937	0.0417023	0.260831	0.138383	0.168854	0.0972367	-0.0255817	0.00584991	0.22629	-0.0215353	0.117653	0.198112	0.18743	0.261802	0.187893	0.144562	0.290818	0.0243571	0.205918	0.185546	0.190263	0.255961	0.152238	-0.0813052	0.0170084	-0.0470245	-0.162606	0.0207415	0.0207415	0.103264	-0.0990914	0.103264	-0.0990914	0.0712235	0.103399	-0.0323846	-0.0330084	-0.0911367	-0.0170291	-0.111127	-0.0798284	-0.128426	-0.262972	0.0285441	-0.111114	-0.0788779	-0.100211	-0.128426	-0.262972	0.238807	0.0285441	-0.100211	-0.128426	-0.0425676	-0.174346	-0.0651945	-0.0778022	-0.0524497	-0.289642	-0.262972	-0.0733512	0.238864	0.0287441	-0.0184671	-0.0102437	-0.12209	-0.0533706	0.0052652	-0.0253088	-0.0529705	-0.0896387	-0.108617	-0.0855796	-0.09378	-0.220995	-0.289642	-0.262972	-0.198453	0.0469845	0.0986711	-0.047409	-0.103804	0.0986711	-0.0473853	-0.0580927	-0.103804	0.190389	-0.0580927	-0.103804	0.121783	-0.0689943	-0.00544744	0.0258652	-0.000503035	-0.0165179	0.153071	0.190432	0.0942816	0.0817909	0.0581001	-0.0919983	0.0144072	0.128516	0.0624978	-0.00609494	-0.0101637	0.172422	-0.0709331	-0.0198932	-0.0308311	0.162602	0.248968	0.203413	-0.122345	0.249126	0.203896	-0.122345	0.214423	0.144446	0.252907	-0.119273	-0.122345	0.224548	0.210104	0.164738	0.210728	0.170664	0.237291	-0.119273	-0.122345	0.0207637	0.0207637	0.103301	-0.0990262	0.103301	-0.0990262	0.071242	0.103436	-0.0323728	-0.032961	-0.116778	-0.0867976	-0.132104	-0.265177	0.0258933	-0.116763	-0.0858419	-0.104556	-0.132104	-0.265177	0.234688	0.0258933	-0.104556	-0.132104	-0.048358	-0.178952	-0.0694558	-0.084412	-0.057669	-0.291451	-0.265177	-0.0776437	0.234718	0.0261082	-0.0232174	-0.0147332	-0.125066	-0.0578645	0.000457102	-0.0290501	-0.0554975	-0.0959759	-0.112881	-0.089998	-0.0997283	-0.225381	-0.291451	-0.265177	0.0556294	0.116778	0.0561532	0.198577	-0.0153955	0.198662	0.0229611	0.0867976	-0.0556072	0.183807	0.0966612	-0.076399	-0.0112016	-0.00581935	-0.00721436	-0.0224625	0.147377	0.183847	0.0796825	0.0711842	0.0514029	-0.100396	0.00186767	0.118555	0.0528164	-0.0152259	-0.0177751	0.165641	-0.0836408	-0.0322565	-0.0478646	0.132104	0.0494671	0.189001	0.0494671	0.189033	0.164518	0.103859	0.0803633	0.125775	0.147595	0.125802	0.265177	0.296451	0.251354	0.21589	0.246265	0.255725	0.0250267	0.239241	0.296453	0.234138	0.246578	0.161292	0.173544	0.178659	0.249472	0.157161	0.117302	0.194189	0.0250267	0.0258933	-0.116763	-0.0858419	-0.104556	-0.132104	-0.265177	0.234688	0.0258933	-0.104556	-0.132104	-0.048358	-0.178952	-0.0694558	-0.084412	-0.057669	-0.291451	-0.265177	-0.0776437	0.234718	0.0261082	-0.0232174	-0.0147332	-0.125066	-0.0578645	0.000457102	-0.0290501	-0.0554975	-0.0959759	-0.112881	-0.089998	-0.0997283	-0.225381	-0.291451	-0.265177	-0.102007	-0.102007	0.00852198	0.00758701	-0.0657635	0.056131	0.198411	-0.0155756	0.198498	0.0228055	0.183228	0.094898	-0.0769591	-0.011658	-0.00790187	-0.00771147	-0.0228403	0.147043	0.183279	0.078872	0.0703693	0.0509495	-0.100928	0.00107275	0.117832	0.0522052	-0.0157741	-0.0183293	0.165118	-0.0842683	-0.0330543	-0.0492633	-0.0494671	0.170243	0.102007	-0.0494671	0.170263	0.102126	0.0983362	0.0665754	0.0254459	-0.163725	0.189001	0.0494671	0.189033	0.164518	0.103859	0.0803633	0.125775	0.147595	0.125802	0.296451	0.251354	0.21589	0.246265	0.255725	0.0250267	0.239241	0.296453	0.234138	0.246578	0.161292	0.173544	0.178659	0.249472	0.157161	0.117302	0.194189	0.0250267	-0.170243	-0.189001	-0.249845	-0.148858	-0.139992	-0.3154	-0.296451	-0.15584	-0.0688276	-0.178181	-0.131997	-0.189426	-0.287608	-0.269349	-0.3154	-0.296451	-0.102007	0.00852198	0.00758701	-0.0657635	-0.0494671	0.170263	0.102126	0.0983362	0.0665754	0.0254459	-0.163725	0.189033	0.164518	0.103859	0.0803633	-0.0922102	-0.0289938	-0.279043	-0.251354	-0.039013	0.117286	0.00939171	0.0254533	0.0353369	-0.0624385	0.0338011	-0.0290886	0.0200888	-0.190694	-0.0415252	0.162521	-0.0714383	-0.226903	-0.120491	-0.214334	-0.279043	-0.251354	0.0626764	0.0551975	-0.24066	-0.21589	0.0480891	0.24993	0.113024	0.101017	-0.114019	0.0592848	-0.123006	0.110695	0.144718	-0.175407	-0.111404	-0.24066	-0.21589	-0.254745	-0.246265	0.148879	0.0545316	-0.123609	-0.147232	-0.0156771	0.0888927	-0.2093	-0.130068	-0.254745	-0.246265	-0.292585	-0.255725	-0.17408	-0.0873702	0.176526	0.0615762	-0.19444	-0.0839446	-0.235003	-0.227545	-0.292585	-0.255725	0.140064	-0.025154	-0.00860424	-0.0250267	0.245983	0.315396	0.242951	0.269557	0.158745	0.182149	0.191889	0.266562	0.170141	0.105587	0.218988	-0.0250267	0.239241	0.296453	0.234138	0.246578	0.161292	0.173544	0.178659	0.249472	0.157161	0.117302	0.194189	0.0250267	0.155856	0.0625692	-0.112627	-0.132562	-0.00457695	0.0960418	-0.198014	-0.118362	-0.245983	-0.239241	-0.00717436	-0.101446	-0.0845773	-0.0479128	-0.115266	-0.0882185	-0.140916	-0.0689039	-0.178197	-0.132008	-0.189486	-0.287617	-0.269335	-0.315396	-0.296453	-0.157942	-0.070548	-0.202613	-0.242951	-0.234138	-0.0660479	0.0217668	0.019548	-0.0503694	0.0126448	-0.0818502	-0.269557	-0.246578	-0.0524238	-0.0131115	0.100636	-0.0806404	-0.0979473	0.0179181	0.214177	-0.0870689	0.0200192	-0.158745	-0.161292	-0.000983103	-0.0760138	-0.00702398	-0.122715	-0.0637306	-0.182149	-0.173544	0.0314008	-0.0255111	-0.00933837	0.0964915	-0.0586247	0.00915909	0.137336	0.207164	-0.115172	0.00450435	-0.191889	-0.178659	-0.237407	-0.215005	-0.266562	-0.249472	-0.107284	-0.0559695	-0.170141	-0.157161	0.116045	-0.105587	-0.117302	-0.218988	-0.194189	-0.0250267
G_Dialister_0.505_PA	0.0288115	-0.0143804	0.0483766	-0.0582613	-0.0145677	0.059079	-0.0238224	-0.0143793	-0.0234664	0.126496	-0.0181507	0.0117148	0.00724957	0.00912796	0.0113344	-0.0459613	-0.0534793	-0.0099546	0.0104225	0.031921	0.00318347	0.0164613	0.0127486	0.126463	-0.0863965	0.0237369	0.00954447	-0.0137009	-0.0504334	0.0117148	-0.00228768	-0.105601	-0.121368	0.0755808	0.0171834	-0.0528943	0.00471805	0.0173812	0.367512	0.00717136	-0.0317141	-0.0099546	0.0251835	0.0151744	0.00318347	0.0164613	0.0127486	-0.042767	0.0786433	-0.0194292	0.0335877	-0.0882609	0.0700068	0.0108117	-0.0137009	0.182603	-0.0505088	0.0117148	-0.00117664	0.00802803	-0.0471722	-0.0965803	-0.101922	0.0512648	-0.00416761	-0.121368	0.00917697	0.00471805	0.0173812	0.00717136	0.0766827	-0.0337872	-0.091187	0.0332774	0.367512	-0.0099546	0.0251835	0.0151744	-0.0528943	0.00329585	-0.0553022	-0.0479115	0.00318347	0.0164613	0.0127486	-0.042767	0.0786433	-0.0194292	0.0335877	-0.0882609	0.0700068	-0.531131	-0.305565	5.59996e-05	-0.0461206	0.182603	0.107434	0.0473341	-0.0166145	0.00802803	-0.00344077	-0.0443661	-0.0900284	-0.093179	0.0512648	-0.00416761	-0.0251995	-0.121368	-0.0166276	-0.0700958	0.0276457	0.00471805	0.0173812	0.00717136	-0.0344109	0.0766827	-0.0242586	0.163399	0.102422	0.172213	-0.0492438	-0.0610298	0.0267235	-0.0337872	-0.0893751	0.035985	0.0244821	0.0760516	-0.00890463	0.0117148	-0.0580392	-0.0099546	0.573125	0.463509	0.680874	0.0251835	0.0151744	-0.0528943	0.00329585	-0.0553022	-0.0479115	0.00318347	0.0164613	0.0127486	-0.0120728	0.0356181	0.0246961	-0.0307737	-0.042767	0.0786433	-0.0194292	0.0335877	-0.0882609	0.0700068	-0.047267	-0.0243731	0.03078	-0.00284646	0.0446721	-0.0767504	0.0251835	0.0151744	0.0117798	-0.0414238	-0.0664577	-0.0160095	-0.0221994	-0.0276511	0.0182534	-0.0460983	-0.00493418	0.0735024	0.0521263	0.18276	-0.0179249	-0.120805	-0.0100894	-0.133719	-0.00728228	0.0335682	-0.0337872	-0.0288842	0.019335	-0.0275229	0.108985	0.044185	-0.079335	-0.0812157	-0.0829781	-0.11	-0.116282	0.0150555	0.00974623	-0.0391459	0.0283772	-0.00344077	-0.112431	1	NA	0.00112082	0.00428608	-0.0216319	-0.0272407	-0.075251	0.0602769	-0.000760675	0.0932337	0.112413	-0.0537924	0.00186271	0.010371	0.0222475	0.029804	0.0356685	0.0865401	-0.0732915	-0.0868856	-0.0795728	-0.00456163	0.0100995	0.150649	0.081968	0.0317971	-0.00626762	0.00664741	0.032434	-0.0283862	0.00717136	0.00543347	-0.00550372	-0.0425879	-0.059826	-0.0692093	-0.03066	-0.0217515	-0.0268894	-0.548603	-0.352097	-0.0512803	0.0622301	0.00622632	-0.0556992	0.146309	0.0217507	0.121265	0.0640034	0.0269417	-0.116934	-0.091881	-0.0709008	-0.0180065	0.0464833	0.025745	-0.00774297	-0.000547784	-0.00859191	-0.0557938	0.0941838	0.124729	0.0834531	-0.0528943	0.00329585	-0.0553022	-0.0479115	-0.0309446	-0.00538519	-0.0148619	-0.012595	-0.00816992	-0.0151899	-0.0482576	-0.0760841	-0.0704209	-0.0472929	-0.0916886	0.0398599	0.0376508	0.00483638	0.0117148	0.0221405	0.00318347	0.0164613	0.0127486	-0.0120728	0.0356181	0.0246961	-0.0307737	-0.042767	0.0786433	-0.0194292	0.0335877	-0.0882609	0.0700068	0.105669	0.126172	0.114274	0.10356	0.10356	-0.180185	0.182452	-0.180185	0.182452	0.126842	-0.180278	0.133539	0.117514	-0.0198528	-0.105642	0.0431664	-0.0142055	0.0943809	-0.0356823	-0.16797	0.0432404	-0.0144742	-0.0155706	0.0943809	-0.0356823	0.0196602	-0.16797	-0.0155706	0.0943809	0.02116	0.0432313	-0.032546	-0.0522662	0.0503924	-0.025498	-0.0356823	-0.0203706	0.0196574	-0.168194	0.0684174	-0.00453906	-0.0249753	-0.0154798	-0.0718294	-0.0135697	-0.0309764	0.0463041	-0.028455	0.0759134	0.0174339	-0.0112444	-0.025498	-0.0356823	0.0491571	-0.126134	0.0160619	0.0491571	0.128827	0.0160619	0.0492283	-0.00140415	0.128827	0.0501362	-0.00140415	0.128827	0.1056	0.0533228	-0.0178638	-0.0806242	0.0594154	-0.00650431	0.0279106	0.0501125	0.138018	0.0253103	0.124033	-0.0296986	0.00129528	-0.0984343	-0.0103141	-0.0348623	0.0605362	-0.0607881	-0.0227944	0.130201	0.0689806	-0.114261	-0.0255812	-0.0471856	-0.0576113	-0.0253906	-0.0473531	-0.0576113	-0.0244051	-0.0122396	-0.0112465	-0.0517651	-0.0576113	-0.0209422	0.0160172	-0.0481173	-0.0848157	-0.000934472	-0.0752079	-0.0517651	-0.0576113	0.103532	0.103532	-0.180225	0.182387	-0.180225	0.182387	0.126815	-0.180318	0.133518	0.117464	0.0460815	-0.0108326	0.0963964	-0.0343172	-0.16658	0.0461569	-0.0110657	-0.0132571	0.0963964	-0.0343172	0.0221865	-0.16658	-0.0132571	0.0963964	0.0245028	0.0460068	-0.0304823	-0.0487935	0.0528343	-0.0240373	-0.0343172	-0.0183168	0.0221991	-0.166798	0.071246	-0.00228139	-0.0235991	-0.0133897	-0.0695438	-0.0120162	-0.0296316	0.0487167	-0.0259258	0.0783581	0.0205451	-0.00924073	-0.0240373	-0.0343172	-0.0465428	-0.0460815	-0.0467717	-0.00145021	-0.00339243	-0.0014544	0.00794756	0.0108326	0.0466014	0.0484711	0.0994225	0.0521699	-0.0189623	-0.0975626	0.0577348	-0.0074018	0.026325	0.0484864	0.135094	0.0214112	0.123424	-0.0323583	-0.00125341	-0.11043	-0.0141141	-0.0355392	0.0583762	-0.0640982	-0.0250395	0.128046	0.0675199	-0.0963964	-0.113475	-0.0651911	-0.113475	-0.0651834	0.01531	-0.124858	-0.0414831	0.272208	-0.737671	0.272185	0.0343172	0.0475178	0.0421168	0.0597245	0.0234274	0.0141029	0.0200504	0.0303282	0.0474878	-0.00212031	0.0600239	0.0559491	0.0211503	0.037086	-0.00478891	0.00506957	0.0257204	0.0239676	0.0200504	-0.16658	0.0461569	-0.0110657	-0.0132571	0.0963964	-0.0343172	0.0221865	-0.16658	-0.0132571	0.0963964	0.0245028	0.0460068	-0.0304823	-0.0487935	0.0528343	-0.0240373	-0.0343172	-0.0183168	0.0221991	-0.166798	0.071246	-0.00228139	-0.0235991	-0.0133897	-0.0695438	-0.0120162	-0.0296316	0.0487167	-0.0259258	0.0783581	0.0205451	-0.00924073	-0.0240373	-0.0343172	0.179911	0.179911	-0.475349	0.186314	0.18056	-0.046829	-0.00159118	-0.00357877	-0.00159537	0.00780798	0.0487084	0.100582	0.0523702	-0.0187983	-0.0967872	0.0579226	-0.00726361	0.0265114	0.0487223	0.135469	0.0215899	0.123548	-0.032033	-0.000852121	-0.11019	-0.0139906	-0.0352691	0.0585528	-0.0637541	-0.0248525	0.128156	0.0681208	0.113475	0.0388744	-0.179911	0.113475	0.0388695	-0.180008	0.0828749	-0.00728665	0.0793743	-0.0144261	-0.0651911	-0.113475	-0.0651834	0.01531	-0.124858	-0.0414831	0.272208	-0.737671	0.272185	0.0475178	0.0421168	0.0597245	0.0234274	0.0141029	0.0200504	0.0303282	0.0474878	-0.00212031	0.0600239	0.0559491	0.0211503	0.037086	-0.00478891	0.00506957	0.0257204	0.0239676	0.0200504	-0.0388744	0.0651911	0.00313282	-0.0521203	0.00933843	-0.0403763	-0.0475178	-0.0405898	-0.0803646	-0.0427945	-0.0386483	0.00377836	-0.0404049	-0.0353976	-0.0403763	-0.0475178	0.179911	-0.475349	0.186314	0.18056	0.113475	0.0388695	-0.180008	0.0828749	-0.00728665	0.0793743	-0.0144261	-0.0651834	0.01531	-0.124858	-0.0414831	0.0170857	-0.0356767	-0.0362029	-0.0421168	-0.0246187	-0.00236095	-0.0572959	0.0962869	-0.0186811	0.0485744	0.108008	-0.0400629	-0.0477118	-0.014687	0.0277669	-0.108664	0.0966951	-0.0363746	0.00940055	-0.0261931	-0.0362029	-0.0421168	-0.067998	0.0216331	-0.0550096	-0.0597245	-0.0486351	-0.00315934	-0.0925092	0.0272009	-0.00357528	-0.0447897	-0.0449593	0.00222557	-0.0715098	-0.059929	-0.061941	-0.0550096	-0.0597245	-0.0110594	-0.0234274	0.0520959	-0.0319033	0.0384899	0.0324169	0.0571619	-0.0283943	-0.000157723	0.00825252	-0.0110594	-0.0234274	-0.00293113	-0.0141029	0.0554576	-0.0019171	-0.0781711	0.0198102	0.0412598	0.00895739	0.00224371	0.0244491	-0.00293113	-0.0141029	-0.00934751	-0.0120784	0.475073	-0.0200504	0.0189979	0.0403533	-0.0148476	0.0595682	0.0450975	0.000185638	0.0278577	-0.0177557	-0.002943	0.00746906	0.023874	-0.0200504	0.0303282	0.0474878	-0.00212031	0.0600239	0.0559491	0.0211503	0.037086	-0.00478891	0.00506957	0.0257204	0.0239676	0.0200504	0.0405452	-0.0404351	0.028411	0.0184773	0.0446439	-0.0358456	-0.0110539	-0.00283831	-0.0189979	-0.0303282	-0.186519	0.0454918	-0.0034036	0.100578	-0.0289093	-0.0315341	0.0542817	-0.0803653	-0.042791	-0.038605	0.00377487	-0.0403951	-0.0353843	-0.0403533	-0.0474878	0.0444375	0.0825882	0.0200808	0.0148476	0.00212031	0.180809	-0.0750173	0.0675067	-0.112189	-0.100439	0.00747787	-0.0595682	-0.0600239	-0.019975	-0.031116	-0.0705662	0.0769393	0.0193901	-0.0364961	-0.055764	-0.0460551	-0.0538483	-0.0450975	-0.0559491	-0.0423039	-0.0578158	-0.000477356	0.00722601	0.0108898	-0.000185638	-0.0211503	-0.0105618	0.114475	0.0618573	0.00840745	0.0995963	0.0790707	0.0420945	-0.0470334	-0.0252547	-0.0350291	-0.0278577	-0.037086	0.027979	0.0366258	0.0177557	0.00478891	0.00795052	0.0169538	0.002943	-0.00506957	0.0137247	-0.00746906	-0.0257204	-0.023874	-0.0239676	-0.0200504
G_Dialister_0.505_trunc_AB	-0.141731	0.0159513	0.203344	-0.0408086	-0.0191221	0.176327	-0.036752	0.0588136	-0.0385345	0.0914042	-0.074368	-0.00350043	-0.073591	0.0833	0.0951918	-0.0711284	-0.0981057	-0.124741	-0.0761796	-0.0467091	-0.0527375	-0.0503374	-0.0687664	0.0913799	-0.0617024	-0.181132	0.0333857	-0.0727086	-0.0167234	-0.00350043	-0.0154009	-0.045089	0.0396005	-0.00606534	-0.0479911	-0.0691591	-0.0666278	0.0905473	0.802302	-0.0266916	-0.0496713	-0.124741	-0.0934347	-0.0115173	-0.0527375	-0.0503374	-0.0687664	-0.0142456	-0.0379417	-0.0525419	-0.0623623	-0.0751961	0.0284907	0.01662	-0.0727086	0.0592752	-0.0168983	-0.00350043	-0.0144023	0.0958459	-0.0439009	-0.0340304	-0.0512334	-0.0369504	-0.04646	0.0396005	0.0363973	-0.0666278	0.0905473	-0.0266916	-0.0295919	-0.0500549	-0.0695144	-0.18013	0.802302	-0.124741	-0.0934347	-0.0115173	-0.0691591	-0.0272043	-0.0501775	-0.00887081	-0.0527375	-0.0503374	-0.0687664	-0.0142456	-0.0379417	-0.0525419	-0.0623623	-0.0751961	0.0284907	-0.233078	-0.209427	0.0333745	-0.246439	0.0592752	-0.0326964	-0.0269118	0.002705	0.0958459	0.0143565	-0.0231384	-0.0460296	-0.0473407	-0.0369504	-0.04646	0.0154354	0.0396005	-0.0193143	0.0414574	0.0724604	-0.0666278	0.0905473	-0.0266916	-0.0479051	-0.0295919	0.0188565	0.0737353	0.0283337	0.0575402	-0.137263	0.105289	0.236989	-0.0500549	-0.0792836	-0.187639	-0.11627	-0.0528411	0.027459	-0.00350043	-0.0254937	-0.124741	NA	0.913202	0.913202	-0.0934347	-0.0115173	-0.0691591	-0.0272043	-0.0501775	-0.00887081	-0.0527375	-0.0503374	-0.0687664	0.0593862	0.0401895	-0.0326277	-0.0725985	-0.0142456	-0.0379417	-0.0525419	-0.0623623	-0.0751961	0.0284907	0.0238521	-0.0161059	0.0764444	0.0470365	0.0310688	-0.0675851	-0.0934347	-0.0115173	-0.111676	0.0990685	0.0885886	0.00935954	0.0260222	-0.0826981	-0.016645	-0.246445	-0.00663976	-0.0708689	-0.0583534	0.0592611	-0.0502144	0.0420847	0.096129	-0.0790364	0.0125735	0.0863919	-0.0500549	-0.080014	-0.0160518	-0.0754202	-0.0301543	-0.0251309	-0.0381567	0.0151069	0.0523702	0.0471751	-0.045007	0.0936376	-0.0245765	-0.129893	0.0826877	0.0143565	-0.0216906	NA	1	0.204687	-0.0300172	-0.067552	-0.0064597	0.0038894	-0.0381589	-0.0743983	-0.0316398	0.00543565	0.0107552	-0.0858003	-0.0492027	0.0783368	0.0413808	0.0748831	-0.0303111	0.0253824	0.0520369	-0.0465525	0.0416884	-0.0404697	-0.00218521	0.0179794	0.073901	0.0532674	-0.0692417	0.0633725	-0.0115197	-0.0266916	0.116971	-0.0401758	-0.0487316	-0.105358	-0.0165937	-0.0227806	-0.0060793	0.0140143	-0.321187	-0.471599	0.196575	0.190363	0.00527212	-0.010486	0.0777431	0.0957738	0.115555	0.0178541	-0.0956185	0.0216545	0.0471919	0.000958589	-0.00695432	-0.028195	-0.02517	0.0245556	-0.055373	0.0468264	-0.112755	-0.019938	-0.0418207	-0.0250864	-0.0691591	-0.0272043	-0.0501775	-0.00887081	0.00763334	0.0111116	0.0480714	0.0356646	-0.00134918	-0.0697598	0.00220062	-0.02329	-0.0626489	0.022524	-0.0832312	-0.148796	-0.0341684	0.0146831	-0.00350043	-0.0929436	-0.0527375	-0.0503374	-0.0687664	0.0593862	0.0401895	-0.0326277	-0.0725985	-0.0142456	-0.0379417	-0.0525419	-0.0623623	-0.0751961	0.0284907	0.101971	0.0795356	0.11716	0.10153	0.10153	0.00487924	-0.0107487	0.00487924	-0.0107487	0.0493185	0.00505271	0.087328	-0.0418627	-0.079416	-0.101946	-0.0201229	-0.0480451	-0.0638898	0.0340047	-0.0745295	-0.0199864	-0.0483973	-0.11399	-0.0638898	0.0340047	0.207985	-0.0745295	-0.11399	-0.0638898	-0.0727101	0.0728313	0.0582656	-0.0318152	-0.00457005	-0.00198023	0.0340047	0.0559478	0.208085	-0.074415	-0.0722165	-0.119514	-0.0909896	-0.180026	-0.0308812	-0.010344	-0.0930084	0.0567012	0.0324589	-0.0595658	-0.0461218	-0.052663	-0.00198023	0.0340047	0.110428	-0.0794566	0.0785808	0.0332187	-0.0272091	0.0785808	0.0334096	-0.0754342	-0.0272091	0.247156	-0.0754342	-0.0272091	0.0174723	0.146487	0.133692	0.137086	0.0392135	0.129412	-0.00531517	0.24716	-0.00753088	-0.0730612	0.0606694	-0.0681913	-0.175269	0.0739596	0.0813593	-0.0621393	0.117644	0.000892101	0.122142	0.00697764	0.0314018	-0.117138	-0.106476	-0.0885865	0.00189257	-0.105922	-0.0886867	0.00189257	-0.0999268	0.00278001	-0.0766568	-0.0377847	0.00189257	-0.0804144	-0.104825	-0.180469	-0.0767528	-0.0084108	-0.0703684	-0.0377847	0.00189257	0.101505	0.101505	0.00483156	-0.0108211	0.00483156	-0.0108211	0.0492873	0.00500503	0.0873187	-0.0418865	-0.0195478	-0.0472256	-0.0633582	0.0343479	-0.0739493	-0.019407	-0.0476446	-0.113465	-0.0633582	0.0343479	0.20931	-0.0739493	-0.113465	-0.0633582	-0.0720977	0.0736919	0.0587696	-0.0308521	-0.00428384	-0.00161696	0.0343479	0.0565716	0.209427	-0.0738397	-0.0715068	-0.119039	-0.090328	-0.179135	-0.0301028	-0.00950437	-0.0928585	0.0578266	0.0327949	-0.0589602	-0.0453666	-0.0518824	-0.00161696	0.0343479	-0.0131105	0.0195478	-0.013219	0.182527	0.0843571	0.182595	0.0727678	0.0472256	0.0133136	0.228931	-0.0683185	0.121217	0.117821	0.0636063	0.0216511	0.113863	-0.0256339	0.228961	-0.0526572	-0.113423	0.0464826	-0.0915141	-0.205386	0.02588	0.0495035	-0.0821315	0.0934719	-0.025963	0.10257	-0.0293858	-0.0193067	0.0633582	-0.0310688	0.162555	-0.0310688	0.16256	0.0312831	-0.063826	0.0184185	0.643851	-0.407128	0.643851	-0.0343479	0.0556758	-0.0687056	-0.00354065	0.0160555	-0.050625	-0.0531642	0.0178555	0.0556554	-0.0217552	-0.0659547	-0.0228586	-0.099322	-0.0537944	-0.0596498	0.00639278	-0.0516575	-0.0838933	-0.0531642	-0.0739493	-0.019407	-0.0476446	-0.113465	-0.0633582	0.0343479	0.20931	-0.0739493	-0.113465	-0.0633582	-0.0720977	0.0736919	0.0587696	-0.0308521	-0.00428384	-0.00161696	0.0343479	0.0565716	0.209427	-0.0738397	-0.0715068	-0.119039	-0.090328	-0.179135	-0.0301028	-0.00950437	-0.0928585	0.0578266	0.0327949	-0.0589602	-0.0453666	-0.0518824	-0.00161696	0.0343479	-0.00628953	-0.00628953	-0.47828	0.0297018	0.0623489	-0.0134221	0.182064	0.0839203	0.182135	0.0723015	0.229274	-0.0679357	0.121475	0.117987	0.0646079	0.0218359	0.114002	-0.0254214	0.229296	-0.0520886	-0.113278	0.0468283	-0.0911995	-0.20527	0.0261716	0.0496725	-0.0818895	0.0937419	-0.0255881	0.102882	-0.0289952	-0.018916	0.0310688	0.233766	0.00628953	0.0310688	0.233711	0.00637204	0.0632798	-0.0481121	0.0769721	0.0976407	0.162555	-0.0310688	0.16256	0.0312831	-0.063826	0.0184185	0.643851	-0.407128	0.643851	0.0556758	-0.0687056	-0.00354065	0.0160555	-0.050625	-0.0531642	0.0178555	0.0556554	-0.0217552	-0.0659547	-0.0228586	-0.099322	-0.0537944	-0.0596498	0.00639278	-0.0516575	-0.0838933	-0.0531642	-0.233766	-0.162555	-0.114144	-0.0717156	-0.157043	-0.09807	-0.0556758	-0.067445	-0.0991319	-0.19607	-0.293449	-0.122305	-0.119446	-0.186702	-0.09807	-0.0556758	-0.00628953	-0.47828	0.0297018	0.0623489	0.0310688	0.233711	0.00637204	0.0632798	-0.0481121	0.0769721	0.0976407	0.16256	0.0312831	-0.063826	0.0184185	0.135317	0.12222	0.0414667	0.0687056	0.118607	-0.00267483	0.0696069	-0.0202414	-0.0863579	0.069112	0.0598703	-0.169391	0.0724292	0.0537032	0.109872	-0.000188872	0.00976563	0.0390472	0.0285036	0.0136942	0.0414667	0.0687056	0.0228775	-0.0582296	-0.0429963	0.00354065	0.019176	0.114311	-0.0212554	-0.140757	-0.0255037	-0.217044	-0.0802492	-0.0195094	-0.0942482	-0.0515059	-0.130398	-0.0429963	0.00354065	-0.0609139	-0.0160555	0.0717625	-0.0551126	-0.0339643	-0.0877242	-0.02827	-0.101224	-0.0628266	-0.129872	-0.0609139	-0.0160555	0.0195627	0.050625	0.0590962	-0.112634	-0.0135785	0.0132277	0.0115717	0.0857347	0.00859129	-0.0491188	0.0195627	0.050625	0.157112	0.0480305	0.478219	0.0531642	0.0632612	0.0981005	0.0213229	-0.0405038	0.0228075	-0.0703305	-0.0126654	-0.0359076	0.0369797	-0.00231839	-0.0596899	0.0531642	0.0178555	0.0556554	-0.0217552	-0.0659547	-0.0228586	-0.099322	-0.0537944	-0.0596498	0.00639278	-0.0516575	-0.0838933	-0.0531642	0.0674728	-0.0554403	-0.0336391	-0.0842299	-0.0252271	-0.0998823	-0.0627168	-0.125661	-0.0632612	-0.0178555	-0.0296453	-0.00165377	-0.0384861	0.0686509	-0.1032	0.0588116	0.00855784	-0.0992085	-0.196051	-0.293407	-0.122332	-0.119488	-0.186704	-0.0981005	-0.0556554	-0.0241335	0.0187375	-0.0131459	-0.0213229	0.0217552	0.0622775	-0.0490521	0.0719746	-0.153329	0.0834246	0.0207289	0.0405038	0.0659547	-0.0853981	0.116942	0.0461428	0.0595671	0.0984139	-0.0377023	-0.0713023	-0.0273093	-0.0844835	-0.0228075	0.0228586	-0.0466809	-0.0610659	0.145562	0.0795232	0.0587969	0.0703305	0.099322	0.18261	0.154181	0.0171752	-0.0392642	-0.0618385	0.0748954	0.0595014	-0.041977	0.0113385	-0.063879	0.0126654	0.0537944	0.0309998	0.018427	0.0359076	0.0596498	-0.0486712	-0.0965457	-0.0369797	-0.00639278	-0.0499734	0.00231839	0.0516575	0.0596899	0.0838933	0.0531642
G_Dorea_0.99_AB	-0.026225	0.0127912	0.0818768	-0.0516525	-0.108341	0.235863	0.0267936	0.184494	0.0174956	0.280409	-0.291042	0.0253641	-0.0695508	0.0596767	0.32304	-0.12723	-0.203957	-0.0754718	-0.0993677	-0.0474287	-0.087675	-0.134885	-0.146348	0.2804	-0.1156	-0.196597	0.189693	-0.283929	-0.1605	0.0253641	0.25267	-0.0306935	0.218093	-0.0339978	-0.0258359	-0.129815	-0.0685867	0.092752	0.163176	-0.0846289	-0.100938	-0.0754718	-0.0841947	-0.0336684	-0.087675	-0.134885	-0.146348	-0.0573173	-0.0656665	-0.11886	-0.126066	-0.0832447	-0.0768448	0.120936	-0.283929	0.154291	-0.160551	0.0253641	0.252339	0.319724	-0.00795527	0.00588228	0.000214826	0.024387	-0.0489208	0.218093	0.200087	-0.0685867	0.092752	-0.0846289	-0.0798327	-0.0938017	-0.114175	-0.186662	0.163176	-0.0754718	-0.0841947	-0.0336684	-0.129815	0.0100856	0.0692069	-0.0914181	-0.087675	-0.134885	-0.146348	-0.0573173	-0.0656665	-0.11886	-0.126066	-0.0832447	-0.0768448	0.0417537	0.095392	0.119621	-0.230366	0.154291	0.0507911	0.0474239	0.0384711	0.319724	0.0304424	0.00998716	0.00109592	0.00674901	0.024387	-0.0489208	0.0838684	0.218093	0.00473086	0.306964	0.115193	-0.0685867	0.092752	-0.0846289	-0.0795137	-0.0798327	-0.0292744	0.0837428	0.148779	0.161127	-0.236307	0.0978669	0.0030865	-0.0938017	-0.107847	-0.204048	-0.143083	0.0474556	0.188111	0.0253641	-0.141526	-0.0754718	0.0421563	0.136174	0.108948	-0.0841947	-0.0336684	-0.129815	0.0100856	0.0692069	-0.0914181	-0.087675	-0.134885	-0.146348	-0.0291136	-0.028586	-0.105579	-0.0549793	-0.0573173	-0.0656665	-0.11886	-0.126066	-0.0832447	-0.0768448	0.0916858	-0.0417196	0.0645925	0.131224	0.0230503	-0.0861777	-0.0841947	-0.0336684	-0.137734	0.0985153	0.0828979	0.0130464	0.200939	-0.0478786	-0.0220508	-0.230387	0.0192782	-0.144746	-0.0947997	0.15418	-0.00370887	0.38168	0.283243	-0.0363545	-0.057121	0.0435217	-0.0938017	-0.0803109	-0.0589205	-0.0654616	0.0456068	0.0510531	-0.110183	0.0500824	0.10598	0.11009	0.142218	0.324937	0.042667	-0.11077	0.17466	0.0304424	-0.000180769	0.00112082	0.204687	1	0.0102161	-0.0353455	0.0196874	0.081872	0.0241056	-0.0704792	0.0291083	0.0237599	0.00646551	0.0878956	0.24934	0.115592	0.162141	0.187282	-0.0777634	0.137988	0.0742805	-0.00424555	0.0166375	-0.0880136	0.0503885	0.101029	0.110602	0.0432204	-0.0687185	0.059445	0.0653053	-0.0846289	0.0925033	-0.0261824	-0.0728664	-0.149148	0.0383011	-0.0892141	-0.0444574	-0.023314	0.0157829	0.0638717	0.112561	-0.00252486	0.0216567	0.0089802	0.120175	0.204148	0.205946	0.137486	0.0265312	0.400879	0.0901404	0.118078	-0.0123772	-0.00650684	-0.0117468	0.188844	0.052731	0.00659747	-0.165278	0.00680197	0.0176432	-0.0349761	-0.129815	0.0100856	0.0692069	-0.0914181	-0.0150519	0.0761122	0.0801444	0.101438	0.0556421	-0.0148942	0.07194	-0.0429424	-0.134889	0.0281714	-0.0852474	-0.217352	-0.0925803	-0.0212939	0.0253641	-0.0583341	-0.087675	-0.134885	-0.146348	-0.0291136	-0.028586	-0.105579	-0.0549793	-0.0573173	-0.0656665	-0.11886	-0.126066	-0.0832447	-0.0768448	0.337499	0.221179	0.301954	0.335129	0.335129	0.0157011	0.00270915	0.0157011	0.00270915	0.0794253	0.0158397	0.25072	-0.341702	-0.309868	-0.33749	0.0129681	-0.299652	-0.291682	0.0262297	-0.217063	0.0130156	-0.299708	-0.372525	-0.291682	0.0262297	0.0663016	-0.217063	-0.372525	-0.291682	-0.352234	0.0251118	-0.00785994	-0.233737	0.00419651	-0.0127241	0.0262297	-0.0118068	0.0664226	-0.216918	-0.407093	-0.365816	-0.255025	-0.843328	-0.203286	-0.337157	-0.268554	-0.0282998	-0.137343	-0.433501	-0.239062	-0.149257	-0.0127241	0.0262297	0.251255	-0.221162	0.30455	0.21251	-0.159579	0.30455	0.212558	-0.254204	-0.159579	0.268959	-0.254204	-0.159579	-0.15648	0.291291	0.191537	0.167723	0.191463	0.185706	-0.132627	0.26901	-0.293962	-0.19087	-0.0912185	-0.116338	-0.934636	0.0901504	-0.180782	-0.13588	0.20408	-0.0693211	0.0425069	-0.327429	0.0579691	-0.301949	-0.0434354	-0.243446	0.0158979	-0.043296	-0.243378	0.0158979	-0.27666	-0.02119	-0.0358281	-0.0290108	0.0158979	-0.262217	-0.328457	-0.660238	-0.18077	-0.0578456	-0.22789	-0.0290108	0.0158979	0.33512	0.33512	0.0156784	0.00268482	0.0156784	0.00268482	0.0794114	0.0158183	0.250722	-0.34172	0.0172053	-0.294889	-0.289033	0.0278624	-0.215382	0.0172532	-0.294898	-0.369561	-0.289033	0.0278624	0.0699659	-0.215382	-0.369561	-0.289033	-0.348529	0.0290711	-0.00539216	-0.229109	0.00771841	-0.0109318	0.0278624	-0.00915824	0.0700771	-0.215232	-0.40456	-0.362798	-0.253235	-0.841103	-0.200962	-0.334805	-0.267369	-0.0242994	-0.134424	-0.430922	-0.234666	-0.145316	-0.0109318	0.0278624	-0.207653	-0.0172053	-0.207629	0.0137137	0.0125105	0.013794	-0.0266413	0.294889	0.207704	0.265736	-0.194271	0.284714	0.18875	0.160788	0.186349	0.18256	-0.141442	0.265797	-0.307049	-0.202969	-0.0951569	-0.12286	-0.920088	0.0781825	-0.194083	-0.141916	0.197721	-0.0802005	0.0379767	-0.338815	0.0457003	0.289033	-0.0562522	0.269325	-0.0562522	0.269362	0.0299792	-0.389627	-0.0442692	0.240671	0.000340111	0.240706	-0.0278624	-0.0125365	-0.179968	-0.0277982	-0.0345194	-0.140841	-0.0516804	-0.0380907	-0.0125299	-0.0430882	-0.222973	-0.0956438	-0.22867	-0.129189	-0.166946	-0.0979295	-0.154377	-0.148418	-0.0516804	-0.215382	0.0172532	-0.294898	-0.369561	-0.289033	0.0278624	0.0699659	-0.215382	-0.369561	-0.289033	-0.348529	0.0290711	-0.00539216	-0.229109	0.00771841	-0.0109318	0.0278624	-0.00915824	0.0700771	-0.215232	-0.40456	-0.362798	-0.253235	-0.841103	-0.200962	-0.334805	-0.267369	-0.0242994	-0.134424	-0.430922	-0.234666	-0.145316	-0.0109318	0.0278624	-0.0112668	-0.0112668	0.00948696	0.0279478	0.158622	-0.207681	0.0135982	0.012384	0.0136796	-0.0267438	0.26596	-0.19499	0.284647	0.188743	0.160576	0.186361	0.182559	-0.141553	0.266011	-0.307164	-0.203158	-0.095086	-0.122785	-0.920088	0.0781825	-0.194111	-0.141864	0.197685	-0.0803577	0.0378683	-0.33865	0.045741	0.0562522	0.343694	0.0112668	0.0562522	0.343689	0.0113552	0.0633546	-0.384823	0.0097445	0.231254	0.269325	-0.0562522	0.269362	0.0299792	-0.389627	-0.0442692	0.240671	0.000340111	0.240706	-0.0125365	-0.179968	-0.0277982	-0.0345194	-0.140841	-0.0516804	-0.0380907	-0.0125299	-0.0430882	-0.222973	-0.0956438	-0.22867	-0.129189	-0.166946	-0.0979295	-0.154377	-0.148418	-0.0516804	-0.343694	-0.269325	-0.0146601	-0.0314319	-0.0218808	-0.0257756	0.0125365	-0.032866	-0.0307135	-0.234252	-0.700646	-0.0542943	-0.110597	-0.146111	-0.0257756	0.0125365	-0.0112668	0.00948696	0.0279478	0.158622	0.0562522	0.343689	0.0113552	0.0633546	-0.384823	0.0097445	0.231254	0.269362	0.0299792	-0.389627	-0.0442692	0.309831	0.212649	0.170721	0.179968	0.207236	-0.0805006	0.163134	-0.2186	-0.115642	0.274937	-0.0527213	-0.834601	-0.121193	0.124984	0.240781	-0.0236413	-0.256447	0.0971081	0.194189	0.144123	0.170721	0.179968	-0.018942	-0.0153117	-0.021547	0.0277982	-0.0211324	0.0147962	-0.0181515	-0.375294	-0.0956823	-0.729716	-0.151104	-0.0744604	-0.231304	-0.124711	-0.172021	-0.021547	0.0277982	-0.0119805	0.0345194	0.0314608	-0.0165311	-0.0747698	-0.119202	-0.0204422	-0.186871	-0.10964	-0.144881	-0.0119805	0.0345194	0.129228	0.140841	0.0875261	-0.169413	0.00171956	-0.240656	0.0439086	0.00726293	0.0331794	0.0516436	0.129228	0.140841	0.0219572	-0.0197753	-0.0095533	0.0516804	0.00900874	0.0258175	-0.00249709	-0.225896	-0.0808008	-0.212709	-0.103847	-0.156935	-0.0840346	-0.119671	-0.149112	0.0516804	-0.0380907	-0.0125299	-0.0430882	-0.222973	-0.0956438	-0.22867	-0.129189	-0.166946	-0.0979295	-0.154377	-0.148418	-0.0516804	0.0329093	-0.0160889	-0.0718399	-0.113506	-0.0169881	-0.183416	-0.108127	-0.138426	-0.00900874	0.0380907	-0.0278515	-0.0367192	-0.000272469	0.0138451	-0.44356	-0.0177741	-0.075716	-0.0307746	-0.234276	-0.700646	-0.054425	-0.110598	-0.14611	-0.0258175	0.0125299	-0.0632752	-0.0189817	-0.0611074	0.00249709	0.0430882	0.158472	0.050189	0.0416524	-0.575677	0.0464056	-0.0612761	0.225896	0.222973	-0.555729	-0.0313088	0.0420456	-0.0935233	0.219051	-0.0391418	-0.136255	-0.0312859	-0.0555263	0.0808008	0.0956438	-0.160956	-0.0819715	0.144558	0.157555	0.189883	0.212709	0.22867	0.444239	0.484104	-0.210253	-0.11781	-0.0712153	-0.0355937	0.0758453	-0.119411	-0.016453	-0.00696147	0.103847	0.129189	0.0987151	0.113561	0.156935	0.166946	-0.000736852	0.0054618	0.0840346	0.0979295	-0.00345509	0.119671	0.154377	0.149112	0.148418	0.0516804
G_Eggerthella_0.212_PA	-0.0307967	0.380337	-0.177185	-0.144858	-0.272802	-0.262524	-0.211564	-0.176439	-0.199363	0.0520972	0.104724	0.0310819	-0.171668	0.11616	-0.09157	-0.194671	-0.0698976	-0.0106082	-0.0886155	0.107487	-0.146167	-0.191043	-0.217388	0.052116	-0.0523193	0.0259332	0.069616	0.105271	-0.06109	0.0310819	-0.0701832	-0.0737752	-0.00463318	-0.0480055	0.0199757	-0.180892	-0.166162	0.107717	-0.0405972	-0.139197	-0.171824	-0.0106082	-0.0456718	0.109808	-0.146167	-0.191043	-0.217388	-0.105907	-0.172328	-0.144971	-0.205609	-0.161035	-0.0192734	0.0535315	0.105271	0.0087725	-0.0611582	0.0310819	-0.0681875	0.0169315	-0.140351	0.0163255	-0.0646887	0.0431661	0.025869	-0.00463318	0.0688723	-0.166162	0.107717	-0.139197	-0.108521	-0.16659	-0.0486365	0.0349303	-0.0405972	-0.0106082	-0.0456718	0.109808	-0.180892	-0.236248	-0.0491444	-0.0311782	-0.146167	-0.191043	-0.217388	-0.105907	-0.172328	-0.144971	-0.205609	-0.161035	-0.0192734	-0.129326	0.0597372	0.0630801	0.221774	0.0087725	-0.155641	-0.0164122	-0.117691	0.0169315	-0.0494031	-0.139595	0.0323894	-0.0618901	0.0431661	0.025869	0.0875207	-0.00463318	0.167203	-0.00196845	-0.017036	-0.166162	0.107717	-0.139197	-0.146548	-0.108521	-0.115857	-0.0598542	-0.0586689	-0.0785728	0.0468871	-0.204643	-0.140619	-0.16659	-0.0384663	0.0576398	0.029986	-0.0731372	0.0799951	0.0310819	-0.0296397	-0.0106082	-0.0484363	-0.00133945	-0.0370155	-0.0456718	0.109808	-0.180892	-0.236248	-0.0491444	-0.0311782	-0.146167	-0.191043	-0.217388	-0.144535	-0.0893885	-0.206988	-0.0332341	-0.105907	-0.172328	-0.144971	-0.205609	-0.161035	-0.0192734	0.0231806	-0.104656	-0.0292938	0.0507999	-0.0519379	-0.0339325	-0.0456718	0.109808	0.0254032	-0.130712	-0.11957	-0.0911498	0.103858	0.113788	-0.0866968	0.221636	-0.125539	0.110715	0.00544558	0.00864876	-0.085502	0.154706	-0.0182122	-0.177528	-0.140063	-0.11286	-0.16659	-0.0252901	-0.0518468	-0.053252	-0.155006	-0.0173524	-0.0100846	-0.0156659	0.103584	0.0717282	0.0793619	-0.0265485	0.0996016	-0.00876025	-0.213727	-0.0494031	-0.158701	0.00428608	-0.0300172	0.0102161	1	0.208576	0.0454405	-0.169999	0.051062	0.0322647	-0.0713224	0.0168939	-0.0843565	0.18178	-0.112213	-0.246617	0.0833184	-0.0745829	-0.108082	-0.126028	-0.20551	0.127486	-0.120351	-0.172612	-0.0230552	-0.0261926	-0.0208868	0.0600193	-0.169566	-0.116907	-0.0274831	-0.139197	-0.123942	-0.0911608	-0.141005	0.097837	-0.177259	-0.0843357	0.187385	-0.121234	-0.0978919	0.0529812	-0.190589	-0.148931	0.0249028	0.114955	-0.0972294	-0.0556624	-0.103421	-0.0570356	-0.084769	-0.0150669	-0.249688	-0.153145	-0.177174	-0.0269608	-0.120046	0.0732069	0.20129	-0.148753	-0.00645631	-0.0807208	-0.0708605	0.000918964	-0.180892	-0.236248	-0.0491444	-0.0311782	-0.198727	-0.237044	-0.00777105	-0.181586	0.274679	0.213073	-0.0943636	-0.225777	-0.0982684	-0.122044	-0.0505954	0.050063	-0.00872507	-0.168942	0.0310819	-0.000853879	-0.146167	-0.191043	-0.217388	-0.144535	-0.0893885	-0.206988	-0.0332341	-0.105907	-0.172328	-0.144971	-0.205609	-0.161035	-0.0192734	5.97275e-05	0.0756833	0.0798471	-0.000320822	-0.000320822	0.0120283	-0.00645157	0.0120283	-0.00645157	-0.0328996	0.0121375	0.0417913	0.0641038	0.104298	-7.1673e-05	0.111802	0.102439	0.0420652	0.212429	0.0212988	0.11186	0.101906	0.0368843	0.0420652	0.212429	-0.213803	0.0212988	0.0368843	0.0420652	0.0754486	0.0299653	0.0170915	0.112331	0.0753804	0.211545	0.212429	0.021972	-0.213576	0.021391	-0.0493042	0.0723641	0.216842	0.0474612	0.11001	0.142739	0.098332	-0.0430482	0.113865	0.0708513	0.119481	0.173046	0.211545	0.212429	0.040822	-0.0757089	-0.104859	0.0398502	-0.0166102	-0.104859	0.0399133	-0.0452342	-0.0166102	-0.215969	-0.0452342	-0.0166102	-0.0700442	-0.0659545	-0.0493264	0.0159805	0.0122305	-0.0451804	-0.127895	-0.215933	-0.208902	-0.0119387	-0.0991792	0.202961	-0.0349577	0.0390626	0.0904923	0.0702711	-0.107265	0.0443315	0.0691295	-0.0164003	0.0715194	-0.0798557	-0.0138159	-0.0403903	0.146372	-0.01378	-0.0407888	0.146372	-0.0529638	-0.0905077	-0.0371574	0.130852	0.146372	-0.106919	-0.129561	-0.0501148	0.00378246	-0.12101	-0.00480721	0.130852	0.146372	-0.000308877	-0.000308877	0.0120556	-0.00642682	0.0120556	-0.00642682	-0.0328843	0.0121648	0.041805	0.0641192	0.111968	0.102915	0.0420405	0.211894	0.0215019	0.112027	0.102348	0.0370473	0.0420405	0.211894	-0.212742	0.0215019	0.0370473	0.0420405	0.0760869	0.0302469	0.0176546	0.112785	0.0751935	0.211162	0.211894	0.0225002	-0.212496	0.0215821	-0.048404	0.0724631	0.217196	0.0479091	0.111039	0.143922	0.0989258	-0.0424509	0.113703	0.07208	0.11975	0.172807	0.211162	0.211894	-0.0391625	-0.111968	-0.0395763	-0.20974	-0.0948661	-0.209726	-0.116453	-0.102915	0.039212	-0.215119	-0.0634861	-0.0637113	-0.0492863	0.0237545	0.0118013	-0.0451096	-0.128367	-0.21503	-0.204359	-0.00820485	-0.0982347	0.203804	-0.0285532	0.0448417	0.0940913	0.0723744	-0.104844	0.04616	0.0732319	-0.0128849	0.0746389	-0.0420405	-0.016757	-0.120329	-0.016757	-0.120278	-0.0584152	0.00362887	0.00792243	-0.147723	-0.0473848	-0.147668	-0.211894	-0.251857	-0.187127	-0.222236	-0.228741	-0.188457	-0.0198132	-0.22629	-0.251798	-0.157452	-0.224449	-0.203891	-0.0169175	-0.18755	-0.106211	-0.0726867	-0.119659	-0.165622	-0.0198132	0.0215019	0.112027	0.102348	0.0370473	0.0420405	0.211894	-0.212742	0.0215019	0.0370473	0.0420405	0.0760869	0.0302469	0.0176546	0.112785	0.0751935	0.211162	0.211894	0.0225002	-0.212496	0.0215821	-0.048404	0.0724631	0.217196	0.0479091	0.111039	0.143922	0.0989258	-0.0424509	0.113703	0.07208	0.11975	0.172807	0.211162	0.211894	-0.0100556	-0.0100556	0.0215149	-0.0478068	0.00677139	-0.0396275	-0.209718	-0.0948481	-0.209706	-0.116462	-0.214759	-0.0621943	-0.0633948	-0.0490004	0.0253501	0.0121597	-0.0448281	-0.128062	-0.214677	-0.203832	-0.00761952	-0.0979258	0.20406	-0.0279943	0.0454211	0.0945111	0.0727165	-0.104505	0.0465115	0.0736167	-0.0124796	0.075557	0.016757	-0.132271	0.0100556	0.016757	-0.132242	0.0101648	-0.0781842	0.0381719	0.040014	0.129197	-0.120329	-0.016757	-0.120278	-0.0584152	0.00362887	0.00792243	-0.147723	-0.0473848	-0.147668	-0.251857	-0.187127	-0.222236	-0.228741	-0.188457	-0.0198132	-0.22629	-0.251798	-0.157452	-0.224449	-0.203891	-0.0169175	-0.18755	-0.106211	-0.0726867	-0.119659	-0.165622	-0.0198132	0.132271	0.120329	0.157005	0.112077	0.173436	0.252449	0.251857	0.115355	0.0945418	0.273199	0.149521	0.0921135	0.204411	0.237777	0.252449	0.251857	-0.0100556	0.0215149	-0.0478068	0.00677139	0.016757	-0.132242	0.0101648	-0.0781842	0.0381719	0.040014	0.129197	-0.120278	-0.0584152	0.00362887	0.00792243	-0.043997	-0.0344099	0.184587	0.187127	-0.0315387	-0.114292	-0.00219712	-0.203835	0.00911271	-0.00264422	-0.0877576	-0.00930299	0.119208	0.0676431	-0.083552	0.0681295	0.0051724	0.1056	0.123369	0.133802	0.184587	0.187127	-0.00945657	0.058213	0.221621	0.222236	-0.00379526	-0.156912	0.00119028	-0.0504595	0.074045	0.0348706	0.113096	-0.131664	0.0740485	0.14236	0.153824	0.221621	0.222236	0.227468	0.228741	-0.112023	0.0108312	0.0550568	0.10455	-0.0190087	0.0671559	0.163188	0.144686	0.227468	0.228741	0.187085	0.188457	0.00175514	0.186078	0.0213244	0.0707438	0.0305745	0.0722524	0.102089	0.110987	0.187085	0.188457	-0.173409	-0.0779522	-0.0211532	0.0198132	-0.222911	-0.252379	-0.152621	-0.230499	-0.200752	-0.00721254	-0.17318	-0.102103	-0.0584752	-0.128292	-0.155088	0.0198132	-0.22629	-0.251798	-0.157452	-0.224449	-0.203891	-0.0169175	-0.18755	-0.106211	-0.0726867	-0.119659	-0.165622	-0.0198132	-0.115283	0.00837895	0.0534177	0.101067	-0.0253723	0.0639647	0.156769	0.140057	0.222911	0.22629	0.0476916	-0.00207254	0.109976	-0.0120121	0.101794	0.179312	0.0996127	0.0944949	0.273159	0.14948	0.092006	0.204375	0.237697	0.252379	0.251798	0.0573711	-0.0287981	0.0915617	0.152621	0.157452	0.00672446	0.122939	-0.000488912	0.110541	0.198701	0.141205	0.230499	0.224449	-0.0137689	0.0969728	0.061277	0.0109318	0.0504032	0.0179405	0.00907687	0.117271	0.081604	0.200752	0.203891	0.0619289	0.0870947	-0.0802765	-0.078581	-0.112483	0.00721254	0.0169175	0.110882	0.00863063	0.0335233	0.00746423	-0.0914727	-0.0810529	-0.125779	-0.00414424	0.0853812	0.0759811	0.17318	0.18755	0.0483998	0.0325438	0.102103	0.106211	-0.0126821	-0.0226495	0.0584752	0.0726867	-0.0441788	0.128292	0.119659	0.155088	0.165622	0.0198132
G_Eisenbergiella_0.169_PA	-0.136872	0.186654	-0.111692	0.0772566	0.0425985	-0.264767	0.0994138	0.0326415	0.100986	0.0134301	0.0828335	0.0190643	0.0538184	0.124652	-0.122209	0.041331	0.0381325	0.16311	0.0306857	0.144489	0.0296774	-0.0379984	-0.00388821	0.0134468	-0.00663636	0.0426404	0.0164593	0.0805744	-0.0255618	0.0190643	-0.133469	0.0796605	0.0727234	0.0133117	0.0697706	0.0442972	0.0439438	0.129835	-0.0235614	-0.0292313	0.0183212	0.16311	0.0388651	0.153948	0.0296774	-0.0379984	-0.00388821	0.0554218	1.22691e-05	-0.0213272	-0.0156563	0.000108017	0.0229115	0.063144	0.0805744	-0.0424981	-0.0255282	0.0190643	-0.134764	0.062585	0.00578071	0.104049	0.0852203	0.0909613	0.074096	0.0727234	0.0164117	0.0439438	0.129835	-0.0292313	-0.117502	0.0211851	-0.000755958	0.041266	-0.0235614	0.16311	0.0388651	0.153948	0.0442972	-0.0888589	0.0364108	-0.0169167	0.0296774	-0.0379984	-0.00388821	0.0554218	1.22691e-05	-0.0213272	-0.0156563	0.000108017	0.0229115	-0.00487558	0.0380874	0.0550832	0.108404	-0.0424981	-0.100449	-0.0371739	0.045092	0.062585	0.0187763	0.00228186	0.101222	0.0759377	0.0909613	0.074096	0.016247	0.0727234	0.194585	-0.129812	0.0151287	0.0439438	0.129835	-0.0292313	0.0369399	-0.117502	0.000851301	-0.0699545	-0.0752609	-0.0964109	0.156348	-0.0748638	-0.141255	0.0211851	-0.00341161	0.0457045	0.105956	-0.0626885	0.0246536	0.0190643	-0.025311	0.16311	-0.0964466	-0.0074795	-0.076291	0.0388651	0.153948	0.0442972	-0.0888589	0.0364108	-0.0169167	0.0296774	-0.0379984	-0.00388821	-0.0221559	-0.0452318	0.0400593	0.0673368	0.0554218	1.22691e-05	-0.0213272	-0.0156563	0.000108017	0.0229115	0.085097	-0.0231808	0.0285923	0.0358381	0.00107973	-0.0192135	0.0388651	0.153948	0.1082	-0.0940826	-0.0320109	-0.0306727	-0.0083957	0.191161	-0.0394416	0.108293	-0.0603084	0.118842	0.0513337	-0.0427726	0.0082828	0.0427094	-0.0873616	0.0143312	-0.014202	0.00385135	0.0211851	0.144542	0.0145307	0.100519	-0.106658	-0.0364571	-0.00720693	-0.0333628	0.01641	-0.00594466	0.0150467	0.000817661	0.176673	-0.0143242	-0.136172	0.0187763	0.0537291	-0.0216319	-0.067552	-0.0353455	0.208576	1	-0.0160641	-0.0050882	0.101133	0.0746474	-0.130564	0.0633534	0.025794	0.127441	-0.205211	-0.212663	0.0421549	-0.0862183	-0.11626	-0.0648715	-0.0630758	0.0929243	-0.0267207	0.00211317	-0.041717	-0.0365848	0.0144463	0.0277867	0.0416438	-0.040602	0.11385	-0.0292313	-0.0146657	0.0961548	0.0336128	0.13529	-0.0379578	-0.0259751	0.0318268	-0.0101089	-0.00588047	0.0344474	-0.0513981	-0.175941	0.0652947	0.142534	-0.100613	-0.0623926	-0.109267	-0.209571	-0.051462	-0.0333415	-0.0768974	0.00632782	-0.00893958	0.105479	0.0762354	0.0161769	0.251065	-0.0276228	-0.0184927	-0.0590065	-0.00955018	-0.084584	0.0442972	-0.0888589	0.0364108	-0.0169167	-0.0201896	-0.051255	0.0597414	-0.00490442	0.244027	0.258387	-0.118327	-0.059054	0.0149294	-0.00408969	0.011924	0.0363962	0.0161772	0.0201805	0.0190643	0.122196	0.0296774	-0.0379984	-0.00388821	-0.0221559	-0.0452318	0.0400593	0.0673368	0.0554218	1.22691e-05	-0.0213272	-0.0156563	0.000108017	0.0229115	-0.0251225	0.042183	-0.0132502	-0.0247257	-0.0247257	0.0760049	-0.0740064	0.0760049	-0.0740064	0.0240158	0.0764633	0.0137887	0.0459504	0.0955452	0.0251058	0.0656762	0.0999052	-0.0318031	0.0297079	0.0590404	0.0656557	0.100429	-0.0121379	-0.0318031	0.0297079	-0.0488104	0.0590404	-0.0121379	-0.0318031	0.115455	-0.10311	-0.0720456	0.0882694	0.0600428	-0.0127872	0.0297079	-0.074069	-0.0485337	0.0593105	0.00839002	0.110908	0.145561	0.062491	0.140566	0.194003	0.100466	-0.0932488	0.0725402	0.0708419	0.117984	0.0265749	-0.0127872	0.0297079	-0.0586034	-0.0422072	-0.0935796	0.00200015	-0.101585	-0.0935796	0.00197966	-0.093751	-0.101585	-0.123164	-0.093751	-0.101585	0.0829723	-0.167781	-0.122344	-0.017857	0.00316186	-0.124203	-0.0185575	-0.123083	-0.0874198	0.0571147	-0.0361062	0.120711	0.007178	0.0974289	0.185571	0.0739395	-0.150959	0.195306	0.02848	-0.00520953	0.0663637	0.0132427	0.0906714	0.0634888	0.0211642	0.0905745	0.0636518	0.0211642	0.0797033	-0.0760645	0.07824	-0.0321925	0.0211642	0.024612	0.00681747	0.0473497	0.113383	-0.0659398	0.169414	-0.0321925	0.0211642	-0.0247089	-0.0247089	0.0760273	-0.0739775	0.0760273	-0.0739775	0.0240214	0.0764856	0.0137943	0.0459597	0.0632056	0.0979097	-0.0332787	0.0287428	0.0588037	0.0631832	0.0984053	-0.0130769	-0.0332787	0.0287428	-0.0498259	0.0588037	-0.0130769	-0.0332787	0.11357	-0.104869	-0.0731402	0.0860298	0.0574035	-0.0134812	0.0287428	-0.0752214	-0.0495455	0.0590515	0.00746494	0.108953	0.144604	0.0613582	0.13961	0.193789	0.0996872	-0.0951437	0.0706901	0.0706174	0.116083	0.0249819	-0.0134812	0.0287428	0.00103874	-0.0632056	0.00136946	-0.098722	-0.12864	-0.0986792	-0.117615	-0.0979097	-0.00106296	-0.128101	0.0712937	-0.170683	-0.12744	-0.0366055	0.000228243	-0.129072	-0.0222607	-0.128043	-0.091286	0.0530446	-0.0398475	0.116086	0.000589705	0.0983494	0.183655	0.070201	-0.153803	0.193513	0.023128	-0.0128571	0.0617737	0.0332787	0.0173819	-0.00285257	0.0173819	-0.00281344	0.0717378	0.0984574	0.0898858	-0.0730685	0.0511255	-0.072993	-0.0287428	-0.0505106	0.0120605	-0.0709835	-0.0818592	-0.00087757	-0.0781198	-0.0841677	-0.0504836	-0.0240778	-0.0208325	-0.0908315	0.113299	-0.0760595	0.0949798	0.0461471	-0.067283	-0.025307	-0.0781198	0.0588037	0.0631832	0.0984053	-0.0130769	-0.0332787	0.0287428	-0.0498259	0.0588037	-0.0130769	-0.0332787	0.11357	-0.104869	-0.0731402	0.0860298	0.0574035	-0.0134812	0.0287428	-0.0752214	-0.0495455	0.0590515	0.00746494	0.108953	0.144604	0.0613582	0.13961	0.193789	0.0996872	-0.0951437	0.0706901	0.0706174	0.116083	0.0249819	-0.0134812	0.0287428	-0.0771322	-0.0771322	0.0334811	-0.0233115	-0.0341945	0.00139182	-0.0986717	-0.128564	-0.0986289	-0.117555	-0.128259	0.0705895	-0.170815	-0.127627	-0.0375734	-8.38443e-06	-0.129239	-0.0223641	-0.128181	-0.0916092	0.0527111	-0.0399043	0.115696	8.94339e-05	0.0981109	0.183479	0.0697715	-0.153937	0.193251	0.0227572	-0.013116	0.0610163	-0.0173819	-0.0243791	0.0771322	-0.0173819	-0.0243242	0.0774583	0.0351019	0.0954642	0.0872903	-0.0153855	-0.00285257	0.0173819	-0.00281344	0.0717378	0.0984574	0.0898858	-0.0730685	0.0511255	-0.072993	-0.0505106	0.0120605	-0.0709835	-0.0818592	-0.00087757	-0.0781198	-0.0841677	-0.0504836	-0.0240778	-0.0208325	-0.0908315	0.113299	-0.0760595	0.0949798	0.0461471	-0.067283	-0.025307	-0.0781198	0.0243791	0.00285257	-0.0335964	-0.0330952	0.0938059	0.0110311	0.0505106	-0.0350329	0.0037171	0.158016	0.0963231	-0.0322642	-0.00108532	0.0573542	0.0110311	0.0505106	-0.0771322	0.0334811	-0.0233115	-0.0341945	-0.0173819	-0.0243242	0.0774583	0.0351019	0.0954642	0.0872903	-0.0153855	-0.00281344	0.0717378	0.0984574	0.0898858	-0.172588	-0.132693	-0.0707366	-0.0120605	-0.134748	-0.0427382	-0.0714186	-0.144156	0.0227069	-0.0711857	-0.0583063	-0.0233413	0.167635	-0.124459	-0.161016	0.196891	-0.0403142	-0.103782	0.0232547	-0.0721946	-0.0707366	-0.0120605	-0.0162304	0.122287	0.0317164	0.0709835	-0.0222681	0.0336905	0.0191892	0.0827739	-0.00263923	0.122136	0.0195683	-0.0198535	0.22645	0.016427	0.105351	0.0317164	0.0709835	0.0435273	0.0818592	0.0331381	0.0393315	0.0040385	0.0193979	0.0152709	0.193394	0.0281373	0.0991412	0.0435273	0.0818592	-0.0667047	0.00087757	-0.133231	0.12296	0.149046	0.177758	-0.139128	0.0296967	-0.0990136	-0.0714754	-0.0667047	0.00087757	-0.0937519	-0.115413	-0.0329082	0.0781198	-0.0471643	-0.0109668	0.0166786	0.0293455	-0.0276351	0.1671	-0.0264632	0.144359	0.109586	-0.00420913	0.0498883	0.0781198	-0.0841677	-0.0504836	-0.0240778	-0.0208325	-0.0908315	0.113299	-0.0760595	0.0949798	0.0461471	-0.067283	-0.025307	-0.0781198	0.0350944	0.0427738	0.0076848	0.0262237	0.0186162	0.19412	0.0295282	0.102166	0.0471643	0.0841677	0.0234121	-0.0397049	0.0437258	-0.0311379	0.0211763	0.143405	0.00122413	0.00365282	0.157967	0.09627	-0.0324114	-0.00113097	0.0572787	0.0109668	0.0504836	-0.0250397	-0.0212108	-0.0167615	-0.0166786	0.0240778	-0.034365	0.102969	0.00199829	0.0665351	0.209792	0.053761	-0.0293455	0.0208325	-0.0269327	0.125577	0.13424	-0.0263327	-0.00819438	0.0121724	0.197852	0.0249791	0.0917704	0.0276351	0.0908315	0.0852603	0.0375436	-0.0799281	-0.193546	-0.169285	-0.1671	-0.113299	0.162172	-0.0181281	0.0759983	0.105855	-0.161042	-0.0772365	-0.0167092	0.195786	0.0190384	0.11913	0.0264632	0.0760595	-0.161382	-0.169697	-0.144359	-0.0949798	-0.127147	-0.0777032	-0.109586	-0.0461471	0.0826407	0.00420913	0.067283	-0.0498883	0.025307	0.0781198
G_Enterococcus_0.123_PA	-0.0548015	0.0426941	0.0224496	0.0023147	0.0221821	0.0342836	0.0873621	0.0326478	0.0909796	0.0248077	-0.0110025	0.0633466	0.00403419	0.00381575	-0.0285447	-0.0120236	0.0544069	0.0318129	-0.0211268	-0.0165745	-0.0117494	-0.0114353	-0.0154671	0.0248194	-0.063689	-0.0322185	0.237675	-0.0109855	-0.0389244	0.0633466	-0.0552627	-0.0278593	0.000541005	0.129962	0.213239	-0.0137311	0.00979666	-0.00819586	-0.0126999	-0.0261499	-0.0148863	0.0318129	-0.0213037	-0.00595277	-0.0117494	-0.0114353	-0.0154671	-0.00999436	0.0097164	-0.0237531	-0.0116132	-0.0603798	-0.0634024	0.0681641	-0.0109855	0.00937974	-0.0391334	0.0633466	-0.0558897	0.0252708	-0.0254011	-0.0149593	-0.0255977	0.164984	0.218725	0.000541005	0.236705	0.00979666	-0.00819586	-0.0261499	0.0472003	-0.0104456	-0.0599835	-0.0248385	-0.0126999	0.0318129	-0.0213037	-0.00595277	-0.0137311	-0.0127922	0.00595401	-0.0137349	-0.0117494	-0.0114353	-0.0154671	-0.00999436	0.0097164	-0.0237531	-0.0116132	-0.0603798	-0.0634024	0.0404368	-0.00693672	0.0564737	-0.0136608	0.00937974	0.0532882	0.0314715	-0.00345145	0.0252708	-0.00368481	-0.0302304	-0.0115285	-0.0267075	0.164984	0.218725	0.703034	0.000541005	0.0591062	-0.029736	0.102929	0.00979666	-0.00819586	-0.0261499	-0.00494335	0.0472003	-0.000727012	0.00331189	0.110114	0.0861149	-0.015757	0.0234998	0.00642989	-0.0104456	-0.0587305	-0.0294283	-0.0603306	-0.0366406	0.0957515	0.0633466	-0.0324864	0.0318129	0.00603802	-0.0259753	-0.0105208	-0.0213037	-0.00595277	-0.0137311	-0.0127922	0.00595401	-0.0137349	-0.0117494	-0.0114353	-0.0154671	-0.0292265	-0.0309631	-0.0329955	0.0358291	-0.00999436	0.0097164	-0.0237531	-0.0116132	-0.0603798	-0.0634024	0.0402416	-0.0069198	0.0146407	0.0567798	-0.000202757	-0.0509643	-0.0213037	-0.00595277	-0.0627525	0.00922431	0.0150243	0.0254958	-0.114491	0.0540298	-0.0297004	-0.0136385	-0.067254	0.0109796	-0.0319037	0.00940849	-0.0434605	-0.0123741	-0.00916583	-0.0345757	0.017559	0.0611532	-0.0104456	0.021748	0.0102247	-0.0249161	0.0580176	0.0280839	-0.0344291	-0.0287889	-0.040022	-0.0468902	-0.0692055	0.0201624	0.0698127	-0.0230897	0.00870877	-0.00368481	0.00191934	-0.0272407	-0.0064597	0.0196874	0.0454405	-0.0160641	1	0.0199148	0.136748	0.19443	-0.0528877	0.00692545	0.0122184	0.0451977	-0.0512728	-0.0506315	-0.000318583	-0.0280894	0.0473329	0.00259589	0.0265562	-0.0351637	0.0153574	0.00638427	0.0710025	0.0711363	0.100518	0.0934657	0.00838305	0.0251114	0.0531939	-0.0261499	0.0406344	-0.00575283	-0.00151338	0.0162812	0.00815036	-0.0137398	-0.0209593	-0.00334442	0.031	-0.00874916	0.0237748	0.0070228	0.00163717	0.0519856	0.00414957	0.0448062	0.0293716	-0.0173492	0.0265742	-0.000508123	0.0143135	0.0260172	-0.0237252	0.0550229	0.0286758	0.0928322	-0.00550211	-0.00495018	-0.0401487	0.0743458	0.0531979	0.095832	-0.0137311	-0.0127922	0.00595401	-0.0137349	-0.0428371	-0.00946506	0.0455745	0.0189959	0.0577962	0.0258072	-0.0201985	0.0113432	-0.0194918	-0.00666843	-0.0572621	-0.013958	-0.0145345	-0.0215499	0.0633466	0.0249271	-0.0117494	-0.0114353	-0.0154671	-0.0292265	-0.0309631	-0.0329955	0.0358291	-0.00999436	0.0097164	-0.0237531	-0.0116132	-0.0603798	-0.0634024	0.0234763	0.0307702	-0.0126287	0.0236608	0.0236608	0.0116931	-0.00217205	0.0116931	-0.00217205	0.114693	0.0118426	0.0336747	0.0227411	-0.00137796	-0.0234848	0.0392003	0.00893819	-0.00966164	0.00160179	-0.0103702	0.0393955	0.00890955	-0.0222839	-0.00966164	0.00160179	0.00502282	-0.0103702	-0.0222839	-0.00966164	0.00173014	0.012163	0.0456149	0.0128154	0.0278435	0.0206408	0.00160179	0.0499291	0.00505465	-0.0103681	0.00257665	0.00534318	-0.00986425	-0.0234879	0.0293785	0.0344915	0.0127008	-0.0252626	-0.0253613	-0.0106683	-0.00204414	0.00578553	0.0206408	0.00160179	-0.0563161	-0.0307893	0.00136099	0.0280695	-0.0113833	0.00136099	0.0282816	-0.033453	-0.0113833	0.00395355	-0.033453	-0.0113833	0.0187865	0.00595207	0.0492237	0.0333034	0.0246718	0.0516508	0.116391	0.00394294	0.00355151	-0.00163785	0.0640598	-0.0103946	-0.0232981	0.0494231	0.0491017	0.0246792	-0.0167869	0.0142198	-0.0287866	-0.00587994	0.0105347	0.0126265	0.0907962	0.0609475	0.0366131	0.0913563	0.0610027	0.0366131	0.0607088	0.0536111	0.0810135	0.0569961	0.0366131	0.0978395	0.0552224	0.0341923	0.0696014	0.0353337	0.0513516	0.0569961	0.0366131	0.0236693	0.0236693	0.0117122	-0.00215295	0.0117122	-0.00215295	0.1147	0.0118596	0.0336853	0.0227624	0.0394061	0.00861253	-0.00996291	0.00154557	-0.0105177	0.0396055	0.00854888	-0.0220612	-0.00996291	0.00154557	0.00454123	-0.0105177	-0.0220612	-0.00996291	0.00162831	0.0129374	0.0451248	0.0126944	0.0282021	0.0206291	0.00154557	0.0495143	0.00457305	-0.0105368	0.00219371	0.00519149	-0.0093381	-0.0235558	0.0299004	0.0343758	0.013088	-0.0248903	-0.0253379	-0.0107935	-0.00214279	0.00573673	0.0206291	0.00154557	-0.0219795	-0.0394061	-0.0219137	-0.0263266	-0.0322267	-0.0262555	-0.0537629	-0.00861253	0.0221832	-0.00128886	-0.000928188	-0.0029108	0.0427221	0.00941236	0.0199481	0.0452192	0.108835	-0.00128461	-0.00660764	-0.00722714	0.0590869	-0.0139536	-0.0336672	0.0414715	0.0423604	0.0175295	-0.0224844	0.0084131	-0.0356933	-0.0154058	-0.00822534	0.00996291	-0.0147959	0.0144256	-0.0147959	0.0144267	0.0787034	-0.000463564	0.0073905	0.00499206	0.0190831	0.00500797	-0.00154557	0.00382626	-0.000749976	0.00412964	0.0385936	-0.000494327	0.0503362	0.0403736	0.00381141	0.0201211	-0.00114035	0.0139748	0.00780532	-0.00980069	0.00840992	-0.00705015	-0.0242495	0.00678798	0.0503362	-0.0105177	0.0396055	0.00854888	-0.0220612	-0.00996291	0.00154557	0.00454123	-0.0105177	-0.0220612	-0.00996291	0.00162831	0.0129374	0.0451248	0.0126944	0.0282021	0.0206291	0.00154557	0.0495143	0.00457305	-0.0105368	0.00219371	0.00519149	-0.0093381	-0.0235558	0.0299004	0.0343758	0.013088	-0.0248903	-0.0253379	-0.0107935	-0.00214279	0.00573673	0.0206291	0.00154557	-0.006893	-0.006893	0.00960416	0.0726766	0.0193392	-0.0221153	-0.0267339	-0.0326871	-0.0266607	-0.0541744	-0.00130159	-0.000972741	-0.00284821	0.0427412	0.00921505	0.019912	0.045251	0.108784	-0.00129946	-0.00674766	-0.00704681	0.0589988	-0.0139472	-0.0335909	0.0414566	0.0423275	0.0174361	-0.0224229	0.00839825	-0.0357071	-0.0154546	-0.00804288	0.0147959	0.0240703	0.006893	0.0147959	0.0240459	0.00694498	0.043278	0.0208084	0.030121	-0.00226478	0.0144256	-0.0147959	0.0144267	0.0787034	-0.000463564	0.0073905	0.00499206	0.0190831	0.00500797	0.00382626	-0.000749976	0.00412964	0.0385936	-0.000494327	0.0503362	0.0403736	0.00381141	0.0201211	-0.00114035	0.0139748	0.00780532	-0.00980069	0.00840992	-0.00705015	-0.0242495	0.00678798	0.0503362	-0.0240703	-0.0144256	-0.00398644	0.0312826	0.0187738	0.0123921	-0.00382626	0.0341223	0.0156593	-0.0106811	-0.0204371	-0.0301688	-0.026263	0.000624803	0.0123921	-0.00382626	-0.006893	0.00960416	0.0726766	0.0193392	0.0147959	0.0240459	0.00694498	0.043278	0.0208084	0.030121	-0.00226478	0.0144267	0.0787034	-0.000463564	0.0073905	0.00272728	0.0408965	0.0252351	0.000749976	0.0429269	0.107752	0.0191196	-0.000814684	-0.00031081	0.0168485	0.0556245	-0.0302823	0.0447875	-0.0133203	-0.0176929	0.011274	-0.0182614	-0.0323073	-0.00535167	0.00111064	0.0252351	0.000749976	0.0491197	0.0216634	0.0205252	-0.00412964	0.0539824	0.00407872	0.0196585	-0.000765888	0.00138433	-0.0207225	-0.018324	-0.0424188	0.00491781	-0.0386381	0.0101549	0.0205252	-0.00412964	-0.015706	-0.0385936	-0.0313208	-0.0176091	-0.0394273	-0.0728687	-0.0524517	-0.0190401	-0.0788675	-0.0384779	-0.015706	-0.0385936	0.0326012	0.000494327	0.0105368	-0.00859025	0.0424198	0.034239	-0.0213101	-0.0429205	-0.0398219	-0.00120824	0.0326012	0.000494327	-0.0186794	-0.0436037	-0.00944717	-0.0503362	0.019073	-0.0124017	-0.00670845	-0.0182455	-0.0248044	-0.0248076	-0.0397287	-0.010523	-0.0401743	-0.0765141	-0.0309262	-0.0503362	0.0403736	0.00381141	0.0201211	-0.00114035	0.0139748	0.00780532	-0.00980069	0.00840992	-0.00705015	-0.0242495	0.00678798	0.0503362	-0.0341361	-0.0215712	-0.0429884	-0.0786998	-0.0539718	-0.0212995	-0.0823979	-0.0428176	-0.019073	-0.0403736	-0.0727339	-0.108033	-0.0882724	-0.0201751	-0.110161	-0.0561984	-0.0993236	0.0156052	-0.0106662	-0.0204509	-0.0302324	-0.0262386	0.000599344	0.0124017	-0.00381141	-0.0322215	-0.0264094	-0.0519084	0.00670845	-0.0201211	0.0193922	-0.002513	0.0560764	-0.0246665	0.0342719	-0.0119561	0.0182455	0.00114035	-0.0114173	0.0423392	0.0121927	-0.00742551	-0.001274	-0.0178849	-0.00380822	-0.0440493	0.00131538	0.0248044	-0.0139748	-0.0216963	-0.052423	-0.021761	-0.0369455	0.0117737	0.0248076	-0.00780532	0.0554622	0.012129	-0.00163043	-0.0146983	-0.0484249	-0.0155533	-0.00714334	0.0124505	-0.026836	0.0243631	0.0397287	0.00980069	-0.0289107	-0.00779466	0.010523	-0.00840992	-0.0172604	0.030329	0.0401743	0.00705015	0.062003	0.0765141	0.0242495	0.0309262	-0.00678798	-0.0503362
G_Enterorhabdus_0.367_PA	-0.154272	-0.235677	0.15709	0.2322	0.366338	0.236832	0.404218	0.299634	0.396495	0.0765097	-0.114107	0.0386802	0.242295	0.0897948	0.0887086	0.201866	0.0443059	0.100531	0.11259	-0.0340724	0.169809	0.159967	0.222883	0.0765401	0.000214569	-0.0584897	0.0190168	-0.116328	-0.0379682	0.0386802	0.051323	0.135641	0.134878	0.0302504	0.035042	0.208747	0.239357	0.0780031	0.0333598	0.173618	0.214247	0.100531	0.056145	-0.0198655	0.169809	0.159967	0.222883	0.149962	0.131387	0.160477	0.199361	0.146011	-0.0122329	0.0316735	-0.116328	-0.00501923	-0.0379131	0.0386802	0.0484391	0.214131	0.104428	0.0772744	0.118739	0.0399446	0.010811	0.134878	0.0165627	0.239357	0.0780031	0.173618	0.010659	0.21847	-0.00445494	-0.0647741	0.0333598	0.100531	0.056145	-0.0198655	0.208747	0.207481	0.117066	0.0513523	0.169809	0.159967	0.222883	0.149962	0.131387	0.160477	0.199361	0.146011	-0.0122329	0.179737	0.0309767	0.0287633	-0.25595	-0.00501923	0.147815	0.0641416	0.18413	0.214131	0.162827	0.0925085	0.0822227	0.11723	0.0399446	0.010811	-0.0232441	0.134878	-0.00956505	-0.0219593	0.0848749	0.239357	0.0780031	0.173618	0.15156	0.010659	0.150718	0.0883133	0.101207	0.128869	0.00227078	0.270767	0.0886388	0.21847	-0.0198357	-0.0825113	-0.0261905	0.0455581	-0.0267282	0.0386802	-0.0712992	0.100531	0.0368779	-0.0627	-0.00875865	0.056145	-0.0198655	0.208747	0.207481	0.117066	0.0513523	0.169809	0.159967	0.222883	0.201355	0.103635	0.239021	0.0105273	0.149962	0.131387	0.160477	0.199361	0.146011	-0.0122329	0.0415858	0.106109	0.0861252	0.0279665	-0.11899	-0.0243386	0.056145	-0.0198655	-0.00779468	0.171809	0.192301	0.0231038	-0.0942342	0.0253105	0.133274	-0.255923	0.0395271	-0.123975	-0.0698072	-0.00496857	0.0278354	-0.0668051	0.0311763	0.176912	0.214315	0.203067	0.21847	0.141688	0.0396794	0.117454	0.147425	0.0654471	-0.0379997	-0.0178791	-0.0939888	-0.0831434	-0.0725496	0.156307	0.0202971	-0.0619079	0.210603	0.162827	0.216113	-0.075251	0.0038894	0.081872	-0.169999	-0.0050882	0.0199148	1	0.0405499	-0.0260092	-0.0362405	0.0308095	0.126402	-0.0854169	-0.021108	0.181631	-0.0404205	0.0676026	0.0143462	0.132853	0.292741	-0.0955636	0.213647	0.209447	0.0496171	0.0815529	0.0850987	0.0501184	0.240399	0.190086	0.186697	0.173618	0.21489	0.166645	0.14328	-0.0746161	0.228404	0.00427846	-0.126109	0.16167	0.138829	-0.0337045	0.283741	0.029181	0.0567574	-0.0208154	0.123025	0.0912328	0.145579	-0.0835511	0.0710862	0.0514401	0.270791	0.245194	0.188684	0.135349	0.213125	-0.0373329	-0.00214133	0.123238	-0.116026	0.111822	0.0766149	-0.0179312	0.208747	0.207481	0.117066	0.0513523	0.185363	0.18947	0.121381	0.213518	-0.0885837	-0.0862301	0.0272609	0.284101	0.134951	0.20354	-0.0156547	-0.0682805	-0.0250553	0.24298	0.0386802	0.0344422	0.169809	0.159967	0.222883	0.201355	0.103635	0.239021	0.0105273	0.149962	0.131387	0.160477	0.199361	0.146011	-0.0122329	0.112415	0.0554034	0.0153084	0.113298	0.113298	0.124973	-0.116885	0.124973	-0.116885	0.131115	0.124914	0.0745823	0.0145961	-0.112912	-0.112437	-0.0220135	-0.104608	-0.156274	-0.214397	-0.0351496	-0.0220686	-0.103868	-0.214593	-0.156274	-0.214397	0.271356	-0.0351496	-0.214593	-0.156274	-0.0685054	-0.102799	-0.0356613	-0.109214	0.0170855	-0.247603	-0.214397	-0.052825	0.271268	-0.0352263	-0.0223415	-0.0848648	-0.214602	-0.118183	-0.058068	-0.0520946	-0.109667	-0.00731468	-0.111624	-0.103532	-0.0938936	-0.236223	-0.247603	-0.214397	-0.0194286	-0.0554483	0.114652	0.0547367	-0.113905	0.114652	0.0546831	-0.194586	-0.113905	0.249966	-0.194586	-0.113905	0.110378	0.02401	0.0429478	0.0135602	0.0854924	0.0250733	0.123103	0.249959	0.115218	-0.00201959	0.0964597	-0.199968	-0.0516284	0.0748769	0.0505672	-0.05137	0.0905588	0.109735	-0.0505093	-0.0182545	0.0243364	-0.0153141	0.093485	0.0224269	-0.16811	0.0933286	0.0228851	-0.16811	0.0441842	0.0232115	0.121749	-0.197051	-0.16811	0.0864602	0.0690859	-0.0154358	0.0297365	0.0825434	0.0709962	-0.197051	-0.16811	0.11332	0.11332	0.125012	-0.116839	0.125012	-0.116839	0.131129	0.124952	0.0745982	0.0146323	-0.0231985	-0.106682	-0.157325	-0.214651	-0.0357113	-0.0232564	-0.105929	-0.21525	-0.157325	-0.214651	0.27105	-0.0357113	-0.21525	-0.157325	-0.0705916	-0.103305	-0.0373465	-0.111115	0.0159504	-0.247481	-0.214651	-0.0543632	0.270978	-0.0357822	-0.0241214	-0.085719	-0.215373	-0.119977	-0.0600984	-0.0531413	-0.110802	-0.0083585	-0.112666	-0.104879	-0.0952625	-0.236359	-0.247481	-0.214651	-0.0487098	0.0231985	-0.0481683	0.164453	-0.0492404	0.1645	0.0237118	0.106682	0.0486519	0.246827	0.0921585	0.0187757	0.0388167	-0.0110607	0.0806961	0.0212701	0.121052	0.24678	0.105607	-0.0100791	0.0935787	-0.206504	-0.061274	0.0652429	0.0439185	-0.0577639	0.0842647	0.10519	-0.0599377	-0.0277241	0.0112344	0.157325	-0.0375832	0.239308	-0.0375832	0.239296	0.188938	0.069196	0.0819998	0.167418	0.108273	0.167379	0.214651	0.275721	0.190482	0.188128	0.214654	0.18382	-0.0158222	0.204012	0.275694	0.212243	0.196448	0.140463	0.0434563	0.123984	0.173617	0.101888	0.0441363	0.108789	-0.0158222	-0.0357113	-0.0232564	-0.105929	-0.21525	-0.157325	-0.214651	0.27105	-0.0357113	-0.21525	-0.157325	-0.0705916	-0.103305	-0.0373465	-0.111115	0.0159504	-0.247481	-0.214651	-0.0543632	0.270978	-0.0357822	-0.0241214	-0.085719	-0.215373	-0.119977	-0.0600984	-0.0531413	-0.110802	-0.0083585	-0.112666	-0.104879	-0.0952625	-0.236359	-0.247481	-0.214651	-0.122866	-0.122866	0.0122489	0.0418403	0.0110274	-0.0481119	0.164559	-0.0491115	0.164606	0.0238435	0.246344	0.0900969	0.0183291	0.0384417	-0.0132468	0.0802379	0.020859	0.12063	0.246318	0.104739	-0.0108283	0.0931951	-0.207016	-0.0620543	0.0644669	0.0432258	-0.0582786	0.0837718	0.104627	-0.0605762	-0.0284314	0.00974109	0.0375832	0.298923	0.122866	0.0375832	0.298891	0.122775	0.240861	0.141643	0.143943	-0.0644504	0.239308	-0.0375832	0.239296	0.188938	0.069196	0.0819998	0.167418	0.108273	0.167379	0.275721	0.190482	0.188128	0.214654	0.18382	-0.0158222	0.204012	0.275694	0.212243	0.196448	0.140463	0.0434563	0.123984	0.173617	0.101888	0.0441363	0.108789	-0.0158222	-0.298923	-0.239308	-0.245175	-0.155888	-0.119631	-0.307564	-0.275721	-0.170074	-0.0729688	-0.285642	-0.224855	-0.164799	-0.306103	-0.317233	-0.307564	-0.275721	-0.122866	0.0122489	0.0418403	0.0110274	0.0375832	0.298891	0.122775	0.240861	0.141643	0.143943	-0.0644504	0.239296	0.188938	0.069196	0.0819998	-0.00806172	0.0186432	-0.224935	-0.190482	0.00321253	0.0960406	0.0587585	0.0597719	-0.0386589	0.0268128	0.0803233	-0.096784	0.00986994	-0.152355	0.0560245	0.0954897	-0.0583104	-0.19449	-0.0392655	-0.214722	-0.224935	-0.190482	0.050505	0.076198	-0.229866	-0.188128	0.0302323	0.245192	0.105827	0.045865	-0.0936424	-0.044853	-0.159043	0.142549	0.0499266	-0.204105	-0.186686	-0.229866	-0.188128	-0.243774	-0.214654	0.155839	0.0639872	-0.115584	-0.175665	0.00758976	0.0197732	-0.231612	-0.184562	-0.243774	-0.214654	-0.223685	-0.18382	-0.0808973	-0.186008	0.10694	0.053412	-0.127985	-0.0561598	-0.198191	-0.218621	-0.223685	-0.18382	0.119668	-0.0170196	-0.0124857	0.0158222	0.228616	0.307532	0.235457	0.232013	0.171259	0.0614645	0.156805	0.19711	0.117748	0.0712007	0.145854	0.0158222	0.204012	0.275694	0.212243	0.196448	0.140463	0.0434563	0.123984	0.173617	0.101888	0.0441363	0.108789	-0.0158222	0.170035	0.0771841	-0.0999763	-0.153922	0.0223234	0.0318574	-0.213987	-0.166725	-0.228616	-0.204012	-0.0419597	-0.0742203	-0.112509	0.00979901	-0.157121	-0.0882764	-0.124673	-0.0729514	-0.285647	-0.224828	-0.164789	-0.306074	-0.317199	-0.307532	-0.275694	-0.182844	-0.0436732	-0.218113	-0.235457	-0.212243	0.0110694	-0.0678423	0.0488799	-0.131121	-0.00907151	-0.0892978	-0.232013	-0.196448	-0.0516017	0.0226925	0.0844515	-0.0259543	0.0151021	-0.0315795	0.124358	-0.1337	-0.0675123	-0.171259	-0.140463	-0.0573419	-0.114594	0.0833732	-0.0202779	0.035395	-0.0614645	-0.0434563	0.0722674	0.0328643	0.0148574	0.0747256	-0.0494018	0.0398345	0.18582	0.138891	-0.113676	-0.0460395	-0.156805	-0.123984	-0.180806	-0.178677	-0.19711	-0.173617	-0.0900787	-0.0724794	-0.117748	-0.101888	0.0849199	-0.0712007	-0.0441363	-0.145854	-0.108789	0.0158222
G_Escherichia_Shigella_0.494_PA	-0.120401	0.0101835	-0.0242694	0.137835	0.143682	-0.063029	0.223671	0.131892	0.223697	0.0696189	-0.0139083	0.00189771	0.121536	0.102908	-0.0777957	0.0846178	0.158302	0.125197	0.0595935	0.116573	0.0410865	0.00739954	0.0334235	0.0696573	-0.0396819	-0.0466222	0.098986	-0.016813	-0.0373749	0.00189771	-0.118264	0.0871187	0.0369029	0.594567	0.289407	0.0772342	0.124242	0.10821	0.0651282	0.0532812	0.0602769	0.125197	0.0605841	0.128686	0.0410865	0.00739954	0.0334235	0.081422	0.0643335	0.0364636	0.0659186	0.0205721	-0.0268034	0.111737	-0.016813	0.0370286	-0.037294	0.00189771	-0.119152	0.090232	0.0695275	0.0848504	0.104959	0.896799	0.0395351	0.0369029	0.0964961	0.124242	0.10821	0.0532812	-0.0237881	0.062511	-0.0434193	-0.0476258	0.0651282	0.125197	0.0605841	0.128686	0.0772342	0.0291654	0.0352789	0.019127	0.0410865	0.00739954	0.0334235	0.081422	0.0643335	0.0364636	0.0659186	0.0205721	-0.0268034	-0.00239659	0.0592653	0.100274	-0.016046	0.0370286	0.0287518	-0.0333954	0.0536344	0.090232	0.0608578	0.0696645	0.066993	0.0915729	0.896799	0.0395351	0.0926725	0.0369029	0.0826919	-0.165147	0.121612	0.124242	0.10821	0.0532812	0.112799	-0.0237881	0.0323388	-0.0125426	0.0475275	0.0290588	0.0745591	0.0624216	-0.0695188	0.062511	-0.0462604	-0.0343802	0.0699764	-0.00721484	0.0504515	0.00189771	-0.0450876	0.125197	0.0603377	0.0171762	0.0550726	0.0605841	0.128686	0.0772342	0.0291654	0.0352789	0.019127	0.0410865	0.00739954	0.0334235	0.0424517	0.0351472	0.10334	0.0776308	0.081422	0.0643335	0.0364636	0.0659186	0.0205721	-0.0268034	0.0756611	0.000377458	0.0601622	0.0835187	-0.0188171	-0.0307215	0.0605841	0.128686	0.0740585	-0.000975689	0.0159658	-0.00717132	-0.116102	0.0962413	0.0326664	-0.0161688	0.0334681	0.0377593	0.0481228	0.0370394	0.0330586	-0.085622	-0.0874299	0.0699736	0.0100726	0.0448385	0.062511	0.0956628	0.0243253	0.0342964	0.0246844	-0.0317923	-0.103323	-0.0531023	-0.071839	-0.0856196	-0.083879	0.0554768	0.173075	0.0124305	-0.0306633	0.0608578	0.05207	0.0602769	-0.0381589	0.0241056	0.051062	0.101133	0.136748	0.0405499	1	NA	-0.0872879	0.119049	0.0993007	0.073242	-0.117775	-0.0169099	-0.00520336	-0.0133908	-0.0240659	-0.0437233	0.0194152	0.034131	0.0508532	0.0446549	0.0236861	0.0419667	0.120195	0.0507524	0.122454	0.062961	0.118846	0.0532812	0.0673945	0.136646	0.110739	0.0325441	0.048066	0.0527388	0.0573138	0.0424183	-0.0137938	-0.00292225	0.0578363	-0.0842895	0.0185315	0.0402401	0.000872127	0.00252904	0.00212739	-0.114209	-0.00214134	-0.0533505	0.0314375	0.0170645	0.023175	0.152721	0.13117	0.0480435	0.140554	-0.0635849	-0.0739056	0.00396201	0.0941813	0.0172626	0.0772342	0.0291654	0.0352789	0.019127	-0.00478252	0.00905768	0.0737899	0.0492894	0.127856	0.0505982	-0.0777197	0.0323946	0.0378173	0.0185187	-0.0528433	-0.0219798	-0.0124026	0.0921747	0.00189771	0.115356	0.0410865	0.00739954	0.0334235	0.0424517	0.0351472	0.10334	0.0776308	0.081422	0.0643335	0.0364636	0.0659186	0.0205721	-0.0268034	0.0571792	0.0859932	-0.0566342	0.0580872	0.0580872	0.0133054	-0.00457043	0.0133054	-0.00457043	0.159255	0.0132614	0.0968699	0.0447776	0.0117323	-0.0572099	0.0311826	0.0273072	-0.0378971	-0.0645546	-0.0345409	0.0311059	0.0277602	-0.0739412	-0.0378971	-0.0645546	0.0451063	-0.0345409	-0.0739412	-0.0378971	0.0666441	-0.0771083	-0.0728372	0.000822818	0.0408708	-0.095338	-0.0645546	-0.0757613	0.0453206	-0.0344599	0.0503168	0.0580271	0.0201245	-0.0227207	0.0599275	0.0866848	-0.00182499	-0.037269	-0.00490131	0.0277574	0.0367267	-0.0756818	-0.095338	-0.0645546	-0.161004	-0.0860392	-0.00913474	0.0205397	-0.0530037	-0.00913474	0.0204672	-0.109355	-0.0530037	-0.00439743	-0.109355	-0.0530037	0.153243	-0.0883109	-0.0802167	-0.0417683	0.0291873	-0.0840251	0.105202	-0.00432904	0.0654011	0.0663091	0.0724415	0.0172373	-0.0479879	0.0664584	0.102611	0.00386703	-0.0461615	0.104884	-0.00795321	0.0356219	0.0594502	0.056623	0.219115	0.168679	0.022565	0.218929	0.168819	0.022565	0.191156	0.0819782	0.207478	0.00459005	0.022565	0.176626	0.173746	0.114733	0.174256	0.102205	0.180452	0.00459005	0.022565	0.0581193	0.0581193	0.0133584	-0.00451528	0.0133584	-0.00451528	0.159278	0.013313	0.0968964	0.0448195	0.0290855	0.0243223	-0.0398421	-0.0651659	-0.035139	0.0290087	0.0247899	-0.0752442	-0.0398421	-0.0651659	0.045338	-0.035139	-0.0752442	-0.0398421	0.0642545	-0.0784852	-0.0741527	-0.00168193	0.0394394	-0.0956688	-0.0651659	-0.0770915	0.0455551	-0.0350539	0.0488784	0.0566628	0.0190065	-0.0248695	0.058062	0.0859771	-0.00311052	-0.0391896	-0.00632851	0.0266603	0.0344334	-0.0772416	-0.0956688	-0.0651659	-0.0114999	-0.0290855	-0.0112808	-0.0215782	-0.0839253	-0.0215091	-0.0636041	-0.0243223	0.0114203	-0.0145281	0.123281	-0.0994632	-0.0890179	-0.0773086	0.0212376	-0.0927502	0.0963234	-0.0144527	0.0482134	0.0545565	0.0641826	0.00809279	-0.0622487	0.0545495	0.091644	-0.00476453	-0.0559146	0.0964065	-0.0172896	0.0191391	0.0377666	0.0398421	-0.0432667	0.0304764	-0.0432667	0.0305357	0.133093	0.0184454	0.0599722	0.0525612	-0.0215862	0.052601	0.0651659	0.0574898	0.0929282	0.0338514	0.0225385	0.0745003	-0.0155497	0.0196995	0.0574967	0.0223004	0.0883584	0.0605565	0.0940804	0.00263806	0.101533	0.068851	-0.0260976	0.0449277	-0.0155497	-0.035139	0.0290087	0.0247899	-0.0752442	-0.0398421	-0.0651659	0.045338	-0.035139	-0.0752442	-0.0398421	0.0642545	-0.0784852	-0.0741527	-0.00168193	0.0394394	-0.0956688	-0.0651659	-0.0770915	0.0455551	-0.0350539	0.0488784	0.0566628	0.0190065	-0.0248695	0.058062	0.0859771	-0.00311052	-0.0391896	-0.00632851	0.0266603	0.0344334	-0.0772416	-0.0956688	-0.0651659	-0.00981171	-0.00981171	-0.0261908	0.107467	0.0579085	-0.0112026	-0.0214316	-0.0837725	-0.021364	-0.0634715	-0.0147891	0.122698	-0.0996363	-0.0891149	-0.0785124	0.0210771	-0.092813	0.0962739	-0.0146774	0.0478812	0.0541469	0.0640604	0.00788761	-0.0626744	0.0542774	0.091413	-0.00501507	-0.0561624	0.0962697	-0.0176679	0.0188648	0.0371238	0.0432667	0.0620701	0.00981171	0.0432667	0.0620861	0.0097817	0.147332	0.0581626	0.108168	-0.0545413	0.0304764	-0.0432667	0.0305357	0.133093	0.0184454	0.0599722	0.0525612	-0.0215862	0.052601	0.0574898	0.0929282	0.0338514	0.0225385	0.0745003	-0.0155497	0.0196995	0.0574967	0.0223004	0.0883584	0.0605565	0.0940804	0.00263806	0.101533	0.068851	-0.0260976	0.0449277	-0.0155497	-0.0620701	-0.0304764	-0.0703352	-0.0654465	0.0358488	-0.0840663	-0.0574898	-0.0664096	-0.0534085	0.023376	-0.0170433	-0.0371915	-0.0992148	-0.0624302	-0.0840663	-0.0574898	-0.00981171	-0.0261908	0.107467	0.0579085	0.0432667	0.0620861	0.0097817	0.147332	0.0581626	0.108168	-0.0545413	0.0305357	0.133093	0.0184454	0.0599722	-0.117952	-0.103173	-0.126975	-0.0929282	-0.106322	0.0638169	-0.0820424	-0.0127352	0.00826796	0.0223501	0.0382411	-0.110464	0.0531321	-0.17178	-0.0816474	0.0710534	-0.0249944	-0.152893	-0.0408087	-0.132729	-0.126975	-0.0929282	-0.0206919	0.0861042	-0.0606254	-0.0338514	-0.0267056	0.0704434	-0.0148121	0.103454	0.0167983	0.036659	-0.0735239	0.0469342	0.118016	-0.0775438	0.00416504	-0.0606254	-0.0338514	-0.0416825	-0.0225385	0.0655079	0.00400244	0.030974	-0.0409357	0.0358453	0.109475	-0.0606213	0.024441	-0.0416825	-0.0225385	-0.103259	-0.0745003	-0.0431641	0.0236182	0.119179	0.10178	-0.147389	0.00627547	-0.140328	-0.0997745	-0.103259	-0.0745003	-0.0357692	-0.0642664	0.0260178	0.0155497	0.0374784	0.0841054	0.0344225	0.121198	0.0847315	0.109856	0.00805443	0.121398	0.0876475	-0.0117634	0.0815218	0.0155497	0.0196995	0.0574967	0.0223004	0.0883584	0.0605565	0.0940804	0.00263806	0.101533	0.068851	-0.0260976	0.0449277	-0.0155497	0.0664821	0.00658326	0.0340894	-0.0336399	0.0409322	0.112202	-0.0585075	0.031198	-0.0374784	-0.0196995	-0.107266	-0.0688662	-0.0469404	-0.0124016	-0.121272	-0.0123932	-0.0780505	-0.0534762	0.0233264	-0.0171214	-0.0372983	-0.0992462	-0.0624874	-0.0841054	-0.0574967	-0.0333358	0.0349116	-0.0560638	-0.0344225	-0.0223004	0.0577787	0.010162	0.0451594	-0.101693	0.0627086	-0.0294756	-0.121198	-0.0883584	-0.0924795	0.0313488	0.0472754	-0.0295538	-0.0283478	-0.0692194	0.0920237	-0.0991341	-0.0152755	-0.0847315	-0.0605565	-0.0433274	-0.0590698	-0.0303962	-0.140122	-0.0841912	-0.109856	-0.0940804	0.123767	0.063172	0.0322399	0.0561903	-0.0649049	0.0134945	0.085481	0.145766	-0.0300432	0.0832365	-0.00805443	-0.00263806	-0.137561	-0.11641	-0.121398	-0.101533	-0.11084	-0.0551351	-0.0876475	-0.068851	0.107542	0.0117634	0.0260976	-0.0815218	-0.0449277	0.0155497
G_Escherichia_Shigella_0.494_trunc_AB	-0.128999	0.0963856	-0.0184622	0.0579671	0.0738201	-0.0427887	0.0326329	0.0456576	0.0204711	-0.0445565	-0.0379677	0.0183274	0.0364154	0.113746	-0.16985	-0.00504193	0.396686	0.0726527	-0.0196984	0.0641514	-0.0739811	0.0523506	-0.0159868	-0.0445565	-0.0618984	-0.0587125	0.156817	-0.0397493	-0.0849449	0.0183274	-0.194869	0.000780824	-0.0405432	NA	0.842633	-0.00151132	0.0364735	0.124898	0.0114766	-0.0147689	-0.0268867	0.0726527	-0.00118358	0.0684951	-0.0739811	0.0523506	-0.0159868	0.0661926	-0.0347458	0.00950734	-0.0127848	-0.016925	0.00646896	0.0210764	-0.0397493	-0.0702386	-0.0849449	0.0183274	-0.195907	-0.00862314	-0.0232543	0.0190398	0.00369516	NA	0.951086	-0.0405432	0.15521	0.0364735	0.124898	-0.0147689	-0.0404275	-0.0259523	-0.0654538	-0.0600497	0.0114766	0.0726527	-0.00118358	0.0684951	-0.00151132	-0.0189576	0.0112967	0.00674985	-0.0739811	0.0523506	-0.0159868	0.0661926	-0.0347458	0.00950734	-0.0127848	-0.016925	0.00646896	0.0479915	0.00822496	0.0213938	-0.0331543	-0.0702386	-0.0373008	0.0835282	-0.0359178	-0.00862314	-0.0239739	0.000696479	-0.000341278	-0.00021273	NA	0.951086	0.15532	-0.0405432	0.0751933	-0.189469	0.10393	0.0364735	0.124898	-0.0147689	0.00372069	-0.0404275	-0.0046466	-0.142347	0.0523713	-0.0452617	-0.0105602	0.002938	-0.0462249	-0.0259523	-0.0721946	-0.0590055	0.0368972	-0.0910254	0.0682048	0.0183274	-0.0770323	0.0726527	0.0103931	-0.0354773	-0.0141009	-0.00118358	0.0684951	-0.00151132	-0.0189576	0.0112967	0.00674985	-0.0739811	0.0523506	-0.0159868	-0.013008	-0.0182415	0.00535335	-0.010377	0.0661926	-0.0347458	0.00950734	-0.0127848	-0.016925	0.00646896	0.0198327	-0.0046162	0.0286414	0.00197853	-0.0705096	-0.073498	-0.00118358	0.0684951	0.0350307	0.0353275	0.0238735	-0.0481796	-0.218891	-0.0015304	-0.038551	-0.0331206	-0.0956975	-0.00982489	-0.0638	-0.0703366	-0.00544003	-0.0967203	-0.107598	-0.0390532	0.00653609	0.073603	-0.0259523	0.0658346	0.0355456	-0.00146747	-0.0353143	0.0807967	-0.0275224	-0.0920682	-0.0524959	-0.0941649	-0.093939	0.0128231	0.0516763	-0.0895348	-0.0925053	-0.0239739	0.0213162	-0.000760675	-0.0743983	-0.0704792	0.0322647	0.0746474	0.19443	-0.0260092	NA	1	-0.15092	-0.0134979	0.00672675	0.00204242	-0.157419	-0.0375252	-0.032141	-0.0460962	-0.0394997	-0.110641	0.0393831	0.0364743	0.0448267	-0.0274565	-0.0316995	0.103069	0.113099	0.018559	0.0395868	0.0313104	0.00818972	-0.0147689	0.0156172	0.0273679	0.0085736	0.0230511	0.0361317	-0.0207551	-0.0820305	-0.00598882	0.0139817	-0.0145986	0.0413429	-0.0734367	-0.0439972	-0.0249415	-0.159494	0.00955803	-0.113634	-0.119887	0.0160716	-0.100424	0.0183787	0.0144147	-0.021989	0.101106	0.0656182	0.0620613	0.0331615	0.0471679	-0.0915711	-0.00458187	0.0132831	0.0453783	-0.00151132	-0.0189576	0.0112967	0.00674985	-0.0429462	-0.0207446	0.0320534	0.00305019	0.0292082	0.110415	-0.15408	-0.00177165	-0.00401077	0.00917258	-0.0614289	-0.0790087	-0.00615517	0.0192841	0.0183274	0.0270875	-0.0739811	0.0523506	-0.0159868	-0.013008	-0.0182415	0.00535335	-0.010377	0.0661926	-0.0347458	0.00950734	-0.0127848	-0.016925	0.00646896	-0.0169676	-0.0126909	-0.266772	-0.0156472	-0.0156472	0.0792623	-0.0764634	0.0792623	-0.0764634	0.142098	0.0794035	-0.0235815	0.00879973	0.0275471	0.0169676	0.0591289	0.0421167	0.0117194	-0.00803431	0.0497615	0.0591289	0.042538	-0.0202594	0.0117194	-0.00803431	0.0335956	0.0497615	-0.0202594	0.0117194	0.06045	-0.0260074	-0.0643987	0.0285534	0.0558404	-0.0251407	-0.00803431	-0.0622433	0.033652	0.049868	0.0362583	0.0646676	0.0488719	0.0214811	0.0878054	0.0920426	0.0119849	-0.0592005	-0.0371923	0.0521103	0.0513566	-0.0368823	-0.0251407	-0.00803431	-0.398257	0.0126909	-0.0254425	0.0389006	0.000695493	-0.0254425	0.0389006	-0.0288709	0.000695493	-0.0127848	-0.0288709	0.000695493	0.118187	-0.0389109	-0.0648322	-0.00533061	0.0351624	-0.0617236	0.191184	-0.0128082	0.0363091	0.056797	0.0664623	0.0609026	0.0169044	0.101984	0.123592	0.0186691	-0.0591496	0.082391	-0.0502453	0.0479087	0.078828	0.266772	0.445725	0.404471	0.211045	0.445725	0.404664	0.211045	0.411193	0.338864	0.401883	0.232238	0.211045	0.376908	0.363033	0.340434	0.384194	0.2782	0.338107	0.232238	0.211045	-0.0156472	-0.0156472	0.0792623	-0.0764634	0.0792623	-0.0764634	0.142098	0.0794035	-0.0235815	0.00879973	0.0583739	0.0401108	0.0107133	-0.00839257	0.0487267	0.0583739	0.0405199	-0.0211259	0.0107133	-0.00839257	0.0324329	0.0487267	-0.0211259	0.0107133	0.0592553	-0.0256677	-0.0645404	0.0267952	0.0548229	-0.025346	-0.00839257	-0.0626149	0.0325092	0.0488351	0.0359842	0.0632759	0.0476547	0.0200751	0.0861042	0.0907486	0.0110218	-0.0614102	-0.0374469	0.0511471	0.0496391	-0.0388269	-0.025346	-0.00839257	-0.0289933	-0.0583739	-0.0285527	-0.051182	-0.0768109	-0.0512141	-0.097425	-0.0401108	0.0289933	-0.0230254	0.0829966	-0.0523088	-0.0742632	-0.0510796	0.0270007	-0.0710844	0.180754	-0.0230406	0.0135248	0.0445465	0.057493	0.0493362	0.00038107	0.0907686	0.111964	0.00702159	-0.0709955	0.0745905	-0.0647095	0.0308047	0.0493489	-0.0107133	-0.0186978	-0.00144939	-0.0186978	-0.00143481	0.0936485	0.0205891	0.0244443	0.0284711	0.0348506	0.0284908	0.00839257	0.00454856	0.0303245	0.0111729	-0.0287974	0.014725	0.0153692	-0.025037	0.00451539	0.0366811	0.0219176	0.00197025	0.061756	-0.0189237	0.0596555	-0.0147763	-0.0661046	-0.00177365	0.0153692	0.0487267	0.0583739	0.0405199	-0.0211259	0.0107133	-0.00839257	0.0324329	0.0487267	-0.0211259	0.0107133	0.0592553	-0.0256677	-0.0645404	0.0267952	0.0548229	-0.025346	-0.00839257	-0.0626149	0.0325092	0.0488351	0.0359842	0.0632759	0.0476547	0.0200751	0.0861042	0.0907486	0.0110218	-0.0614102	-0.0374469	0.0511471	0.0496391	-0.0388269	-0.025346	-0.00839257	-0.0756953	-0.0756953	-0.0344744	0.0589702	-0.0503459	-0.0285527	-0.051182	-0.0768109	-0.0512141	-0.097425	-0.0232037	0.082583	-0.052493	-0.0744025	-0.0520113	0.0267229	-0.0712276	0.180628	-0.0231939	0.0133809	0.0442443	0.057227	0.0490226	-0.000130339	0.0905724	0.1118	0.00676022	-0.0710963	0.0745495	-0.0649635	0.0303512	0.0485597	0.0186978	0.0194286	0.0756953	0.0186978	0.0193733	0.0758019	0.0592342	0.0406652	0.0666931	-0.0577893	-0.00144939	-0.0186978	-0.00143481	0.0936485	0.0205891	0.0244443	0.0284711	0.0348506	0.0284908	0.00454856	0.0303245	0.0111729	-0.0287974	0.014725	0.0153692	-0.025037	0.00451539	0.0366811	0.0219176	0.00197025	0.061756	-0.0189237	0.0596555	-0.0147763	-0.0661046	-0.00177365	0.0153692	-0.0194286	0.00144939	-0.0183084	-0.0631842	0.0531354	-0.0144796	-0.00454856	-0.0621296	0.0514359	0.0452161	0.0148935	-0.0592406	-0.0678627	-0.0310106	-0.0144796	-0.00454856	-0.0756953	-0.0344744	0.0589702	-0.0503459	0.0186978	0.0193733	0.0758019	0.0592342	0.0406652	0.0666931	-0.0577893	-0.00143481	0.0936485	0.0205891	0.0244443	-0.0675093	-0.0832423	-0.0485047	-0.0303245	-0.0813694	0.153307	0.00643889	-0.0359368	0.00715401	-0.0796744	0.0422853	-0.0349991	0.0835103	-0.0928298	-0.0883013	0.0585966	-0.012042	-0.109169	-0.00587269	-0.0907183	-0.0485047	-0.0303245	-0.0511395	0.0698384	-0.0212119	-0.0111729	-0.0492951	0.0183848	0.0479125	0.0498219	-0.0126998	0.0330779	-0.0414474	-0.0560016	0.0774458	-0.0869269	-0.0302849	-0.0212119	-0.0111729	0.024388	0.0287974	0.0631864	0.0914148	0.0184469	0.00905138	0.0196174	0.0875675	-0.0377283	0.0275634	0.024388	0.0287974	-0.0274251	-0.014725	-0.0421782	0.0632657	0.150125	0.110969	-0.0804806	-0.0634841	-0.101928	-0.0781844	-0.0274251	-0.014725	-0.0531383	-0.0914223	0.0349623	-0.0153692	-0.0239533	0.0144597	0.0435443	0.0343006	-0.00513059	0.0696349	-0.0223715	0.0694733	-0.0169689	-0.0760909	0.00335428	-0.0153692	-0.025037	0.00451539	0.0366811	0.0219176	0.00197025	0.061756	-0.0189237	0.0596555	-0.0147763	-0.0661046	-0.00177365	0.0153692	0.0620865	0.0865807	0.0178362	0.00575833	0.0184655	0.0868147	-0.0424519	0.0251076	0.0239533	0.025037	-0.0589861	-0.175685	-0.115289	-0.0849856	-0.145358	-0.0706311	-0.148587	0.0513914	0.0452395	0.0149436	-0.0593517	-0.0678	-0.0309693	-0.0144597	-0.00451539	-0.0693304	-0.0545132	-0.105744	-0.0435443	-0.0366811	-0.050457	0.017149	0.0487623	-0.0261363	0.0701381	0.00153101	-0.0343006	-0.0219176	-0.042571	0.0588578	0.0338362	-0.00915332	-0.0148664	-0.00464753	0.0722831	-0.0589803	0.00665796	0.00513059	-0.00197025	0.068745	-0.0412152	-0.088592	-0.134334	-0.0896339	-0.0696349	-0.061756	0.0780482	0.0141001	0.0184992	0.0134256	-0.0728134	0.0141459	0.00325672	0.0950237	-0.0493553	0.050212	0.0223715	0.0189237	-0.110978	-0.0899869	-0.0694733	-0.0596555	-0.0377855	0.0106252	0.0169689	0.0147763	0.0898488	0.0760909	0.0661046	-0.00335428	0.00177365	-0.0153692
G_Faecalibacterium_0.988_AB	0.399433	-0.275078	-0.0508489	-0.141705	-0.161854	0.151545	-0.100618	-0.135277	-0.100016	0.0860965	-0.286979	-0.065256	-0.0516198	-0.232664	0.440179	-0.0431718	-0.203238	-0.101963	-0.0361693	-0.243369	0.0137354	-0.160608	-0.0901206	0.0860868	0.0177137	-0.0546268	0.0290526	-0.278148	-0.0816271	-0.065256	0.526512	-0.140808	-0.0330027	-0.026632	-0.180213	-0.0362483	-0.0431021	-0.222556	-0.0595281	-0.0895554	-0.0699607	-0.101963	-0.0494056	-0.250953	0.0137354	-0.160608	-0.0901206	-0.0503522	0.0126671	-0.123143	-0.0805365	-0.0154841	-0.0181713	-0.0697079	-0.278148	0.146423	-0.0816141	-0.065256	0.529657	-0.0193999	-0.00595674	-0.176105	-0.140382	-0.0857234	-0.142722	-0.0330027	0.0388214	-0.0431021	-0.222556	-0.0895554	0.0994849	-0.0624691	0.0149774	-0.0551965	-0.0595281	-0.101963	-0.0494056	-0.250953	-0.0362483	0.0305375	-0.0368479	-0.041973	0.0137354	-0.160608	-0.0901206	-0.0503522	0.0126671	-0.123143	-0.0805365	-0.0154841	-0.0181713	-0.069339	-0.112812	-0.0634677	-0.0138707	0.146423	0.0582749	0.00483053	-0.000978823	-0.0193999	0.0257547	0.00519102	-0.178858	-0.127023	-0.0857234	-0.142722	-0.0341494	-0.0330027	-0.0756657	0.121526	-0.00417548	-0.0431021	-0.222556	-0.0895554	-0.0844055	0.0994849	0.00703559	0.0745446	0.00523076	0.0474176	-0.145129	-0.0514005	-0.0838371	-0.0624691	0.0200031	-0.0519598	-0.0811925	0.779944	0.0547035	-0.065256	-0.0429286	-0.101963	0.0560549	-0.045239	0.0158185	-0.0494056	-0.250953	-0.0362483	0.0305375	-0.0368479	-0.041973	0.0137354	-0.160608	-0.0901206	-0.0522953	-0.0159337	-0.113251	0.010927	-0.0503522	0.0126671	-0.123143	-0.0805365	-0.0154841	-0.0181713	-0.0414428	-0.00558511	-0.0654078	-0.0484678	0.111097	-0.0234965	-0.0494056	-0.250953	-0.0853027	-0.0251581	-0.0646099	0.0192857	0.152663	-0.132646	-0.0304373	-0.0137683	0.0612515	-0.0644295	-0.0109451	0.146483	0.0115818	0.0861171	0.183148	0.00317399	-0.0881305	-0.0606411	-0.0624691	-0.0972457	-0.0496706	-0.0959708	0.0657462	0.00267203	-0.000740744	0.0781026	0.00956214	0.0508038	0.138715	-0.00888374	-0.0664383	0.00672006	0.146294	0.0257547	-0.105498	0.0932337	-0.0316398	0.0291083	-0.0713224	-0.130564	-0.0528877	-0.0362405	-0.0872879	-0.15092	1	0.0224021	-0.00856803	0.0334081	0.27325	0.142541	0.0517848	0.117964	0.0996459	0.148725	-0.0599121	-0.0306147	-0.0384367	-0.00534945	0.0462694	0.0150083	-0.00434549	-0.0170886	-0.0425978	-0.0362456	-0.119406	-0.0895554	-0.00804552	-0.123178	-0.0716031	-0.0736446	-0.0516608	0.0558048	-0.00122659	0.00662204	-0.0510288	-0.105954	-0.0804039	-0.0551078	0.00115526	-0.0531305	0.104607	0.00068004	0.0786136	0.219905	0.151052	0.123815	-0.0288228	-0.0289002	0.100135	-0.202911	-0.0963559	0.0590945	-0.150735	-0.0394355	-0.0527501	0.0394764	0.0467166	0.0424883	-0.0362483	0.0305375	-0.0368479	-0.041973	0.0470345	0.0394905	0.00176193	0.0304439	-0.124034	-0.199847	0.0739793	-0.0112712	-0.122253	-0.0154451	0.0205514	-0.0343291	0.0540005	-0.0744826	-0.065256	-0.0864391	0.0137354	-0.160608	-0.0901206	-0.0522953	-0.0159337	-0.113251	0.010927	-0.0503522	0.0126671	-0.123143	-0.0805365	-0.0154841	-0.0181713	0.17329	-0.0126932	0.174359	0.170403	0.170403	-0.167319	0.159099	-0.167319	0.159099	-0.0593635	-0.167416	0.0547289	0.0545805	-0.339749	-0.173283	-0.0651474	-0.372114	-0.0804889	0.010893	-0.198328	-0.0651461	-0.373102	-0.110159	-0.0804889	0.010893	-0.167876	-0.198328	-0.110159	-0.0804889	-0.257737	-0.00456427	-0.0121892	-0.536868	-0.0886488	0.0200178	0.010893	-0.00538742	-0.168308	-0.198378	-0.212777	-0.288674	-0.215853	-0.173405	-0.791683	-0.330483	-0.193735	-0.0608947	-0.226005	-0.233447	-0.215183	-0.0804447	0.0200178	0.010893	0.283043	0.0127058	0.332706	0.17154	0.134049	0.332706	0.171518	0.14069	0.134049	0.0949873	0.14069	0.134049	0.224338	0.244734	0.154255	-0.609769	0.125792	0.157513	-0.0460115	0.0948852	0.092003	-0.0388226	-0.0583127	-0.0580334	0.128446	-0.926634	-0.166599	-0.0416901	0.165796	-0.110692	-0.0620504	0.0237149	0.140294	-0.174357	-0.119298	-0.307849	-0.00673664	-0.119245	-0.308266	-0.00673664	-0.225488	-0.0739252	-0.133383	-0.00565235	-0.00673664	-0.220998	-0.19975	-0.173858	-0.636328	-0.0996346	-0.274438	-0.00565235	-0.00673664	0.170395	0.170395	-0.167333	0.159086	-0.167333	0.159086	-0.0593624	-0.167429	0.054726	0.0545666	-0.0598272	-0.365845	-0.0771585	0.0130313	-0.196084	-0.0598265	-0.366765	-0.106836	-0.0771585	0.0130313	-0.164191	-0.196084	-0.106836	-0.0771585	-0.252863	-0.000114545	-0.00820581	-0.530333	-0.0840739	0.0219301	0.0130313	-0.00143206	-0.164623	-0.196143	-0.208967	-0.285111	-0.213396	-0.169671	-0.788392	-0.327569	-0.191331	-0.0555355	-0.221617	-0.229836	-0.209905	-0.0763394	0.0219301	0.0130313	-0.196482	0.0598272	-0.197069	-0.0760055	0.0274363	-0.076061	-0.0156427	0.365845	0.196469	0.121545	0.351437	0.275707	0.177473	-0.540073	0.146884	0.180452	-0.0133009	0.121444	0.146844	0.00178437	-0.0348583	-0.0299128	0.166793	-0.911304	-0.128706	-0.016105	0.195134	-0.079674	-0.0346172	0.0708113	0.212086	0.0771585	-0.00210281	-0.0343502	-0.00210281	-0.0344031	-0.172942	-0.0614805	-0.11849	-0.0613474	-0.0758235	-0.0614537	-0.0130313	-0.0871488	-0.103756	-0.0329654	-0.0479277	-0.25991	-0.0435473	-0.0421236	-0.0872075	-0.0635347	-0.0971971	-0.0392205	-0.195856	-0.0382802	-0.164374	-0.221562	-0.0609035	-0.100192	-0.0435473	-0.196084	-0.0598265	-0.366765	-0.106836	-0.0771585	0.0130313	-0.164191	-0.196084	-0.106836	-0.0771585	-0.252863	-0.000114545	-0.00820581	-0.530333	-0.0840739	0.0219301	0.0130313	-0.00143206	-0.164623	-0.196143	-0.208967	-0.285111	-0.213396	-0.169671	-0.788392	-0.327569	-0.191331	-0.0555355	-0.221617	-0.229836	-0.209905	-0.0763394	0.0219301	0.0130313	0.163651	0.163651	0.0851085	0.0495878	0.114578	-0.197055	-0.0760521	0.0273647	-0.0761061	-0.0156983	0.122169	0.354086	0.27623	0.177849	-0.537073	0.147353	0.180843	-0.0129015	0.122065	0.147808	0.00245287	-0.0344577	-0.0291983	0.167763	-0.911325	-0.128039	-0.0154733	0.1956	-0.0791541	-0.0339406	0.0715878	0.213424	0.00210281	-0.0273391	-0.163651	0.00210281	-0.0274343	-0.163717	-0.0777027	-0.0536774	-0.107641	0.0516595	-0.0343502	-0.00210281	-0.0344031	-0.172942	-0.0614805	-0.11849	-0.0613474	-0.0758235	-0.0614537	-0.0871488	-0.103756	-0.0329654	-0.0479277	-0.25991	-0.0435473	-0.0421236	-0.0872075	-0.0635347	-0.0971971	-0.0392205	-0.195856	-0.0382802	-0.164374	-0.221562	-0.0609035	-0.100192	-0.0435473	0.0273391	0.0343502	0.139326	0.0972085	0.0502319	0.0998241	0.0871488	0.103193	0.0450494	-0.0767236	-0.00297297	0.100697	0.0885458	0.0504712	0.0998241	0.0871488	0.163651	0.0851085	0.0495878	0.114578	0.00210281	-0.0274343	-0.163717	-0.0777027	-0.0536774	-0.107641	0.0516595	-0.0344031	-0.172942	-0.0614805	-0.11849	0.171091	0.101205	0.127962	0.103756	0.106191	-0.0906517	0.0428592	0.0262729	-0.117159	0.0817142	-0.0943934	0.0602942	-0.230667	0.145942	0.116161	-0.196457	-0.053706	0.117927	0.0442856	0.0992759	0.127962	0.103756	-0.0318734	-0.0517098	0.0386395	0.0329654	-0.021297	-0.139449	-0.0432505	-0.148001	0.00219386	-0.11583	0.01119	-0.0460419	-0.235003	0.00340537	-0.0713109	0.0386395	0.0329654	0.0370443	0.0479277	-0.0973046	-0.0197468	0.0104185	0.0370952	-0.0129441	-0.171434	0.0199508	-0.0598471	0.0370443	0.0479277	0.317041	0.25991	0.384289	0.123507	-0.762588	0.0859741	0.466793	0.128826	0.343628	0.476614	0.317041	0.25991	-0.0503396	0.0118392	-0.0853778	0.0435473	-0.0297136	-0.0998978	-0.0448563	-0.118923	-0.0274248	-0.204633	-0.0116975	-0.17894	-0.243889	-0.0362307	-0.110423	0.0435473	-0.0421236	-0.0872075	-0.0635347	-0.0971971	-0.0392205	-0.195856	-0.0382802	-0.164374	-0.221562	-0.0609035	-0.100192	-0.0435473	-0.103289	-0.0281977	0.00313027	0.0277261	-0.020002	-0.175259	0.014841	-0.0669839	0.0297136	0.0421236	-0.049698	0.105462	0.0102559	-0.00617341	0.118969	-0.074843	0.0460328	0.0451174	-0.0766738	-0.00286848	0.100871	0.0885942	0.0505597	0.0998978	0.0872075	0.0422461	0.0170397	0.0312644	0.0448563	0.0635347	0.114652	-0.104416	-0.1026	0.063965	-0.208652	-0.0569378	0.118923	0.0971971	0.139792	-0.115005	-0.0913748	0.045094	0.12768	0.00593818	-0.197956	-0.0109734	-0.0761085	0.0274248	0.0392205	-0.045918	0.0596283	-0.0154418	0.199364	0.181004	0.204633	0.195856	-0.229225	-0.0882838	0.422593	0.360036	0.166996	0.0387349	-0.0549344	-0.199754	-0.0108208	-0.115091	0.0116975	0.0382802	0.175689	0.167928	0.17894	0.164374	0.234422	0.200712	0.243889	0.221562	-0.071268	0.0362307	0.0609035	0.110423	0.100192	0.0435473
G_Faecalicoccus_0.384_PA	-0.0231157	-0.121496	-0.110877	0.220425	0.242193	-0.157062	0.266226	0.218656	0.260832	0.151656	-0.0698057	-0.0131531	0.212578	0.223196	0.02926	0.127856	-0.0206012	0.24094	0.123784	0.0941594	0.155611	0.067054	0.152209	0.151613	0.015942	-0.0238107	-0.00950632	-0.073526	-0.0515127	-0.0131531	0.0140416	0.0453178	-0.0303903	0.0484376	-0.0218868	0.117478	0.21386	0.221387	0.0338819	0.0999565	0.115001	0.24094	0.113255	0.0978554	0.155611	0.067054	0.152209	0.150164	0.191588	0.131876	0.214921	0.0319904	-0.00453749	0.0317828	-0.073526	0.119643	-0.0516203	-0.0131531	0.012565	0.168945	0.0690802	0.0328264	0.0639106	0.102107	-0.0267143	-0.0303903	-0.0153196	0.21386	0.221387	0.0999565	-0.0574987	0.114876	0.0214722	-0.0180702	0.0338819	0.24094	0.113255	0.0978554	0.117478	0.108474	0.0491635	-0.0141791	0.155611	0.067054	0.152209	0.150164	0.191588	0.131876	0.214921	0.0319904	-0.00453749	-0.0783425	-0.0164489	0.0495328	-0.0370077	0.119643	0.0457775	0.0292012	0.107307	0.168945	0.107416	0.0264732	0.0260721	0.0353003	0.102107	-0.0267143	-0.0101617	-0.0303903	0.110932	-0.161726	0.0365148	0.21386	0.221387	0.0999565	0.115455	-0.0574987	0.0899181	0.0644508	0.0682375	0.0895546	0.134358	-0.0215599	-0.135073	0.114876	0.0240233	-0.0111429	0.22464	0.177426	-0.0268021	-0.0131531	-0.0620685	0.24094	0.038707	0.052179	0.0592216	0.113255	0.0978554	0.117478	0.108474	0.0491635	-0.0141791	0.155611	0.067054	0.152209	0.0458517	0.0642958	0.224909	0.177825	0.150164	0.191588	0.131876	0.214921	0.0319904	-0.00453749	0.0787618	0.0532824	0.0125816	0.0477087	0.116842	-0.0340732	0.113255	0.0978554	0.215671	-0.0158833	-0.134974	0.099431	-0.0947179	0.110836	0.0944793	-0.03705	0.0985775	0.118001	0.14757	0.119755	0.0357325	-0.0917788	-0.0757311	0.0481142	0.0132397	-0.0497755	0.114876	0.144948	0.0509116	0.193569	0.0424064	0.0279264	-0.0861561	-0.0655516	-0.113332	-0.124416	-0.0803344	0.0543992	0.0643347	0.0928834	0.055632	0.107416	4.5737e-05	0.112413	0.00543565	0.0237599	0.0168939	0.0633534	0.00692545	0.0308095	0.119049	-0.0134979	0.0224021	1	0.152339	0.150485	0.0174016	0.00316889	0.00544901	0.00602871	-0.0574778	-0.0265903	-0.0988585	0.0263656	0.00990434	0.122459	0.0886167	0.0710765	0.0310846	0.0263328	0.209662	-0.00510433	0.117969	0.0999565	0.142527	0.248223	0.11635	0.0865474	-0.0722496	0.0623424	0.0269198	0.0899416	-0.0995907	-0.0378891	0.0168596	-0.15863	0.0712999	0.0900383	0.0672517	0.0260707	0.0652969	-0.0989403	0.133278	-0.0192216	-0.0241653	-0.00627064	0.157284	0.273681	0.303116	-0.0237326	0.160289	-0.0288326	-0.102042	0.104955	0.141768	-0.0472165	0.117478	0.108474	0.0491635	-0.0141791	0.0176601	0.110451	0.07256	0.125087	0.0324052	0.101196	-0.0965474	0.0783941	0.00570903	-0.0507393	0.0422646	-0.0125601	0.145104	0.227185	-0.0131531	0.243064	0.155611	0.067054	0.152209	0.0458517	0.0642958	0.224909	0.177825	0.150164	0.191588	0.131876	0.214921	0.0319904	-0.00453749	0.141333	0.145025	0.112551	0.142824	0.142824	-0.0298312	0.0316031	-0.0298312	0.0316031	0.201568	-0.0299991	0.149786	0.132406	-0.0640685	-0.141294	0.00501467	-0.0598366	-0.00438613	-0.207651	-0.119321	0.00511368	-0.0594621	-0.157124	-0.00438613	-0.207651	0.0660345	-0.119321	-0.157124	-0.00438613	0.0241678	-0.177442	-0.256023	-0.129296	0.0260039	-0.212025	-0.207651	-0.24658	0.0662182	-0.119495	0.0201189	0.0180676	-0.0669098	-0.0594212	-0.0431302	-0.0353151	-0.032953	-0.130521	-0.128196	-0.0212454	0.0126088	-0.19868	-0.212025	-0.207651	0.0290986	-0.144963	0.0669888	0.0576999	0.0429996	0.0669888	0.0578003	-0.161056	0.0429996	0.0340444	-0.161056	0.0429996	0.253684	-0.110928	-0.207029	-0.196259	0.0669924	-0.198936	0.112263	0.0340917	0.119563	0.0946186	0.0920757	-0.0485093	-0.00395419	-0.0155233	-0.00779932	0.00440981	-0.071123	0.117887	-0.130119	0.0441038	0.131496	-0.11253	0.0395471	-0.0257822	-0.217719	0.0398061	-0.025544	-0.217719	0.0368878	-0.114217	0.0650158	-0.217149	-0.217719	0.0523688	0.031551	-0.0246149	-0.0208687	-0.0683829	0.0638339	-0.217149	-0.217719	0.142784	0.142784	-0.0298764	0.0315328	-0.0298764	0.0315328	0.20153	-0.0300428	0.149763	0.132355	0.00256868	-0.0625072	-0.00551764	-0.208089	-0.120369	0.0026677	-0.0621872	-0.158678	-0.00551764	-0.208089	0.0639652	-0.120369	-0.158678	-0.00551764	0.021714	-0.179908	-0.258303	-0.131616	0.0240279	-0.212461	-0.208089	-0.248704	0.064146	-0.120521	0.0176844	0.0168866	-0.0679811	-0.0613592	-0.0450653	-0.0376627	-0.0344031	-0.133406	-0.129926	-0.0236907	0.0104362	-0.199625	-0.212461	-0.208089	-0.0550767	-0.00256868	-0.0548227	-0.0138278	-0.140512	-0.013741	-0.101535	0.0625072	0.0551585	0.0306943	0.266865	-0.110451	-0.208885	-0.212944	0.0640886	-0.200806	0.112971	0.0307675	0.12068	0.095928	0.0907605	-0.0486973	-0.00242159	-0.0161325	-0.00548822	0.00250339	-0.071324	0.120852	-0.132478	0.0455467	0.132729	0.00551764	-0.149923	-0.000776344	-0.149923	-0.000736881	0.14797	-0.0463317	-0.0121546	0.029392	-0.0781361	0.0294595	0.208089	0.175232	0.23549	0.147058	0.0560913	0.179676	0.0281095	0.0601345	0.175266	0.0832833	0.221161	0.107352	0.181836	0.0945218	0.207372	0.0922372	0.00327987	0.141257	0.0281095	-0.120369	0.0026677	-0.0621872	-0.158678	-0.00551764	-0.208089	0.0639652	-0.120369	-0.158678	-0.00551764	0.021714	-0.179908	-0.258303	-0.131616	0.0240279	-0.212461	-0.208089	-0.248704	0.064146	-0.120521	0.0176844	0.0168866	-0.0679811	-0.0613592	-0.0450653	-0.0376627	-0.0344031	-0.133406	-0.129926	-0.0236907	0.0104362	-0.199625	-0.212461	-0.208089	0.0290692	0.0290692	0.0257236	0.167697	0.125913	-0.0549045	-0.0140115	-0.140734	-0.0139233	-0.101739	0.0303312	0.266407	-0.110796	-0.209036	-0.213617	0.0637679	-0.200979	0.112657	0.030413	0.120029	0.0955844	0.0905654	-0.0489255	-0.00282268	-0.0167876	-0.00586133	0.00235199	-0.0716353	0.120659	-0.132843	0.0452504	0.131993	0.149923	0.113702	-0.0290692	0.149923	0.113735	-0.0292199	0.210592	0.143328	0.15099	-0.159604	-0.000776344	-0.149923	-0.000736881	0.14797	-0.0463317	-0.0121546	0.029392	-0.0781361	0.0294595	0.175232	0.23549	0.147058	0.0560913	0.179676	0.0281095	0.0601345	0.175266	0.0832833	0.221161	0.107352	0.181836	0.0945218	0.207372	0.0922372	0.00327987	0.141257	0.0281095	-0.113702	0.000776344	-0.12506	-0.221885	0.038871	-0.170859	-0.175232	-0.211626	-0.153452	-0.0402953	-0.0283861	-0.0860106	-0.219516	-0.142044	-0.170859	-0.175232	0.0290692	0.0257236	0.167697	0.125913	0.149923	0.113735	-0.0292199	0.210592	0.143328	0.15099	-0.159604	-0.000736881	0.14797	-0.0463317	-0.0121546	-0.16526	-0.239376	-0.246113	-0.23549	-0.231483	0.0441096	-0.171865	-0.000971507	0.00316995	0.00617273	0.0417726	-0.100295	-0.0839442	-0.25943	-0.125493	0.0580056	-0.0490991	-0.311109	-0.013416	-0.255635	-0.246113	-0.23549	-0.14812	0.143878	-0.142198	-0.147058	-0.137447	0.125222	-0.070844	0.149831	-0.0833185	0.0746317	-0.128002	0.0609726	0.14753	-0.192171	-0.0588859	-0.142198	-0.147058	-0.0420381	-0.0560913	0.22189	0.0550833	0.0345402	0.0279527	0.144953	0.208209	-0.0782545	0.0795746	-0.0420381	-0.0560913	-0.182649	-0.179676	-0.133122	0.0206657	0.140731	0.072327	-0.17562	-0.0735755	-0.258325	-0.146953	-0.182649	-0.179676	-0.0387928	-0.114558	-0.0258772	-0.0281095	0.0457706	0.170898	0.0707453	0.230084	0.0795653	0.175642	0.0825611	0.206419	0.0851535	-0.0372221	0.138697	-0.0281095	0.0601345	0.175266	0.0832833	0.221161	0.107352	0.181836	0.0945218	0.207372	0.0922372	0.00327987	0.141257	0.0281095	0.211656	0.0478731	0.0290362	0.023563	0.137464	0.202182	-0.0833618	0.0744487	-0.0457706	-0.0601345	-0.167807	-0.0430082	-0.0333771	0.000675894	-0.0982815	-0.0987314	-0.0660919	-0.153533	-0.040324	-0.0284435	-0.0861419	-0.219549	-0.142102	-0.170898	-0.175266	-0.0192243	0.0849697	-0.0953338	-0.0707453	-0.0832833	0.126068	0.00452748	0.0373191	-0.0944263	-0.0764376	-0.0440428	-0.230084	-0.221161	-0.0791391	-0.0626816	0.0430936	-0.0403025	-0.0139591	-0.00425268	0.180838	-0.119585	0.0422182	-0.0795653	-0.107352	-0.0126246	-0.0604738	-0.078962	-0.219647	-0.105597	-0.175642	-0.181836	-0.00418595	0.0270809	0.0122637	0.125467	0.0364839	0.0192249	0.120325	0.202535	-0.145532	0.0617574	-0.0825611	-0.0945218	-0.249254	-0.191471	-0.206419	-0.207372	-0.124553	-0.000949264	-0.0851535	-0.0922372	0.223884	0.0372221	-0.00327987	-0.138697	-0.141257	-0.0281095
G_Faecalitalea_0.198_PA	-0.123291	-0.120557	0.00713319	0.226357	0.254633	0.033462	0.306882	0.203386	0.304821	0.0981702	-0.0788365	-0.023941	0.236781	0.185363	0.0432806	0.158933	0.0186677	0.182143	0.120949	-0.00718521	0.115238	0.0601084	0.1205	0.0981912	0.0310511	-0.0854797	0.061802	-0.0876838	-0.0410409	-0.023941	0.00548987	0.0800459	0.0743288	0.0540083	0.0340772	0.145946	0.237953	0.190257	0.0558469	0.10842	0.187453	0.182143	0.0720495	0.0173627	0.115238	0.0601084	0.1205	0.185375	0.113508	0.0754557	0.126336	0.105175	0.00201717	0.0204645	-0.0876838	0.0560575	-0.0410085	-0.023941	0.00420695	0.13055	0.0671483	0.068968	0.0921157	0.0795043	0.0256268	0.0743288	0.0598275	0.237953	0.190257	0.10842	-0.00449614	0.192054	0.0335257	-0.0741743	0.0558469	0.182143	0.0720495	0.0173627	0.145946	0.0799994	0.0621928	-0.0012993	0.115238	0.0601084	0.1205	0.185375	0.113508	0.0754557	0.126336	0.105175	0.00201717	0.121498	0.072183	0.0201953	-0.122651	0.0560575	0.0912181	0.0609863	0.117315	0.13055	0.126486	0.0674453	0.0438564	0.0738574	0.0795043	0.0256268	-0.0210974	0.0743288	0.0786509	-0.0898477	0.0629532	0.237953	0.190257	0.10842	0.117659	-0.00449614	0.133936	0.0298742	0.0906587	0.0870416	0.0343624	0.152428	-0.0347521	0.192054	0.0285813	-0.0651271	0.0697497	0.0708088	0.0432458	-0.023941	-0.0544186	0.182143	0.000737674	-0.00781103	-0.00395453	0.0720495	0.0173627	0.145946	0.0799994	0.0621928	-0.0012993	0.115238	0.0601084	0.1205	0.137769	0.0883481	0.197475	0.0840222	0.185375	0.113508	0.0754557	0.126336	0.105175	0.00201717	0.0731067	0.0555796	0.133083	0.0193049	-0.0198844	0.00974779	0.0720495	0.0173627	0.0779448	0.081799	0.0715858	0.0323099	-0.125137	0.0482873	0.0846128	-0.122661	0.077701	-0.0551576	0.00382039	0.0561675	0.033701	-0.0819007	-0.044557	0.146094	0.117722	0.0702109	0.192054	0.171444	0.0195434	0.155077	0.0902647	0.059986	-0.0244992	-0.0467229	-0.111135	-0.111596	-0.0754865	0.0965268	0.000820619	0.0146889	0.077641	0.126486	0.111283	-0.0537924	0.0107552	0.00646551	-0.0843565	0.025794	0.0122184	0.126402	0.0993007	0.00672675	-0.00856803	0.152339	1	0.0529546	-0.0435317	0.0535332	-0.0405577	-0.00290693	-0.0064733	0.0338437	0.0605426	-0.0283407	0.056929	0.117296	0.0469816	0.0787356	0.0637059	0.000129293	0.241351	0.121176	0.122477	0.10842	0.20502	0.149542	0.120004	-0.012819	0.0977366	0.065033	-0.027717	0.13849	0.0728997	0.0149663	0.147803	-0.0614609	0.0628089	0.0640316	0.0521732	0.104338	0.101093	-0.0711451	0.0888044	0.0444055	0.14088	0.102863	0.129244	0.151937	0.194635	0.0445568	0.0451608	0.0339191	-0.0996887	0.0842549	0.095409	-0.0244319	0.145946	0.0799994	0.0621928	-0.0012993	0.0783815	0.135071	0.0376279	0.124037	-0.0214162	-0.0511061	-0.0509896	0.175414	0.0722508	0.101115	0.0115464	-0.0412798	0.0502778	0.153386	-0.023941	0.145663	0.115238	0.0601084	0.1205	0.137769	0.0883481	0.197475	0.0840222	0.185375	0.113508	0.0754557	0.126336	0.105175	0.00201717	0.109409	0.0863387	0.0539092	0.112455	0.112455	0.011253	-0.0048187	0.011253	-0.0048187	0.187669	0.0111269	0.0833867	0.0916272	-0.0747696	-0.109423	-0.0107871	-0.0660956	-0.0975444	-0.136911	-0.0692071	-0.0108186	-0.0658881	-0.14276	-0.0975444	-0.136911	0.132312	-0.0692071	-0.14276	-0.0975444	-0.0170178	-0.0928996	-0.114321	-0.0935327	0.0116654	-0.194009	-0.136911	-0.120373	0.132472	-0.0693577	0.00594787	-0.0140535	-0.0897225	-0.0510893	-0.0444225	-0.00955845	-0.0298409	-0.0416447	-0.107567	-0.0723176	-0.0265088	-0.148726	-0.194009	-0.136911	-0.00557744	-0.0863702	0.0816317	0.0519511	-0.0642207	0.0816317	0.051909	-0.117223	-0.0642207	0.117341	-0.117223	-0.0642207	0.150496	-0.0210321	-0.0571108	-0.0544276	0.063063	-0.0654222	0.143594	0.117385	0.105898	0.0645412	0.086936	-0.0717431	0.0115568	0.0289959	0.0596381	0.0129702	0.0213622	0.0837273	-0.0834147	-0.0298979	0.0786009	-0.0539144	0.0718222	0.0105813	-0.110599	0.0717101	0.0108335	-0.110599	0.038874	-0.0122802	0.0864282	-0.16326	-0.110599	0.0945057	0.0523005	0.00560021	0.0083885	0.0173226	0.0549714	-0.16326	-0.110599	0.112469	0.112469	0.0112828	-0.00477666	0.0112828	-0.00477666	0.187688	0.0111566	0.0833919	0.0916587	-0.0162043	-0.0729411	-0.101446	-0.139297	-0.0711354	-0.0162411	-0.0727327	-0.146557	-0.101446	-0.139297	0.129818	-0.0711354	-0.146557	-0.101446	-0.022985	-0.098019	-0.118928	-0.10001	0.00739543	-0.196002	-0.139297	-0.124848	0.129938	-0.0712676	0.00155352	-0.0180144	-0.092777	-0.0557543	-0.0492118	-0.0123844	-0.0322106	-0.0469866	-0.111573	-0.0757294	-0.0323665	-0.152762	-0.196002	-0.139297	-0.0458893	0.0162043	-0.04573	0.0681685	-0.0606942	0.0682648	-0.0237714	0.0729411	0.0458491	0.111832	0.140396	-0.0304986	-0.0625288	-0.081693	0.0581879	-0.07037	0.139708	0.111902	0.0920326	0.0574094	0.0833429	-0.0788102	-0.00181011	0.0203858	0.0526875	0.00499246	0.0148022	0.0783793	-0.0935275	-0.0357897	0.0662147	0.101446	-0.0340777	0.128483	-0.0340777	0.128509	0.175011	0.0726662	0.0443341	0.109216	0.0836816	0.10924	0.139297	0.149875	0.134475	0.108188	0.0715138	0.10969	-0.0460189	0.0671615	0.149893	0.103	0.136119	0.0375946	0.0720291	0.0567242	0.12185	0.0399687	-0.019036	0.0742311	-0.0460189	-0.0711354	-0.0162411	-0.0727327	-0.146557	-0.101446	-0.139297	0.129818	-0.0711354	-0.146557	-0.101446	-0.022985	-0.098019	-0.118928	-0.10001	0.00739543	-0.196002	-0.139297	-0.124848	0.129938	-0.0712676	0.00155352	-0.0180144	-0.092777	-0.0557543	-0.0492118	-0.0123844	-0.0322106	-0.0469866	-0.111573	-0.0757294	-0.0323665	-0.152762	-0.196002	-0.139297	-0.00852161	-0.00852161	0.0422817	0.127473	0.0545572	-0.0456897	0.0682525	-0.0606031	0.0683489	-0.0236891	0.111692	0.139711	-0.0306265	-0.0626234	-0.0823025	0.0579874	-0.0704839	0.139456	0.111769	0.0914398	0.057194	0.0832107	-0.0790063	-0.00218491	0.0199567	0.0523915	0.00478842	0.0145176	0.0782051	-0.0937079	-0.03602	0.0655895	0.0340777	0.162683	0.00852161	0.0340777	0.162666	0.00840514	0.171048	0.109799	0.0747285	-0.0958168	0.128483	-0.0340777	0.128509	0.175011	0.0726662	0.0443341	0.109216	0.0836816	0.10924	0.149875	0.134475	0.108188	0.0715138	0.10969	-0.0460189	0.0671615	0.149893	0.103	0.136119	0.0375946	0.0720291	0.0567242	0.12185	0.0399687	-0.019036	0.0742311	-0.0460189	-0.162683	-0.128483	-0.135949	-0.155118	-0.0388731	-0.202489	-0.149875	-0.158141	-0.0714112	-0.110523	-0.0901113	-0.0923672	-0.204741	-0.164704	-0.202489	-0.149875	-0.00852161	0.0422817	0.127473	0.0545572	0.0340777	0.162666	0.00840514	0.171048	0.109799	0.0747285	-0.0958168	0.128509	0.175011	0.0726662	0.0443341	-0.0625612	-0.0843088	-0.199281	-0.134475	-0.0910299	0.107863	-0.0241418	0.0295406	0.0116821	-0.0139204	0.0563857	-0.051465	0.0100252	-0.155005	-0.0190696	0.0547744	-0.0883476	-0.198093	-0.0125105	-0.163776	-0.199281	-0.134475	-0.0492661	0.0731951	-0.172596	-0.108188	-0.0598605	0.136058	0.0325417	0.069609	-0.113517	0.0184881	-0.113171	0.0899933	0.0715365	-0.162269	-0.0836179	-0.172596	-0.108188	-0.123164	-0.0715138	0.155121	0.0650169	-0.05396	-0.0418366	0.0694725	0.0874605	-0.114277	-0.0257084	-0.123164	-0.0715138	-0.180422	-0.10969	-0.124458	-0.0494018	0.099957	0.0787568	-0.112862	-0.0737678	-0.17952	-0.120944	-0.180422	-0.10969	0.0389668	-0.0395571	-0.0425699	0.0460189	0.117021	0.202504	0.152586	0.200114	0.0908067	0.117116	0.112916	0.163594	0.0859607	0.0287885	0.152213	0.0460189	0.0671615	0.149893	0.103	0.136119	0.0375946	0.0720291	0.0567242	0.12185	0.0399687	-0.019036	0.0742311	-0.0460189	0.158157	0.0718406	-0.0461065	-0.0314619	0.0763495	0.0924127	-0.105883	-0.0165195	-0.117021	-0.0671615	-0.12764	-0.0875884	-0.0915371	-0.0282384	-0.12277	-0.0891043	-0.144865	-0.0714463	-0.110546	-0.0901612	-0.0924433	-0.20474	-0.164728	-0.202504	-0.149893	-0.099672	0.00126804	-0.142164	-0.152586	-0.103	0.0546903	-0.0136034	0.040403	-0.0811142	-0.00349061	-0.111388	-0.200114	-0.136119	-0.0533058	-0.00461241	0.0281096	-0.0741093	-0.0279774	0.0245534	0.138819	-0.0653226	0.0525921	-0.0908067	-0.0375946	0.00585942	-0.0964112	-0.0197098	-0.107467	-0.0286342	-0.117116	-0.0720291	0.0533225	-0.0299522	0.0391542	0.0601267	-0.0573823	-0.0112626	0.114767	0.12807	-0.101069	0.0299206	-0.112916	-0.0567242	-0.162593	-0.122167	-0.163594	-0.12185	-0.0759133	0.00124089	-0.0859607	-0.0399687	0.142893	-0.0287885	0.019036	-0.152213	-0.0742311	0.0460189
G_Flavonifractor_0.759_PA	0.0691614	0.143667	-0.207596	-0.0222379	-0.154602	-0.318709	-0.00407244	-0.0390611	0.00635361	0.135567	0.0551827	-0.0318675	-0.0913579	0.100671	-0.0331158	-0.0814401	-0.00631184	0.0932259	-0.0174699	0.0979041	-0.0922199	-0.199106	-0.195114	0.135548	-0.0132293	-0.0378291	0.043579	0.0564693	0.0265009	-0.0318675	-0.0257428	0.0816994	0.0555546	-0.0509216	-0.0150408	-0.0722435	-0.0853471	0.102369	-0.0037535	-0.0955965	-0.0868527	0.0932259	-0.00279773	0.11867	-0.0922199	-0.199106	-0.195114	-0.0875437	-0.0807927	-0.150075	-0.161507	-0.0744372	-0.0151294	0.0313483	0.0564693	0.0275337	0.0264609	-0.0318675	-0.0250285	0.196471	0.024452	0.147936	0.129243	0.080145	0.0023834	0.0555546	0.0411114	-0.0853471	0.102369	-0.0955965	-0.18849	-0.0753406	-0.00298086	-0.00816211	-0.0037535	0.0932259	-0.00279773	0.11867	-0.0722435	-0.136561	0.0282199	-0.0806471	-0.0922199	-0.199106	-0.195114	-0.0875437	-0.0807927	-0.150075	-0.161507	-0.0744372	-0.0151294	-0.0506282	0.0757586	0.0432888	0.244265	0.0275337	-0.116011	-0.156582	-0.0555192	0.196471	-0.0126862	0.00449483	0.150766	0.113556	0.080145	0.0023834	0.0754395	0.0555546	0.158518	-0.0580856	0.0139649	-0.0853471	0.102369	-0.0955965	-0.0704388	-0.18849	-0.0838335	-0.034241	-0.12294	-0.114352	0.118364	-0.135011	-0.166448	-0.0753406	0.00680186	0.00653811	0.117695	0.0762211	0.0441837	-0.0318675	0.0542345	0.0932259	-0.0376688	0.00891574	-0.0229904	-0.00279773	0.11867	-0.0722435	-0.136561	0.0282199	-0.0806471	-0.0922199	-0.199106	-0.195114	-0.118353	-0.0650219	-0.1261	0.128934	-0.0875437	-0.0807927	-0.150075	-0.161507	-0.0744372	-0.0151294	0.163924	-0.0929871	0.0225719	0.0352003	0.121612	0.0219715	-0.00279773	0.11867	0.105131	-0.0874318	-0.100505	-0.100516	0.0763982	0.151167	-0.0224976	0.244155	0.0110192	0.122385	0.0979504	0.0275331	0.0456844	0.0872595	-0.0105485	-0.0453031	-0.186944	-0.0776989	-0.0753406	0.0388386	-0.0436066	0.0357791	-0.122942	-0.154455	-0.0769023	0.0496639	0.120338	0.1205	0.0994143	0.142019	0.151082	0.0642069	-0.147312	-0.0126862	-0.0222394	0.00186271	-0.0858003	0.0878956	0.18178	0.127441	0.0451977	-0.0854169	0.073242	0.00204242	0.0334081	0.150485	0.0529546	1	-0.0223828	-0.128633	0.127188	0.0319283	-0.191165	-0.0119859	-0.153873	0.176396	-0.130886	-0.114552	-0.0458021	-0.0535353	0.00989838	0.0200582	-0.0809809	-0.0963225	0.00510648	-0.0955965	-0.0502582	0.0392779	-0.0720641	0.207316	-0.0995218	0.0225753	0.0952023	-0.0929955	-0.0275101	0.0738101	-0.133266	-0.173169	0.0708089	0.234445	-0.0524749	-0.138338	-0.1213	0.0100367	-0.0113643	0.0645443	-0.115623	-0.0376967	-0.0513386	0.026505	-0.00832623	0.0451273	0.270838	-0.0682094	0.0687747	-0.118501	-0.0596655	-0.0699275	-0.0722435	-0.136561	0.0282199	-0.0806471	-0.0978758	-0.0773675	0.0993394	0.00070241	0.257638	0.123413	-0.104719	-0.087378	-0.102017	-0.107115	-0.00653833	0.00859083	0.0538285	-0.107695	-0.0318675	0.122445	-0.0922199	-0.199106	-0.195114	-0.118353	-0.0650219	-0.1261	0.128934	-0.0875437	-0.0807927	-0.150075	-0.161507	-0.0744372	-0.0151294	0.0794259	0.143703	0.094052	0.0790284	0.0790284	0.0816587	-0.07261	0.0816587	-0.07261	0.0546301	0.081715	0.133307	0.0916798	0.0481525	-0.0794112	0.0105126	0.0472872	-0.0155347	0.170897	-0.0040106	0.0105616	0.0473044	-0.11673	-0.0155347	0.170897	-0.211856	-0.0040106	-0.11673	-0.0155347	0.063626	-0.0484929	-0.0712937	0.0170938	-0.019213	0.134435	0.170897	-0.0603901	-0.211642	-0.00399917	-0.0278293	0.0502407	0.150584	-0.0297248	0.0281118	0.0554113	0.00734855	-0.16355	0.0456423	-0.006751	0.112765	0.119045	0.134435	0.170897	0.000472652	-0.143684	-0.049235	-0.0233061	-0.0626464	-0.049235	-0.0232636	-0.20684	-0.0626464	-0.232537	-0.20684	-0.0626464	0.0536595	-0.116712	-0.119722	-0.102334	-0.0502195	-0.107708	-0.0818129	-0.232462	-0.104381	0.00410693	-0.105028	0.151257	-0.0918847	-0.0448113	0.0162726	-0.0302824	-0.196974	-0.0102775	0.00725386	-0.07915	0.0996381	-0.0940455	-0.0364098	0.000355918	0.144361	-0.0363013	0.00028653	0.144361	0.0150538	-0.0929475	-0.0512865	0.0975933	0.144361	-0.0550366	-0.0476236	-0.0494366	0.00375591	-0.160027	0.00492081	0.0975933	0.144361	0.0790121	0.0790121	0.0816342	-0.0726492	0.0816342	-0.0726492	0.0546138	0.0816921	0.133299	0.0916488	0.0114457	0.0484146	-0.0150685	0.170863	-0.00376571	0.011493	0.048444	-0.11619	-0.0150685	0.170863	-0.211405	-0.00376571	-0.11619	-0.0150685	0.0643525	-0.0490505	-0.0708047	0.0180538	-0.0185453	0.13411	0.170863	-0.0598823	-0.211217	-0.0037502	-0.0271232	0.0507795	0.15145	-0.0282375	0.0294791	0.0558644	0.00806937	-0.162228	0.0456089	-0.0058359	0.113267	0.119341	0.13411	0.170863	0.0226726	-0.0114457	0.0226106	-0.167125	-0.0822186	-0.167107	-0.153943	-0.0484146	-0.0226367	-0.23535	0.0594562	-0.117743	-0.121237	-0.10297	-0.0499044	-0.109316	-0.0825729	-0.235239	-0.101369	0.00962365	-0.104817	0.152495	-0.0862512	-0.0417264	0.0180138	-0.0290163	-0.197033	-0.00845386	0.00932243	-0.0760202	0.106871	0.0150685	-0.0994161	-0.108004	-0.0994161	-0.107967	-0.0254614	0.00338367	0.0214889	-0.146702	-0.0023402	-0.146657	-0.170863	-0.248015	-0.143086	-0.222489	-0.258504	-0.181465	-0.0879779	-0.251221	-0.247958	-0.195169	-0.173373	-0.204926	-0.0465749	-0.231241	-0.11716	-0.103187	-0.192207	-0.145041	-0.0879779	-0.00376571	0.011493	0.048444	-0.11619	-0.0150685	0.170863	-0.211405	-0.00376571	-0.11619	-0.0150685	0.0643525	-0.0490505	-0.0708047	0.0180538	-0.0185453	0.13411	0.170863	-0.0598823	-0.211217	-0.0037502	-0.0271232	0.0507795	0.15145	-0.0282375	0.0294791	0.0558644	0.00806937	-0.162228	0.0456089	-0.0058359	0.113267	0.119341	0.13411	0.170863	-0.0786611	-0.0786611	0.0358872	-0.0109175	0.0466162	0.0225746	-0.167198	-0.0823035	-0.167181	-0.154028	-0.235384	0.0600978	-0.117749	-0.121186	-0.102913	-0.0498627	-0.109231	-0.0825345	-0.235286	-0.101096	0.00969712	-0.10476	0.15251	-0.0862088	-0.041786	0.0182391	-0.0289665	-0.197031	-0.00838529	0.00938937	-0.0759541	0.107014	0.0994161	-0.0418121	0.0786611	0.0994161	-0.0417689	0.0786505	0.12865	0.141171	0.140561	0.145798	-0.108004	-0.0994161	-0.107967	-0.0254614	0.00338367	0.0214889	-0.146702	-0.0023402	-0.146657	-0.248015	-0.143086	-0.222489	-0.258504	-0.181465	-0.0879779	-0.251221	-0.247958	-0.195169	-0.173373	-0.204926	-0.0465749	-0.231241	-0.11716	-0.103187	-0.192207	-0.145041	-0.0879779	0.0418121	0.108004	0.12917	0.0677803	0.141214	0.21876	0.248015	0.0755231	0.0552244	0.256418	0.143544	0.0398505	0.153957	0.238625	0.21876	0.248015	-0.0786611	0.0358872	-0.0109175	0.0466162	0.0994161	-0.0417689	0.0786505	0.12865	0.141171	0.140561	0.145798	-0.107967	-0.0254614	0.00338367	0.0214889	-0.121049	-0.123841	0.108093	0.143086	-0.112058	-0.10201	-0.102919	-0.138292	-0.0181673	0.0485542	-0.11862	-0.113016	0.00153551	-0.0501378	-0.198073	-0.0308954	-0.10523	-0.00127428	0.0771549	0.0701092	0.108093	0.143086	-0.0471607	0.0493191	0.191914	0.222489	-0.0340383	-0.129149	-0.022142	0.0356873	0.050928	0.0369077	0.0565003	-0.148198	0.0765508	0.090297	0.193962	0.191914	0.222489	0.214012	0.258504	-0.0677109	0.00979266	0.0828227	0.0943933	-0.0263183	0.0952186	0.13667	0.197897	0.214012	0.258504	0.149599	0.181465	-0.0263542	0.176436	0.016093	0.0475158	-0.0313412	0.0463574	0.032044	0.137401	0.149599	0.181465	-0.141196	-0.119513	-0.0358114	0.0879779	-0.204293	-0.218689	-0.157185	-0.148009	-0.168103	0.00577959	-0.187083	-0.0878896	-0.0612662	-0.139568	-0.0856708	0.0879779	-0.251221	-0.247958	-0.195169	-0.173373	-0.204926	-0.0465749	-0.231241	-0.11716	-0.103187	-0.192207	-0.145041	-0.0879779	-0.0754513	0.000453878	0.0724407	0.0813942	-0.0367289	0.085972	0.124294	0.184502	0.204293	0.251221	0.0109902	0.0297624	0.0751256	-0.0374938	0.0234171	0.100459	0.0301518	0.0551925	0.256361	0.143464	0.0398211	0.153903	0.238547	0.218689	0.247958	0.0549887	-0.0246637	0.0886148	0.157185	0.195169	0.0465934	0.0708317	-0.0688594	-0.00297305	0.0798831	0.00223673	0.148009	0.173373	-0.0747933	0.0197232	0.00778774	-0.0543779	0.060857	-0.0127575	0.0231314	0.0598604	0.118284	0.168103	0.204926	-0.00173387	0.0710268	-0.0879266	-0.110425	-0.0740945	-0.00577959	0.0465749	0.0813207	0.00771998	0.0273942	0.0101461	-0.0747746	-0.0106392	-0.126535	0.0307224	0.0732258	0.178432	0.187083	0.231241	0.0110718	0.0523027	0.0878896	0.11716	-0.0294635	0.0299852	0.0612662	0.103187	0.072217	0.139568	0.192207	0.0856708	0.145041	0.0879779
G_Fusicatenibacter_0.962_AB	0.270365	-0.18311	-0.127536	-0.0209416	-0.112084	0.134336	-0.0694746	0.114321	-0.0741946	0.11779	-0.287439	0.0371232	-0.0573267	-0.0761234	0.362751	-0.0158089	-0.146423	-0.107474	-0.00597276	-0.119581	-0.00282557	0.00439062	0.000657041	0.117803	0.0515491	-0.0183275	-0.00498961	-0.281711	-0.0640576	0.0371232	0.392489	-0.0876003	0.0127378	-0.0521883	-0.178716	-0.0365454	-0.0537496	-0.058181	-0.098453	0.0127925	0.00493844	-0.107474	-0.00326292	-0.141793	-0.00282557	0.00439062	0.000657041	-0.0239093	-0.0198878	0.0251767	0.00630678	-0.000478618	-0.0232137	-0.0123364	-0.281711	0.138733	-0.0640507	0.0371232	0.39299	0.0534138	-0.0135433	-0.0966584	-0.0828574	-0.119576	-0.146043	0.0127378	0.00241269	-0.0537496	-0.058181	0.0127925	0.0684538	-0.00321695	0.0535084	-0.0183163	-0.098453	-0.107474	-0.00326292	-0.141793	-0.0365454	0.0797316	0.0780818	-0.0374291	-0.00282557	0.00439062	0.000657041	-0.0239093	-0.0198878	0.0251767	0.00630678	-0.000478618	-0.0232137	-0.0360586	-0.0855928	-0.0094163	-0.0167919	0.138733	0.0574991	0.0257725	0.027722	0.0534138	0.0136022	-0.0103036	-0.090978	-0.0724103	-0.119576	-0.146043	-0.0355231	0.0127378	-0.113705	0.335323	-0.0194072	-0.0537496	-0.058181	0.0127925	-0.0412669	0.0684538	-0.0375678	0.0652395	0.0518415	0.0769393	-0.124226	-0.0801927	-0.169887	-0.00321695	0.0658243	-0.0131426	-0.0461553	0.227882	0.0241751	0.0371232	-0.0514506	-0.107474	0.0469978	-0.104115	-0.0243233	-0.00326292	-0.141793	-0.0365454	0.0797316	0.0780818	-0.0374291	-0.00282557	0.00439062	0.000657041	-0.0640443	-0.0340876	-0.0113822	-0.000847491	-0.0239093	-0.0198878	0.0251767	0.00630678	-0.000478618	-0.0232137	-0.051108	0.0242867	-0.0836995	0.00382304	0.0753941	0.0170669	-0.00326292	-0.141793	-0.0563058	-0.0222236	-0.0858469	0.110871	0.256437	-0.113208	0.0122211	-0.0166879	0.105419	-0.0584565	0.0188837	0.138717	0.012304	0.310801	0.208084	-0.0294105	-0.0387444	-0.115214	-0.00321695	-0.114447	0.0154829	-0.0461277	0.0572098	0.0254435	0.0346235	0.107506	0.0882449	0.127432	0.174872	0.103667	-0.0562323	0.0445223	0.199849	0.0136022	-0.0471536	0.010371	-0.0492027	0.24934	-0.112213	-0.205211	-0.0512728	-0.021108	-0.117775	-0.157419	0.27325	0.0174016	-0.0435317	-0.0223828	1	0.183051	0.0841536	0.164966	0.0700188	0.146113	-0.0869712	-0.0232065	-0.037751	-0.00539081	0.0724055	-0.00607232	-0.0192116	-0.00391357	-0.0534819	-0.0514549	-0.0820558	0.0127925	-0.0457768	-0.0315526	-0.0470157	-0.0980901	-0.040445	0.0044205	-0.000352268	-0.031502	-0.00417258	-0.0478997	-0.133855	-0.154757	-0.0373285	-0.0726944	0.0970323	0.075707	0.116062	0.187243	0.154859	0.306425	0.0140162	-0.00606642	0.0438076	-0.0406426	-0.00577633	0.0294026	-0.102653	-0.0385903	-0.0370795	0.0231237	-0.0071288	0.0358349	-0.0365454	0.0797316	0.0780818	-0.0374291	0.0690364	0.0508266	-0.0395384	0.0158282	-0.131824	-0.232106	0.188349	-0.0195837	-0.0424862	-0.034786	0.0739612	-0.0271141	0.00175136	0.0238476	0.0371232	-0.0620535	-0.00282557	0.00439062	0.000657041	-0.0640443	-0.0340876	-0.0113822	-0.000847491	-0.0239093	-0.0198878	0.0251767	0.00630678	-0.000478618	-0.0232137	0.201351	0.0410885	0.157057	0.199994	0.199994	-0.114436	0.110439	-0.114436	0.110439	-0.110847	-0.114448	0.05752	-0.0586312	-0.318365	-0.201364	-0.083221	-0.334586	-0.122442	-0.0729834	-0.19608	-0.083215	-0.334924	-0.166533	-0.122442	-0.0729834	-0.170785	-0.19608	-0.166533	-0.122442	-0.35203	-0.0436133	-0.0640497	-0.307439	-0.0851135	-0.0743778	-0.0729834	-0.0518796	-0.171065	-0.196111	-0.357357	-0.308299	-0.267749	-0.330752	-0.348567	-0.867254	-0.237924	-0.0452358	-0.22296	-0.359903	-0.284514	-0.162164	-0.0743778	-0.0729834	0.214314	-0.0411254	0.313833	0.136765	0.0686082	0.313833	0.136759	0.040647	0.0686082	0.0816062	0.040647	0.0686082	-0.142099	0.203054	0.104137	-0.034561	0.119541	0.112944	-0.175322	0.0815359	-0.188317	-0.0881685	-0.110336	-0.135649	-0.130144	-0.166201	-0.959378	-0.106682	0.169263	-0.101436	-0.0828825	-0.202987	-0.0288848	-0.157061	-0.0745901	-0.228395	-0.0691795	-0.0746233	-0.228441	-0.0691795	-0.24142	-0.0434939	-0.0693966	-0.0708379	-0.0691795	-0.252284	-0.251955	-0.234036	-0.264922	-0.0535201	-0.235641	-0.0708379	-0.0691795	0.200008	0.200008	-0.114417	0.110461	-0.114417	0.110461	-0.110836	-0.114429	0.0575353	-0.0586054	-0.0801865	-0.330413	-0.120432	-0.0715277	-0.195219	-0.08018	-0.330769	-0.164822	-0.120432	-0.0715277	-0.169498	-0.195219	-0.164822	-0.120432	-0.348958	-0.0413476	-0.0619421	-0.30351	-0.0824664	-0.0728788	-0.0715277	-0.0497279	-0.169765	-0.19524	-0.355532	-0.306715	-0.266643	-0.328613	-0.346969	-0.866244	-0.236733	-0.0433313	-0.22017	-0.358346	-0.281242	-0.159318	-0.0728788	-0.0715277	-0.149974	0.0801865	-0.150117	-0.0707199	0.0221458	-0.0707348	0.00703188	0.330413	0.14996	0.0960898	-0.0791759	0.221719	0.1182	0.0192949	0.130774	0.126469	-0.158303	0.0960372	-0.156679	-0.063613	-0.0978393	-0.119276	-0.102243	-0.142445	-0.949632	-0.0917832	0.186406	-0.0834231	-0.0674021	-0.172609	0.00918717	0.120432	-0.0205827	0.000777603	-0.0205827	0.00074393	-0.184522	-0.150299	-0.178073	-0.0729521	-0.0269737	-0.0730059	0.0715277	-0.011547	-0.0627147	0.0460528	0.0180258	-0.0597889	0.00478893	0.0242567	-0.0115923	-0.0278909	-0.0853508	0.0199896	-0.154501	0.0137229	-0.104956	-0.104607	-0.00514795	-0.0309085	0.00478893	-0.195219	-0.08018	-0.330769	-0.164822	-0.120432	-0.0715277	-0.169498	-0.195219	-0.164822	-0.120432	-0.348958	-0.0413476	-0.0619421	-0.30351	-0.0824664	-0.0728788	-0.0715277	-0.0497279	-0.169765	-0.19524	-0.355532	-0.306715	-0.266643	-0.328613	-0.346969	-0.866244	-0.236733	-0.0433313	-0.22017	-0.358346	-0.281242	-0.159318	-0.0728788	-0.0715277	0.113605	0.113605	0.120098	-0.0192007	0.0981357	-0.150104	-0.0706772	0.0222023	-0.0706925	0.00705753	0.096273	-0.0790436	0.221822	0.118268	0.0200497	0.130843	0.126581	-0.158371	0.0962033	-0.156714	-0.063399	-0.0978155	-0.119064	-0.102128	-0.142407	-0.949648	-0.0916295	0.186527	-0.083242	-0.0671769	-0.172655	0.00969675	0.0205827	0.022997	-0.113605	0.0205827	0.0229543	-0.113617	-0.150962	-0.138292	-0.167903	0.027726	0.000777603	-0.0205827	0.00074393	-0.184522	-0.150299	-0.178073	-0.0729521	-0.0269737	-0.0730059	-0.011547	-0.0627147	0.0460528	0.0180258	-0.0597889	0.00478893	0.0242567	-0.0115923	-0.0278909	-0.0853508	0.0199896	-0.154501	0.0137229	-0.104956	-0.104607	-0.00514795	-0.0309085	0.00478893	-0.022997	-0.000777603	0.121153	0.0485006	0.0585415	0.0270524	0.011547	0.0587327	0.0027501	-0.119386	-0.131977	0.118983	0.0246707	-0.0039129	0.0270524	0.011547	0.113605	0.120098	-0.0192007	0.0981357	0.0205827	0.0229543	-0.113617	-0.150962	-0.138292	-0.167903	0.027726	0.00074393	-0.184522	-0.150299	-0.178073	0.2255	0.125843	0.0849246	0.0627147	0.133707	-0.127836	0.0618405	-0.0939729	-0.019227	0.152035	-0.0736904	-0.0561596	-0.894576	0.132612	0.199518	-0.0570451	-0.130747	0.0912012	0.0904429	0.101448	0.0849246	0.0627147	-0.0498773	-0.031108	-0.0384161	-0.0460528	-0.0370478	-0.121239	-0.0820961	-0.256311	-0.037088	-0.224676	-0.0415491	0.0131317	-0.205145	-0.0534802	-0.106944	-0.0384161	-0.0460528	-0.0180226	-0.0180258	-0.048542	-0.0414973	-5.60189e-05	-0.00951268	0.0328287	-0.138457	-0.027207	-0.0804284	-0.0180226	-0.0180258	0.0843386	0.0597889	0.150685	-0.110845	-0.175217	-0.855127	0.158952	-0.0596464	0.0950828	0.115129	0.0843386	0.0597889	-0.0585775	0.0194836	-0.119981	-0.00478893	0.0261631	-0.0270772	-0.0244265	-0.114981	0.0132067	-0.162355	0.0183228	-0.113521	-0.132118	-0.00573095	-0.0475345	-0.00478893	0.0242567	-0.0115923	-0.0278909	-0.0853508	0.0199896	-0.154501	0.0137229	-0.104956	-0.104607	-0.00514795	-0.0309085	0.00478893	-0.058776	-0.0514515	-0.00804649	-0.0194342	0.0239364	-0.144219	-0.0352238	-0.091045	-0.0261631	-0.0242567	0.0189995	0.0689219	0.110954	0.0190721	0.0667058	-0.496571	0.0446429	0.00278276	-0.11938	-0.131928	0.119053	0.0247156	-0.00387036	0.0270772	0.0115923	0.040747	0.0591035	0.019288	0.0244265	0.0278909	0.0981918	0.069636	-0.0320991	0.0663983	-0.711081	-0.0153282	0.114981	0.0853508	-0.0319853	-0.693005	-0.0585185	-0.0794101	0.0628168	-0.0168438	-0.15198	-0.0232592	-0.085158	-0.0132067	-0.0199896	-0.0948419	0.0106703	0.0517325	0.176792	0.175611	0.162355	0.154501	-0.689399	-0.054208	-0.66762	0.00419514	0.65745	0.00408382	0.0292628	-0.143566	-0.0278712	-0.086906	-0.0183228	-0.0137229	0.116242	0.114068	0.113521	0.104956	0.133372	0.127705	0.132118	0.104607	-0.0326185	0.00573095	0.00514795	0.0475345	0.0309085	-0.00478893
G_Gemmiger_0.886_PA	0.0547621	-0.394325	0.149162	0.155018	0.264894	0.300375	0.238051	0.252908	0.224389	0.0474443	-0.195923	0.00996956	0.143385	0.0159506	0.197659	0.120017	-0.00168925	0.00666635	0.0828549	-0.0820796	0.154692	0.154242	0.196479	0.0474355	0.0500558	-0.0815825	-0.0334887	-0.195218	-0.0142571	0.00996956	0.187757	0.045688	0.0714207	0.0601329	-0.0518463	0.115547	0.140948	0.00946513	0.0264904	0.119116	0.153644	0.00666635	0.0382982	-0.0695173	0.154692	0.154242	0.196479	0.101673	0.192258	0.132908	0.204383	0.0995247	0.0344259	-0.0188714	-0.195218	0.0815385	-0.0141416	0.00996956	0.186598	0.0446871	0.113381	-0.0371277	0.0345329	-0.0205703	-0.0314686	0.0714207	-0.0352374	0.140948	0.00946513	0.119116	0.0979159	0.15659	0.04704	-0.0920631	0.0264904	0.00666635	0.0382982	-0.0695173	0.115547	0.254669	0.0811273	0.0396466	0.154692	0.154242	0.196479	0.101673	0.192258	0.132908	0.204383	0.0995247	0.0344259	0.0717421	-0.069231	-0.0272566	-0.260197	0.0815385	0.185511	0.123563	0.138615	0.0446871	0.0715038	0.116838	-0.0503382	0.0361179	-0.0205703	-0.0314686	-0.0711888	0.0714207	-0.158644	0.0676633	0.00043261	0.140948	0.00946513	0.119116	0.0977548	0.0979159	0.08608	0.127547	0.106652	0.149906	-0.0975422	0.163399	0.146506	0.15659	0.0353369	-0.102459	-0.0340656	0.184981	-0.0387391	0.00996956	-0.0335339	0.00666635	0.0476552	0.00987011	0.0411739	0.0382982	-0.0695173	0.115547	0.254669	0.0811273	0.0396466	0.154692	0.154242	0.196479	0.113407	0.119064	0.189274	0.00719676	0.101673	0.192258	0.132908	0.204383	0.0995247	0.0344259	-0.00813523	0.110404	0.00207887	-0.0230383	0.019643	-0.00752552	0.0382982	-0.0695173	-0.0268852	0.120693	0.108219	0.136892	0.0174304	-0.0994721	0.0775534	-0.260079	0.110996	-0.145361	-0.0369765	0.0813785	0.060824	-0.087709	0.0696158	0.136725	0.147801	0.0943812	0.15659	0.000896874	0.0422928	0.0693094	0.182919	0.124603	-0.0700327	0.0103912	-0.0770529	-0.0540248	0.0413693	0.0749633	-0.056707	0.0214372	0.291525	0.0715038	0.108224	0.0222475	0.0783368	0.115592	-0.246617	-0.212663	-0.0506315	0.181631	-0.0169099	-0.0375252	0.142541	0.00316889	0.0535332	-0.128633	0.183051	1	NA	0.549939	0.0959285	0.192931	0.174235	-0.0695577	0.132789	0.158161	0.0997552	0.0702934	-0.00203146	-0.016649	0.151471	0.0772167	0.0686188	0.119116	0.134584	0.125368	0.0883977	-0.112423	0.115051	0.090829	-0.112188	0.0991414	0.0534722	-0.0854949	0.168129	0.140535	-0.0422575	-0.0589236	0.185947	0.0986638	0.187561	0.0514902	0.159426	0.153	0.183763	0.0833364	0.231227	0.077497	0.183845	-0.0437725	-0.207409	0.0796608	-0.0904243	0.131738	0.114701	0.00443184	0.115547	0.254669	0.0811273	0.0396466	0.194161	0.192237	0.0365186	0.161905	-0.230617	-0.228705	0.105664	0.16484	0.060985	0.104273	0.0590311	-0.107264	0.00754099	0.221866	0.00996956	0.00764436	0.154692	0.154242	0.196479	0.113407	0.119064	0.189274	0.00719676	0.101673	0.192258	0.132908	0.204383	0.0995247	0.0344259	0.112442	-0.000299137	0.0197211	0.112351	0.112351	-0.0562961	0.0540395	-0.0562961	0.0540395	0.0286963	-0.0560905	0.0710924	-0.0488045	-0.20698	-0.112433	-0.0843347	-0.209283	-0.134908	-0.233483	-0.124779	-0.0844359	-0.208744	-0.121626	-0.134908	-0.233483	0.197736	-0.124779	-0.121626	-0.134908	-0.164307	-0.0267541	-0.0493895	-0.235319	-0.0541197	-0.220783	-0.233483	-0.0534972	0.197624	-0.124596	-0.0475012	-0.149411	-0.307055	-0.17908	-0.20921	-0.233091	-0.548202	0.0122459	-0.209288	-0.206892	-0.182705	-0.255518	-0.220783	-0.233483	0.0462266	0.000318933	0.206674	0.0544177	-0.021319	0.206674	0.0543077	0.0128926	-0.021319	0.273476	0.0128926	-0.021319	0.0952983	0.142378	0.0728355	-0.10076	0.069302	0.0647016	0.0365145	0.27345	0.186304	-0.00457174	0.00081163	-0.271293	-0.0555857	-0.0919462	-0.146152	-0.549072	0.144434	-0.000965598	-0.122881	-0.0974638	-0.0228851	-0.0197189	0.0287811	-0.0517695	-0.173941	0.0286524	-0.0515022	-0.173941	-0.0280573	0.0619192	0.0524096	-0.14073	-0.173941	-0.00903791	0.0467908	-0.0681494	-0.0952499	0.0740981	-0.0469085	-0.14073	-0.173941	0.112343	0.112343	-0.0563203	0.0540208	-0.0563203	0.0540208	0.0286831	-0.0561147	0.0710858	-0.0488155	-0.0844766	-0.208856	-0.13474	-0.233026	-0.124613	-0.0845822	-0.208242	-0.121556	-0.13474	-0.233026	0.197613	-0.124613	-0.121556	-0.13474	-0.164546	-0.027128	-0.0494643	-0.234641	-0.0540592	-0.22067	-0.233026	-0.0535874	0.197479	-0.124424	-0.0475309	-0.149321	-0.307475	-0.179828	-0.209751	-0.232727	-0.548189	0.0120095	-0.208941	-0.206539	-0.182693	-0.254998	-0.22067	-0.233026	-0.0559882	0.0844766	-0.0557891	0.174763	0.0463663	0.174775	0.0593172	0.208856	0.0558826	0.277851	0.117978	0.1466	0.0762789	-0.0956514	0.0716016	0.0681263	0.0440073	0.277805	0.19387	0.000337629	0.00481259	-0.269926	-0.0521951	-0.0895124	-0.143179	-0.548819	0.146456	0.00365233	-0.124265	-0.0897434	-0.0147875	0.13474	0.0360395	0.194928	0.0360395	0.194922	-0.0129452	-0.0321595	-0.0470075	0.153207	0.0132407	0.153157	0.233026	0.262885	0.174566	0.232127	0.221098	0.14236	0.0444368	0.214766	0.262863	0.180695	0.20579	0.174848	-0.063588	0.153248	0.0943372	0.0133427	0.0583316	0.114367	0.0444368	-0.124613	-0.0845822	-0.208242	-0.121556	-0.13474	-0.233026	0.197613	-0.124613	-0.121556	-0.13474	-0.164546	-0.027128	-0.0494643	-0.234641	-0.0540592	-0.22067	-0.233026	-0.0535874	0.197479	-0.124424	-0.0475309	-0.149321	-0.307475	-0.179828	-0.209751	-0.232727	-0.548189	0.0120095	-0.208941	-0.206539	-0.182693	-0.254998	-0.22067	-0.233026	0.0575752	0.0575752	0.0298273	0.067461	0.0951136	-0.0556835	0.174807	0.046407	0.174819	0.0593568	0.27751	0.11701	0.146182	0.0759204	-0.0963739	0.0713695	0.0678195	0.0437125	0.277458	0.193512	-0.000252947	0.00450796	-0.270074	-0.0526042	-0.0899359	-0.143507	-0.54882	0.146089	0.00327181	-0.124532	-0.0902031	-0.0155485	-0.0360395	0.185461	-0.0575752	-0.0360395	0.185399	-0.0573761	0.0892133	-0.0544408	-0.0842369	-0.135644	0.194928	0.0360395	0.194922	-0.0129452	-0.0321595	-0.0470075	0.153207	0.0132407	0.153157	0.262885	0.174566	0.232127	0.221098	0.14236	0.0444368	0.214766	0.262863	0.180695	0.20579	0.174848	-0.063588	0.153248	0.0943372	0.0133427	0.0583316	0.114367	0.0444368	-0.185461	-0.194928	-0.135346	-0.13012	-0.141173	-0.253849	-0.262885	-0.131905	-0.0807528	-0.338575	-0.242659	-0.0926754	-0.264404	-0.293392	-0.253849	-0.262885	0.0575752	0.0298273	0.067461	0.0951136	-0.0360395	0.185399	-0.0573761	0.0892133	-0.0544408	-0.0842369	-0.135644	0.194922	-0.0129452	-0.0321595	-0.0470075	0.106582	0.0494115	-0.158074	-0.174566	0.0421267	0.0139418	0.0496535	0.175881	-0.0357612	0.117839	-0.0153033	-0.0743884	-0.173451	-0.0837452	0.121404	-0.0202039	-0.127717	-0.153181	-0.0715653	-0.166059	-0.158074	-0.174566	-0.0302338	-0.0189237	-0.221749	-0.232127	-0.03685	0.135327	0.0090698	-0.0203963	-0.113846	-0.134959	-0.18025	0.0866071	-0.109129	-0.224657	-0.238869	-0.221749	-0.232127	-0.199601	-0.221098	0.130073	0.0263033	-0.0774887	-0.126721	0.0289427	-0.0650437	-0.209764	-0.199141	-0.199601	-0.221098	-0.12049	-0.14236	0.0478719	-0.231927	-0.0373174	-0.0856204	0.0104456	-0.0905253	-0.112478	-0.0894311	-0.12049	-0.14236	0.141168	0.0276944	-0.0296162	-0.0444368	0.190467	0.253821	0.173281	0.196778	0.152501	-0.0855897	0.136528	0.0809067	-0.0180011	0.0355898	0.0721845	-0.0444368	0.214766	0.262863	0.180695	0.20579	0.174848	-0.063588	0.153248	0.0943372	0.0133427	0.0583316	0.114367	0.0444368	0.13185	0.030202	-0.0713267	-0.114657	0.0347417	-0.0586914	-0.200428	-0.187758	-0.190467	-0.214766	-0.0673268	0.0728707	-0.0373867	-0.00405265	-0.086741	-0.156082	-0.102834	-0.0807286	-0.338554	-0.242619	-0.0926171	-0.264353	-0.293306	-0.253821	-0.262863	-0.122073	0.00589918	-0.165548	-0.173281	-0.180695	0.0949827	-0.127021	-0.081791	-0.156356	-0.218988	-0.203693	-0.196778	-0.20579	-0.0503772	-0.124993	-0.013955	-0.0797751	-0.00748723	-0.0284588	-0.00544386	-0.141528	-0.116764	-0.152501	-0.174848	-0.148177	-0.0712827	0.097596	0.121726	0.163002	0.0855897	0.063588	-0.0867246	-0.0324168	-0.0116796	0.0769652	0.0774975	0.497381	0.154609	0.0173423	-0.128107	-0.117559	-0.136528	-0.153248	-0.0803657	-0.0686553	-0.0809067	-0.0943372	0.0346512	0.0349529	0.0180011	-0.0133427	0.0647512	-0.0355898	-0.0583316	-0.0721845	-0.114367	-0.0444368
G_Gemmiger_0.886_trunc_AB	0.0793794	0.0674009	-0.00773953	-0.123998	-0.185191	0.0508714	-0.0837761	0.0494623	-0.0857801	0.188864	-0.154297	-0.00669442	-0.129649	0.0184077	0.199424	-0.124862	-0.132516	-0.0331549	-0.0749823	-0.0267752	-0.0585876	-0.204694	-0.177034	0.188858	-0.0780466	-0.0428607	0.123631	-0.146293	-0.0945872	-0.00669442	0.181575	-0.0960059	0.125751	-0.0277469	-0.0313394	-0.122236	-0.125504	0.0480998	0.032154	-0.0858681	-0.177585	-0.0331549	-0.0408617	-0.0167461	-0.0585876	-0.204694	-0.177034	-0.078411	-0.0500253	-0.172691	-0.161446	-0.0806389	-0.0488956	0.0344393	-0.146293	0.123888	-0.094641	-0.00669442	0.182767	0.183372	-0.0377791	-0.0614091	-0.0692045	-0.00467874	-0.0129049	0.125751	0.123303	-0.125504	0.0480998	-0.0858681	-0.0702605	-0.173213	-0.0778769	-0.0313335	0.032154	-0.0331549	-0.0408617	-0.0167461	-0.122236	-0.0633448	0.0176669	-0.0885504	-0.0585876	-0.204694	-0.177034	-0.078411	-0.0500253	-0.172691	-0.161446	-0.0806389	-0.0488956	-0.0397326	-0.00554229	0.0308392	-0.0171161	0.123888	0.00525059	0.00857067	-0.0515734	0.183372	-0.0083644	-0.0251576	-0.0590669	-0.0590925	-0.00467874	-0.0129049	0.0469823	0.125751	0.0034725	0.164263	0.0510861	-0.125504	0.0480998	-0.0858681	-0.0630484	-0.0702605	-0.0619012	-0.00704435	0.042349	0.0293025	-0.103747	-0.110185	-0.0154339	-0.173213	-0.0666018	-0.0349785	-0.0612797	0.123142	0.128383	-0.00669442	-0.0655376	-0.0331549	0.0446114	0.0595925	0.0672671	-0.0408617	-0.0167461	-0.122236	-0.0633448	0.0176669	-0.0885504	-0.0585876	-0.204694	-0.177034	-0.107274	-0.0319001	-0.123999	-0.0545657	-0.078411	-0.0500253	-0.172691	-0.161446	-0.0806389	-0.0488956	0.0448123	-0.0757438	0.018009	0.0311701	0.0629083	-0.00714225	-0.0408617	-0.0167461	-0.0632097	0.0445674	-0.0513393	-0.0406518	0.127761	-0.00936416	-0.0676253	-0.0171263	-0.0246267	-0.0349008	-0.0404424	0.123591	9.07053e-05	0.229959	0.148599	-0.115513	-0.115447	-0.00172268	-0.173213	-0.0410653	-0.00762073	-0.0596667	0.00600112	0.0106747	-0.0292259	0.0198779	0.0809901	0.074066	0.152193	0.184728	0.0239075	-0.015335	0.02615	-0.0083644	-0.0599436	0.029804	0.0413808	0.162141	0.0833184	0.0421549	-0.000318583	-0.0404205	-0.00520336	-0.032141	0.0517848	0.00544901	-0.0405577	0.127188	0.0841536	NA	1	1	-0.0676658	0.0699191	-0.0514794	0.0553841	-0.0250404	-0.115001	-0.0256815	0.0345361	0.0454513	0.0582723	-0.126784	-0.0180737	-0.0444105	-0.0858681	0.0159716	-0.125339	-0.0692202	-0.0221082	-0.0733428	-0.0589218	-0.00505539	-0.0594848	-0.0235118	-0.012459	-0.0941015	-0.00225657	0.0146398	0.0411547	0.00864467	0.0729735	0.0515875	0.109888	0.0808347	0.15379	-0.0409116	0.0221018	-0.0442952	-0.0612189	-0.0726509	0.127766	0.048124	-0.0327772	-0.0684534	-0.0195043	-0.0115723	0.00160295	-0.122236	-0.0633448	0.0176669	-0.0885504	-0.046233	-0.0300582	0.0907065	0.0337284	0.0866249	0.0334164	0.0504621	-0.110051	-0.0860721	-0.0682039	-0.0546856	-0.0345494	0.0339535	-0.0795476	-0.00669442	0.00263791	-0.0585876	-0.204694	-0.177034	-0.107274	-0.0319001	-0.123999	-0.0545657	-0.078411	-0.0500253	-0.172691	-0.161446	-0.0806389	-0.0488956	0.208942	0.150397	0.200981	0.206449	0.206449	-0.0312492	0.0358773	-0.0312492	0.0358773	0.0614178	-0.0309408	0.148148	0.0927314	-0.173073	-0.208938	0.0199808	-0.176313	-0.158869	0.100387	-0.149743	0.0200255	-0.176722	-0.207872	-0.158869	0.100387	-0.094784	-0.149743	-0.207872	-0.158869	-0.188916	0.00490652	-0.00587139	-0.173472	0.0011406	0.0523564	0.100387	-0.00237406	-0.0948507	-0.149455	-0.230972	-0.190548	-0.0858622	-0.189702	-0.128503	-0.136429	-0.875947	-0.0650333	-0.119933	-0.183876	-0.131739	-0.0308329	0.0523564	0.100387	0.158838	-0.1504	0.166909	0.13083	-0.0907979	0.166909	0.130888	-0.135472	-0.0907979	0.0490837	-0.135472	-0.0907979	-0.0587764	0.141873	0.0890157	-0.0159193	0.0997175	0.0912866	-0.0871828	0.0491214	-0.173875	-0.0888732	-0.122076	0.0178273	-0.104087	0.0162199	-0.0326903	-0.972903	0.0623284	-0.0675896	-0.0429609	-0.101107	0.0332454	-0.200989	-0.0543105	-0.160045	0.0831475	-0.0540171	-0.160221	0.0831475	-0.167642	-0.0420747	-0.0571871	0.0284235	0.0831475	-0.172096	-0.213402	-0.172879	-0.12828	-0.0914515	-0.162919	0.0284235	0.0831475	0.206445	0.206445	-0.0312471	0.0358723	-0.0312471	0.0358723	0.0614133	-0.0309389	0.148153	0.0927229	0.0253137	-0.170859	-0.155943	0.102385	-0.147884	0.0253584	-0.171294	-0.204434	-0.155943	0.102385	-0.0905817	-0.147884	-0.204434	-0.155943	-0.184606	0.00997933	-0.00242911	-0.167837	0.00557707	0.054505	0.102385	0.00100819	-0.0906201	-0.147596	-0.227302	-0.187212	-0.0831674	-0.18601	-0.12444	-0.133405	-0.874095	-0.0595014	-0.116093	-0.18071	-0.126579	-0.026409	0.054505	0.102385	-0.133812	-0.0253137	-0.133997	-0.0830927	-0.0209506	-0.0831194	-0.0730039	0.170859	0.133874	0.0515047	-0.0545683	0.145809	0.0909164	-0.0147373	0.101121	0.0930402	-0.0861752	0.0515297	-0.168325	-0.0842963	-0.11957	0.0193792	-0.0979673	0.0181761	-0.030278	-0.966225	0.0673456	-0.0675736	-0.0419764	-0.0960918	0.0422144	0.155943	-0.0153033	0.0886557	-0.0153033	0.0886491	-0.0638189	0.0188347	0.0313299	0.0207701	-0.0616903	0.0207742	-0.102385	-0.136147	-0.184051	-0.110818	-0.131837	-0.19724	-0.0999735	-0.127339	-0.136136	-0.0976285	-0.210476	-0.136245	-0.161437	-0.104194	-0.167421	-0.179507	-0.131672	-0.170677	-0.0999735	-0.147884	0.0253584	-0.171294	-0.204434	-0.155943	0.102385	-0.0905817	-0.147884	-0.204434	-0.155943	-0.184606	0.00997933	-0.00242911	-0.167837	0.00557707	0.054505	0.102385	0.00100819	-0.0906201	-0.147596	-0.227302	-0.187212	-0.0831674	-0.18601	-0.12444	-0.133405	-0.874095	-0.0595014	-0.116093	-0.18071	-0.126579	-0.026409	0.054505	0.102385	0.0319095	0.0319095	0.0213134	0.0501886	0.110769	-0.134059	-0.0832946	-0.0212213	-0.0833214	-0.073216	0.0518437	-0.0538914	0.146075	0.0910115	-0.0136316	0.101281	0.0931104	-0.0859613	0.0518645	-0.168051	-0.0840074	-0.119314	0.0196589	-0.09764	0.0188027	-0.0299653	-0.966189	0.0675343	-0.0673981	-0.0417658	-0.0958925	0.0425683	0.0153033	0.116874	-0.0319095	0.0153033	0.116875	-0.0317296	0.0250501	0.0690202	0.0604735	0.190012	0.0886557	-0.0153033	0.0886491	-0.0638189	0.0188347	0.0313299	0.0207701	-0.0616903	0.0207742	-0.136147	-0.184051	-0.110818	-0.131837	-0.19724	-0.0999735	-0.127339	-0.136136	-0.0976285	-0.210476	-0.136245	-0.161437	-0.104194	-0.167421	-0.179507	-0.131672	-0.170677	-0.0999735	-0.116874	-0.0886557	0.0765224	0.0404421	0.0642536	0.09079	0.136147	0.0450043	0.0320877	-0.0129337	-0.0868685	0.0192481	0.0559739	0.0324317	0.09079	0.136147	0.0319095	0.0213134	0.0501886	0.110769	0.0153033	0.116875	-0.0317296	0.0250501	0.0690202	0.0604735	0.190012	0.0886491	-0.0638189	0.0188347	0.0313299	0.14654	0.0942337	0.14923	0.184051	0.0962731	-0.0649514	0.0768423	-0.150359	-0.0595044	0.116199	-0.106767	-0.0741826	-0.00923196	0.153838	0.0764836	-0.062239	-0.0753032	0.112068	0.089621	0.128636	0.14923	0.184051	-0.0240751	0.006941	0.0556095	0.110818	-0.0193588	-0.0766032	-0.00863963	-0.19248	-0.0122332	-0.159802	0.0474713	-0.106541	-0.136346	0.00690442	-0.0349611	0.0556095	0.110818	0.0635862	0.131837	-0.0404558	0.0149591	0.00161838	0.056331	-0.0287367	-0.0957575	0.0244409	-0.0273325	0.0635862	0.131837	0.159653	0.19724	0.11384	0.0335749	0.0540228	-0.0151921	0.188054	-0.0339858	0.124875	0.140416	0.159653	0.19724	-0.0642727	-0.0564519	-0.021023	0.0999735	-0.059674	-0.0907902	-0.0385812	-0.184462	-0.0722495	-0.11622	-0.0317266	-0.134539	-0.141882	-0.0591878	-0.109121	0.0999735	-0.127339	-0.136136	-0.0976285	-0.210476	-0.136245	-0.161437	-0.104194	-0.167421	-0.179507	-0.131672	-0.170677	-0.0999735	-0.0450104	0.0119842	-0.0023795	0.0525594	-0.0322783	-0.0982294	0.0172663	-0.0315152	0.059674	0.127339	-0.0500271	-0.00929187	0.0200314	-0.0464048	0.00959818	0.0498675	0.0138587	0.0321533	-0.0129334	-0.0868685	0.0193042	0.0559621	0.0324184	0.0907902	0.136136	0.0306034	-0.0237607	0.0189089	0.0385812	0.0976285	0.110502	0.0447182	-0.0371558	0.0338145	0.0715646	0.0374609	0.184462	0.210476	-0.0112792	0.026865	-0.0138249	-0.0136434	0.108479	0.0475833	-0.105079	0.0419643	-0.0254557	0.0722495	0.136245	-0.0621624	0.0667895	-0.0365601	0.0827117	0.0612663	0.11622	0.161437	0.0410815	0.0124245	-0.0391227	-0.0840313	-0.0452045	0.75912	-0.0905395	-0.133701	-0.0332355	-0.0999791	0.0317266	0.104194	0.111744	0.106641	0.134539	0.167421	0.115592	0.0987246	0.141882	0.179507	-0.0532622	0.0591878	0.131672	0.109121	0.170677	0.0999735
G_Gemmiger_0.886_AB	0.0929089	-0.170924	0.0756787	-0.0145569	0.0061099	0.203873	0.0658286	0.1787	0.0565483	0.172774	-0.22823	0.000198093	-0.0234201	0.0228319	0.263189	-0.032435	-0.104116	-0.0224498	-0.0127353	-0.0636636	0.0410082	-0.0927455	-0.0283352	0.172765	-0.0335779	-0.0772601	0.0778702	-0.221639	-0.080755	0.000198093	0.244151	-0.0498523	0.137369	0.0115062	-0.0524363	-0.0330341	-0.0215643	0.0456499	0.039607	-0.00446869	-0.0586656	-0.0224498	-0.0109681	-0.0502088	0.0410082	-0.0927455	-0.0283352	-0.00681047	0.069347	-0.0764633	-0.0110771	-0.00884356	-0.0252295	0.0166053	-0.221639	0.140272	-0.0807316	0.000198093	0.244456	0.166369	0.0341818	-0.0692885	-0.0349702	-0.0149941	-0.0278545	0.137369	0.0766742	-0.0215643	0.0456499	-0.00446869	-0.00190912	-0.053694	-0.0351461	-0.073521	0.039607	-0.0224498	-0.0109681	-0.0502088	-0.0330341	0.092383	0.0488138	-0.0488855	0.0410082	-0.0927455	-0.0283352	-0.00681047	0.069347	-0.0764633	-0.0110771	-0.00884356	-0.0252295	0.00860472	-0.0404652	0.00912132	-0.158052	0.140272	0.106043	0.0628742	0.0377148	0.166369	0.032659	0.0453526	-0.0744702	-0.0262667	-0.0149941	-0.0278545	-0.00285295	0.137369	-0.0846399	0.16527	0.0404119	-0.0215643	0.0456499	-0.00446869	0.00349393	-0.00190912	-0.00165158	0.0649017	0.0891871	0.104797	-0.134897	0.00569015	0.0566968	-0.053694	-0.0328194	-0.0821877	-0.0669971	0.196751	0.0784584	0.000198093	-0.0692577	-0.0224498	0.0609229	0.0530353	0.0753671	-0.0109681	-0.0502088	-0.0330341	0.092383	0.0488138	-0.0488855	0.0410082	-0.0927455	-0.0283352	-0.0246304	0.0397427	0.0096687	-0.0390061	-0.00681047	0.069347	-0.0764633	-0.0110771	-0.00884356	-0.0252295	0.03074	-0.00139574	0.0153145	0.0117153	0.0601532	-0.00974678	-0.0109681	-0.0502088	-0.0645652	0.10252	0.0179198	0.0430099	0.108503	-0.0619771	-0.0119507	-0.157997	0.0425309	-0.105285	-0.0526836	0.139954	0.0335196	0.129989	0.153658	-0.0120626	-0.0134734	0.0504998	-0.053694	-0.0318109	0.0172164	-0.00784443	0.105199	0.0652594	-0.0617486	0.0212762	0.0219793	0.0285802	0.141534	0.181633	-0.0127844	-0.000244417	0.179319	0.032659	0.0117683	0.0356685	0.0748831	0.187282	-0.0745829	-0.0862183	-0.0280894	0.0676026	-0.0133908	-0.0460962	0.117964	0.00602871	-0.00290693	0.0319283	0.164966	0.549939	1	1	-0.000963059	0.158841	0.0548353	0.0050256	0.0527209	-0.00341366	0.0348765	0.0633716	0.034614	0.0364423	-0.0168649	0.0277959	0.0029787	-0.00446869	0.0867066	-0.0276388	-0.00660358	-0.0790208	0.00521891	0.00448841	-0.0608692	0.00734889	0.0110074	-0.0549314	0.0194245	0.060887	-0.0118891	-0.000126505	0.108756	0.107731	0.142296	0.113393	0.148839	0.202036	0.068776	0.0633616	0.0959862	-0.0130657	0.045176	0.0753162	-0.0769044	0.0181938	-0.101704	0.0567472	0.0538701	0.00369872	-0.0330341	0.092383	0.0488138	-0.0488855	0.0716055	0.083132	0.0939208	0.113848	-0.059378	-0.136264	0.097352	0.00576895	-0.0464264	0.00195064	-0.0105195	-0.0825347	0.0308705	0.0626839	0.000198093	0.00628436	0.0410082	-0.0927455	-0.0283352	-0.0246304	0.0397427	0.0096687	-0.0390061	-0.00681047	0.069347	-0.0764633	-0.0110771	-0.00884356	-0.0252295	0.224318	0.116716	0.167091	0.222236	0.222236	-0.0548097	0.0573854	-0.0548097	0.0573854	0.0632049	-0.0544477	0.154877	0.0441074	-0.248538	-0.224311	-0.030979	-0.252388	-0.197891	-0.0525498	-0.184399	-0.0309973	-0.252409	-0.227515	-0.197891	-0.0525498	0.0355616	-0.184399	-0.227515	-0.197891	-0.237762	-0.011015	-0.0323068	-0.263277	-0.0288686	-0.0823443	-0.0525498	-0.0318401	0.0354502	-0.184074	-0.206913	-0.23013	-0.232817	-0.244166	-0.21389	-0.232517	-0.912673	-0.0437306	-0.206453	-0.254974	-0.203223	-0.165235	-0.0823443	-0.0525498	0.148777	-0.116707	0.243555	0.130165	-0.0824541	0.243555	0.130153	-0.0976904	-0.0824541	0.190011	-0.0976904	-0.0824541	0.00755432	0.188637	0.110237	-0.0679672	0.114831	0.107326	-0.0474397	0.190019	-0.0315304	-0.0713326	-0.0950912	-0.134833	-0.109715	-0.0381745	-0.105129	-0.980344	0.127538	-0.052332	-0.0993957	-0.13088	0.0132892	-0.167096	-0.0262754	-0.152743	-0.032272	-0.0261188	-0.152743	-0.032272	-0.146171	0.00139869	-0.0155746	-0.0561276	-0.032272	-0.137968	-0.140632	-0.170911	-0.150453	-0.0298018	-0.152034	-0.0561276	-0.032272	0.222227	0.222227	-0.054822	0.0573713	-0.054822	0.0573713	0.0631943	-0.0544601	0.154877	0.0440953	-0.026919	-0.247868	-0.195471	-0.0508019	-0.182864	-0.026942	-0.247871	-0.224689	-0.195471	-0.0508019	0.0386716	-0.182864	-0.224689	-0.195471	-0.234472	-0.00727973	-0.0296223	-0.258541	-0.0253925	-0.0806981	-0.0508019	-0.0292027	0.0385616	-0.182535	-0.203973	-0.227499	-0.230961	-0.24172	-0.211097	-0.229995	-0.911381	-0.0395768	-0.203321	-0.25225	-0.199161	-0.161637	-0.0806981	-0.0508019	-0.133383	0.026919	-0.133423	0.0325536	0.0091899	0.0325382	-0.0238027	0.247868	0.133374	0.19466	0.023856	0.193955	0.113686	-0.0642636	0.117267	0.110665	-0.0424916	0.194656	-0.0229001	-0.0649369	-0.0907077	-0.132751	-0.103151	-0.0354823	-0.101642	-0.975662	0.132561	-0.0497749	-0.0994065	-0.122881	0.0246139	0.195471	0.00835585	0.176474	0.00835585	0.17647	-0.0580555	-0.00276018	-0.00199139	0.101018	-0.0406375	0.100985	0.0508019	0.0417721	-0.0453767	0.0425294	0.0194947	-0.0759486	-0.0531797	0.0194973	0.0417628	0.0235225	-0.0480381	-0.0089079	-0.15957	0.002972	-0.0767105	-0.13096	-0.0713434	-0.07052	-0.0531797	-0.182864	-0.026942	-0.247871	-0.224689	-0.195471	-0.0508019	0.0386716	-0.182864	-0.224689	-0.195471	-0.234472	-0.00727973	-0.0296223	-0.258541	-0.0253925	-0.0806981	-0.0508019	-0.0292027	0.0385616	-0.182535	-0.203973	-0.227499	-0.230961	-0.24172	-0.211097	-0.229995	-0.911381	-0.0395768	-0.203321	-0.25225	-0.199161	-0.161637	-0.0806981	-0.0508019	0.056064	0.056064	0.0328477	0.075544	0.138082	-0.133414	0.0324285	0.00900831	0.0324129	-0.0239485	0.194747	0.0238149	0.193935	0.113558	-0.0638308	0.117271	0.110568	-0.0424957	0.194735	-0.0228882	-0.0650366	-0.0906899	-0.132608	-0.103123	-0.0352405	-0.101595	-0.975637	0.132532	-0.0498528	-0.09939	-0.12299	0.0244891	-0.00835585	0.192344	-0.056064	-0.00835585	0.192312	-0.0558002	0.0679696	0.0227639	3.74559e-05	0.0704568	0.176474	0.00835585	0.17647	-0.0580555	-0.00276018	-0.00199139	0.101018	-0.0406375	0.100985	0.0417721	-0.0453767	0.0425294	0.0194947	-0.0759486	-0.0531797	0.0194973	0.0417628	0.0235225	-0.0480381	-0.0089079	-0.15957	0.002972	-0.0767105	-0.13096	-0.0713434	-0.07052	-0.0531797	-0.192344	-0.176474	-0.0152059	-0.0408598	-0.0279262	-0.0716859	-0.0417721	-0.0381669	-0.019483	-0.195684	-0.201412	-0.0361475	-0.102687	-0.138224	-0.0716859	-0.0417721	0.056064	0.0328477	0.075544	0.138082	-0.00835585	0.192312	-0.0558002	0.0679696	0.0227639	3.74559e-05	0.0704568	0.17647	-0.0580555	-0.00276018	-0.00199139	0.173334	0.101134	0.0273872	0.0453767	0.0986334	-0.0427673	0.087839	-0.0200015	-0.0658304	0.156083	-0.0917448	-0.0973956	-0.102614	0.0729118	0.12627	-0.0591323	-0.127895	0.00206341	0.0304669	0.00591981	0.0273872	0.0453767	-0.0357758	-0.00503517	-0.0795919	-0.0425294	-0.0357027	0.0151442	-0.00128707	-0.160938	-0.0722669	-0.197053	-0.0629112	-0.0343637	-0.166461	-0.11735	-0.159057	-0.0795919	-0.0425294	-0.0609868	-0.0194947	0.0408305	0.0264366	-0.041437	-0.026295	-0.00601207	-0.110308	-0.0958005	-0.131525	-0.0609868	-0.0194947	0.057641	0.0759486	0.115024	-0.101263	0.0207982	-0.0582828	0.151765	-0.0745211	0.0354428	0.0593557	0.057641	0.0759486	0.0279086	-0.0286766	-0.0325037	0.0531797	0.0588612	0.0716745	0.0656906	-0.0327152	0.028894	-0.135834	0.0507542	-0.0582665	-0.119791	-0.0259769	-0.0449699	0.0531797	0.0194973	0.0417628	0.0235225	-0.0480381	-0.0089079	-0.15957	0.002972	-0.0767105	-0.13096	-0.0713434	-0.07052	-0.0531797	0.0381367	0.0260112	-0.0410393	-0.022441	-0.00537226	-0.108544	-0.0961269	-0.128359	-0.0588612	-0.0194973	-0.0753357	0.0325889	-0.00531235	-0.0384096	-0.0401208	-0.0480364	-0.0459522	-0.0194256	-0.195667	-0.201388	-0.03607	-0.102667	-0.138187	-0.0716745	-0.0417628	-0.0441801	-0.0154016	-0.0764411	-0.0656906	-0.0235225	0.137797	-0.0353723	-0.0741635	-0.0600112	-0.0662101	-0.0831675	0.0327152	0.0480381	-0.0360593	-0.048169	-0.0182717	-0.0537645	0.0801849	0.0212444	-0.0841157	-0.0455857	-0.0840797	-0.028894	0.0089079	-0.130419	0.0122271	0.0260343	0.129649	0.13588	0.135834	0.15957	-0.0164231	-0.00874178	-0.0361719	-0.0218427	0.00814176	0.811662	0.0161289	-0.093556	-0.0949525	-0.142102	-0.0507542	-0.002972	0.0415186	0.0432691	0.0582665	0.0767105	0.107595	0.0940465	0.119791	0.13096	-0.00617688	0.0259769	0.0713434	0.0449699	0.07052	0.0531797
