## Supplementary Tables for "Estimating the causal effect of body mass index on gut microbiota variation" (part 3 of 3)

### Sheet: Table_S2 (continued)
Supplementary Table 2: Spearman's correlation matrix among all MTs. Primary traits can be identifed by a flag in Supplementary Tables 3 and 4.
G_Haemophilus_0.358_PA	0.0301148	-0.109454	0.159574	-0.0711052	0.0273291	0.311509	0.067978	-0.00729616	0.0795449	-0.045153	0.0117708	0.0382646	0.0285722	-0.166962	0.0451651	0.0163366	-0.0313598	-0.155863	-0.0618893	-0.130457	-6.07165e-05	0.0643493	0.0411034	-0.0451261	-0.0653882	-0.00774067	0.178303	0.0141599	0.0153291	0.0382646	0.060607	-0.13184	-0.0702622	0.44893	-0.0342927	0.0154183	0.0250016	-0.164801	0.0326056	0.00804919	0.00237944	-0.155863	-0.0629237	-0.145422	-6.07165e-05	0.0643493	0.0411034	-0.0126974	0.0146056	0.0334368	0.0334863	-0.0364258	0.07273	0.05003	0.0141599	0.0462847	0.0153189	0.0382646	0.0620301	-0.135864	-0.0468735	-0.157983	-0.149448	0.00351157	-0.0111732	-0.0702622	0.185572	0.0250016	-0.164801	0.00804919	0.98456	-0.00118981	-0.0682948	-0.00890408	0.0326056	-0.155863	-0.0629237	-0.145422	0.0154183	0.0738268	-0.0906713	0.0261703	-6.07165e-05	0.0643493	0.0411034	-0.0126974	0.0146056	0.0334368	0.0334863	-0.0364258	0.07273	-0.0183531	-0.0549384	0.0380412	-0.0746643	0.0462847	0.200065	0.231046	-0.0312548	-0.135864	-0.00238978	-0.0193945	-0.16848	-0.135462	0.00351157	-0.0111732	0.0885564	-0.0702622	-0.101409	0.0939882	0.0733965	0.0250016	-0.164801	0.00804919	-0.0210874	0.98456	0.00987021	0.168628	0.268361	0.305598	-0.0714914	0.0561239	0.190687	-0.00118981	-0.0744935	-0.0248355	-0.112436	-0.00415655	0.194121	0.0382646	7.20775e-05	-0.155863	0.196165	-0.0592705	0.111753	-0.0629237	-0.145422	0.0154183	0.0738268	-0.0906713	0.0261703	-6.07165e-05	0.0643493	0.0411034	0.0629291	0.0683551	-0.0304362	-0.0928377	-0.0126974	0.0146056	0.0334368	0.0334863	-0.0364258	0.07273	-0.125532	0.0436637	0.0109611	0.0500993	-0.0410207	-0.0233431	-0.0629237	-0.145422	-0.112909	0.0225878	0.060299	0.0198545	-0.0838132	-0.0862192	-0.0185781	-0.0745456	-0.0337656	-0.0567215	-0.0623267	0.046186	-0.0400386	-0.13456	0.0357641	-0.0181023	0.065466	0.0488761	-0.00118981	-0.110182	5.67318e-05	-0.0515877	0.207075	0.228083	0.0894376	-0.022231	-0.177364	-0.150394	-0.0945644	-0.0738271	-0.102921	-0.0598829	0.123468	-0.00238978	-0.0252748	0.0865401	-0.0303111	-0.0777634	-0.108082	-0.11626	0.0473329	0.0143462	-0.0240659	-0.0394997	0.0996459	-0.0574778	-0.0064733	-0.191165	0.0700188	0.0959285	-0.0676658	-0.000963059	1	-0.0294299	0.12165	-0.122945	0.0704079	0.0500648	0.242708	0.167315	0.0732534	-0.015256	0.0236977	0.0612263	-0.0418048	0.00804919	0.0308853	-0.0920912	-0.025937	-0.134323	0.0520078	0.0098943	-0.0607135	0.0134334	-0.0377359	-0.0865186	0.0518749	0.221011	-0.0486309	-0.146598	0.16556	0.174786	0.227511	0.154049	0.00291423	-0.0539972	0.0704539	0.0238944	0.0160233	-0.0670136	-0.0428253	0.195283	-0.198271	0.044795	0.0033179	0.300312	0.232791	0.407885	0.0154183	0.0738268	-0.0906713	0.0261703	0.0308983	0.0245192	-0.0861003	-0.0314207	-0.162922	-0.125123	0.124804	0.0251489	0.0997007	0.0155878	-0.0932548	-0.0104289	-0.068262	-0.050191	0.0382646	-0.155704	-6.07165e-05	0.0643493	0.0411034	0.0629291	0.0683551	-0.0304362	-0.0928377	-0.0126974	0.0146056	0.0334368	0.0334863	-0.0364258	0.07273	-0.0424783	-0.0633644	-0.0104554	-0.0434552	-0.0434552	-0.117512	0.115496	-0.117512	0.115496	0.0177086	-0.117196	-0.0731938	0.00991966	-0.00453289	0.042455	-0.00432907	-0.00605575	0.0642809	-0.0162782	-0.0383072	-0.00432033	-0.00659297	0.107956	0.0642809	-0.0162782	0.073196	-0.0383072	0.107956	0.0642809	-0.0312614	0.0956442	0.141825	0.0224563	0.0127965	0.0448303	-0.0162782	0.140551	0.0729616	-0.0381252	0.10027	-0.0114796	-0.0872809	0.0599722	-0.0496536	-0.0333368	0.0147874	0.153593	0.0129515	0.0502651	-0.0446541	0.0582331	0.0448303	-0.0162782	0.0435768	0.063328	0.00261549	0.00176671	0.0897122	0.00261549	0.00177836	0.160892	0.0897122	0.0828077	0.160892	0.0897122	-0.0679264	0.0870618	0.121396	0.0403753	0.0137341	0.122039	0.102	0.0827145	0.17493	-0.0158298	0.11155	-0.117401	0.106121	-0.0904446	-0.0593804	0.00703119	0.139539	-0.144924	0.00896169	0.0824387	-0.103305	0.0104452	-0.0282391	-0.0476256	-0.0358948	-0.0280703	-0.0478753	-0.0358948	-0.063376	0.041112	-0.0128853	0.0261105	-0.0358948	0.028654	0.0375691	0.00829562	-0.0831972	0.0878167	-0.125535	0.0261105	-0.0358948	-0.0434304	-0.0434304	-0.117465	0.115552	-0.117465	0.115552	0.0177247	-0.117151	-0.073169	0.00995606	-0.0029518	-0.00435236	0.0651631	-0.0155044	-0.0376957	-0.00294598	-0.0049056	0.109087	0.0651631	-0.0155044	0.0740549	-0.0376957	0.109087	0.0651631	-0.0300167	0.0967514	0.143393	0.0241189	0.0144744	0.0453711	-0.0155044	0.14198	0.0738206	-0.0375312	0.101968	-0.0106811	-0.0869584	0.0608166	-0.0484372	-0.032622	0.015385	0.154709	0.0145297	0.0513097	-0.0433628	0.0587813	0.0453711	-0.0155044	-0.0040772	0.0029518	-0.00430213	0.0851124	0.0827015	0.085033	0.134885	0.00435236	0.00409176	0.0858309	-0.0462585	0.0919383	0.126259	0.0551569	0.0160315	0.126766	0.108067	0.0857158	0.182992	-0.0115277	0.114824	-0.114823	0.106181	-0.0885541	-0.0559227	0.00977917	0.143597	-0.142075	0.0132413	0.0889945	-0.0933556	-0.0651631	0.0332931	0.000730125	0.0332931	0.000657331	0.0495335	-0.0206371	-0.0390897	0.0596519	-0.101681	0.0595733	0.0155044	0.0576086	0.0119244	0.0696735	0.107693	0.0243875	0.0889761	0.108515	0.0575591	0.0701668	0.0691326	0.0786113	-0.0552337	0.0920089	-0.0507041	-0.000492828	0.0730476	0.0546539	0.0889761	-0.0376957	-0.00294598	-0.0049056	0.109087	0.0651631	-0.0155044	0.0740549	-0.0376957	0.109087	0.0651631	-0.0300167	0.0967514	0.143393	0.0241189	0.0144744	0.0453711	-0.0155044	0.14198	0.0738206	-0.0375312	0.101968	-0.0106811	-0.0869584	0.0608166	-0.0484372	-0.032622	0.015385	0.154709	0.0145297	0.0513097	-0.0433628	0.0587813	0.0453711	-0.0155044	0.117448	0.117448	-0.0656429	0.0810119	0.0185887	-0.00431669	0.0849581	0.0825238	0.0848787	0.134745	0.0860754	-0.0457111	0.0920686	0.126389	0.0562415	0.0163255	0.12692	0.108389	0.0859764	0.183529	-0.0112809	0.114936	-0.114498	0.106679	-0.0881079	-0.0556213	0.0100405	0.143655	-0.141959	0.0135841	0.0892995	-0.092565	-0.0332931	-0.0238226	-0.117448	-0.0332931	-0.0238641	-0.117247	-0.0437944	-0.0839666	-0.0898695	-0.0505091	0.000730125	0.0332931	0.000657331	0.0495335	-0.0206371	-0.0390897	0.0596519	-0.101681	0.0595733	0.0576086	0.0119244	0.0696735	0.107693	0.0243875	0.0889761	0.108515	0.0575591	0.0701668	0.0691326	0.0786113	-0.0552337	0.0920089	-0.0507041	-0.000492828	0.0730476	0.0546539	0.0889761	0.0238226	-0.000730125	-0.0113435	0.0631424	-0.0642496	-0.0115364	-0.0576086	0.0628949	0.0180151	-0.131953	-0.0226914	0.0450458	-0.0131182	-0.0237273	-0.0115364	-0.0576086	0.117448	-0.0656429	0.0810119	0.0185887	-0.0332931	-0.0238641	-0.117247	-0.0437944	-0.0839666	-0.0898695	-0.0505091	0.000657331	0.0495335	-0.0206371	-0.0390897	0.0977589	0.126004	0.0444925	-0.0119244	0.126899	0.127425	0.0819669	0.234522	0.0111317	-0.0383589	0.128062	0.131384	-0.0423662	0.10678	0.147345	-0.146638	0.112781	0.061193	-0.0522327	0.0734835	0.0444925	-0.0119244	0.0821082	-0.0608079	-0.0144889	-0.0696735	0.0838254	0.0112212	0.0259788	0.0142473	-0.000387993	-0.0179241	0.0141308	0.0860728	-0.148244	-0.0129188	-0.0318169	-0.0144889	-0.0696735	-0.0572963	-0.107693	-0.0632021	-0.0343546	-0.0596716	-0.0514233	-0.0272272	-0.165257	-0.0758568	-0.0895223	-0.0572963	-0.107693	0.0400441	-0.0243875	0.0712072	-0.12069	-0.146174	-0.0643973	0.111272	-0.00734202	0.0514895	0.06313	0.0400441	-0.0243875	0.064163	0.111602	0.0655069	-0.0889761	0.0588876	0.0114811	0.0210638	0.0290558	0.00932494	-0.126562	0.0340998	-0.0964865	-0.0631579	-0.00619136	-0.0255085	-0.0889761	0.108515	0.0575591	0.0701668	0.0691326	0.0786113	-0.0552337	0.0920089	-0.0507041	-0.000492828	0.0730476	0.0546539	0.0889761	-0.0629495	-0.0336216	-0.0610314	-0.0547078	-0.0291315	-0.16515	-0.074307	-0.0902699	-0.0588876	-0.108515	-0.0806363	0.00973258	-0.0987388	0.0455277	-0.0285404	-0.130856	-0.0461391	0.0181039	-0.131891	-0.0226048	0.0451564	-0.0130673	-0.0236326	-0.0114811	-0.0575591	-0.017684	0.0163962	-0.0301597	-0.0210638	-0.0701668	0.0183914	-0.136844	0.0318423	-0.0426283	-0.173742	-0.0700411	-0.0290558	-0.0691326	0.0954033	-0.0426647	-0.120019	0.0670696	-0.0469974	0.02387	-0.133815	-0.0155059	-0.0265983	-0.00932494	-0.0786113	0.00553527	-0.0722257	0.0849357	0.134351	0.157304	0.126562	0.0552337	-0.127562	-0.0160992	0.0185443	-0.0623183	0.11573	0.0392186	0.029454	-0.147032	-0.0373037	-0.0744037	-0.0340998	-0.0920089	0.107995	0.129045	0.0964865	0.0507041	0.0623154	0.0504376	0.0631579	0.000492828	-0.0153749	0.00619136	-0.0730476	0.0255085	-0.0546539	-0.0889761
G_Hespellia_0.739_PA	0.103896	-0.224685	0.0218241	0.0647178	0.0961895	0.121014	0.179958	0.166606	0.173916	0.071438	-0.209901	0.0024118	0.0793023	-0.00245406	0.224639	0.0522574	-0.0667881	0.0570981	0.0478125	-0.0754564	0.113121	0.0249028	0.0943924	0.0714142	0.096705	-0.0527191	0.0268169	-0.206375	-0.0589985	0.0024118	0.22338	0.0196318	0.119372	-0.0269303	-0.0891857	0.0532391	0.0867294	-0.0058571	-0.0501016	0.02104	0.0608735	0.0570981	0.0245821	-0.0567399	0.113121	0.0249028	0.0943924	0.0215303	0.0885894	0.0613955	0.0980591	0.0771839	-0.0392929	0.00551154	-0.206375	0.026956	-0.0590342	0.0024118	0.222317	0.136559	0.0812024	-0.0292968	0.0219011	-0.026255	-0.0876296	0.119372	0.030417	0.0867294	-0.0058571	0.02104	-0.0267998	0.0632216	0.0987182	-0.0481409	-0.0501016	0.0570981	0.0245821	-0.0567399	0.0532391	0.150065	0.0945553	0.0333405	0.113121	0.0249028	0.0943924	0.0215303	0.0885894	0.0613955	0.0980591	0.0771839	-0.0392929	0.0930781	-0.0263329	0.0122921	-0.121972	0.026956	0.102398	0.018649	0.118969	0.136559	0.0621969	0.0845052	-0.0362723	0.025108	-0.026255	-0.0876296	-0.0146512	0.119372	-0.0878373	0.163854	0.0402588	0.0867294	-0.0058571	0.02104	0.0181433	-0.0267998	0.0754106	0.0532703	-0.0274446	0.00999204	-0.0927625	0.0715401	-0.0349831	0.0632216	0.0915958	-0.0468341	-0.0441055	0.153002	0.0289112	0.0024118	-0.0551565	0.0570981	-0.0394856	-0.0522717	-0.0600649	0.0245821	-0.0567399	0.0532391	0.150065	0.0945553	0.0333405	0.113121	0.0249028	0.0943924	0.00175106	-0.01326	0.0976937	0.00308114	0.0215303	0.0885894	0.0613955	0.0980591	0.0771839	-0.0392929	0.0579846	0.0720237	-0.0299254	0.0100507	0.123257	0.0309322	0.0245821	-0.0567399	-0.0378037	0.0460344	0.0272944	0.11364	0.0927156	-0.0313543	0.0494806	-0.121973	0.12067	-0.102724	-0.00328932	0.0270238	0.0662612	0.0885519	0.0897939	0.0948083	0.0455038	-0.0270003	0.0632216	0.0393394	0.0460021	0.0396569	0.0983705	0.0203821	0.0462785	0.104273	0.0485241	0.0951756	0.190981	0.109556	-0.00641382	0.0602863	0.234458	0.0621969	0.0613988	-0.0732915	0.0253824	0.137988	-0.126028	-0.0648715	0.00259589	0.132853	-0.0437233	-0.110641	0.148725	-0.0265903	0.0338437	-0.0119859	0.146113	0.192931	0.0699191	0.158841	-0.0294299	1	0.0533426	0.0133282	0.0612051	0.0878685	-0.0253012	-0.0601098	0.0400919	0.0391629	0.0844978	0.0156486	0.0570113	0.02104	0.0447344	0.0259187	0.0184066	-0.0806056	0.0815599	0.0364439	-0.0614539	0.0704385	0.085588	-0.00210254	0.0597726	-0.0584972	0.0701529	0.0109963	0.124412	0.0313257	0.109919	0.0860706	0.137807	0.259973	0.0885649	0.0749829	0.136096	0.00828466	0.0832168	0.0279271	-0.0380672	0.00360636	-0.0530352	0.0379118	0.0278658	-0.0183368	0.0532391	0.150065	0.0945553	0.0333405	0.138072	0.147921	0.0844329	0.157005	-0.0788347	-0.164549	0.125123	0.0862098	-0.0361042	0.0493095	0.0922335	-0.0365041	0.0237995	0.0945432	0.0024118	0.0685678	0.113121	0.0249028	0.0943924	0.00175106	-0.01326	0.0976937	0.00308114	0.0215303	0.0885894	0.0613955	0.0980591	0.0771839	-0.0392929	0.13862	0.0190554	0.0870156	0.137889	0.137889	0.0583266	-0.0517712	0.0583266	-0.0517712	-0.0108863	0.058217	0.0269973	-0.0334365	-0.219997	-0.138601	-0.0431798	-0.226373	-0.177935	-0.141954	-0.0794883	-0.0431369	-0.226043	-0.192497	-0.177935	-0.141954	0.0214708	-0.0794883	-0.192497	-0.177935	-0.221991	-0.0334754	-0.0449677	-0.21951	-0.0369011	-0.14795	-0.141954	-0.0478263	0.0215136	-0.0795709	-0.167666	-0.175398	-0.269991	-0.206852	-0.219852	-0.213387	-0.207417	-0.0341537	-0.187794	-0.296044	-0.205362	-0.175254	-0.14795	-0.141954	0.111354	-0.0190252	0.217492	0.104117	-0.0715067	0.217492	0.104163	-0.0806178	-0.0715067	0.149814	-0.0806178	-0.0715067	-0.0167893	0.147065	0.0828012	-0.0334579	0.0971458	0.0762604	-0.0367843	0.1498	-0.00491416	-0.0143692	-0.149283	-0.194751	-0.0648801	-0.0751095	-0.0885589	-0.118487	0.125191	-0.0293825	-0.100042	-0.198809	-0.0225867	-0.0870093	-0.00341776	-0.118073	-0.117997	-0.00331927	-0.117728	-0.117997	-0.115704	0.00521916	0.00366001	-0.121216	-0.117997	-0.109153	-0.0881157	-0.121858	-0.132456	0.000756941	-0.103004	-0.121216	-0.117997	0.137868	0.137868	0.0582972	-0.051803	0.0582972	-0.051803	-0.0109038	0.0581892	0.0269798	-0.0334603	-0.0417437	-0.224579	-0.177697	-0.141302	-0.0788164	-0.0417024	-0.224253	-0.191373	-0.177697	-0.141302	0.022462	-0.0788164	-0.191373	-0.177697	-0.221124	-0.0326986	-0.0443768	-0.217704	-0.0364062	-0.147082	-0.141302	-0.047233	0.022497	-0.078895	-0.166988	-0.175052	-0.268728	-0.205357	-0.21844	-0.211531	-0.2063	-0.0320433	-0.18694	-0.294545	-0.203565	-0.172872	-0.147082	-0.141302	-0.111436	0.0417437	-0.111213	0.0189116	0.014582	0.0189188	0.00582996	0.224579	0.111489	0.155741	0.00373943	0.154981	0.0885335	-0.0154939	0.102607	0.0817441	-0.029346	0.155739	0.00802214	-0.00735813	-0.14414	-0.190123	-0.0575791	-0.0667077	-0.0809577	-0.111021	0.132032	-0.0250275	-0.0957193	-0.187485	-0.00524219	0.177697	-0.000316914	0.145858	-0.000316914	0.145862	-0.102894	0.0080698	-0.0608341	0.026431	0.0872974	0.026435	0.141302	0.120095	0.0569072	0.130055	0.109863	0.0524577	0.00184278	0.107792	0.12009	0.075894	0.058012	0.0813122	-0.109088	0.0912681	0.0188775	-0.0393507	0.0304293	0.0512536	0.00184278	-0.0788164	-0.0417024	-0.224253	-0.191373	-0.177697	-0.141302	0.022462	-0.0788164	-0.191373	-0.177697	-0.221124	-0.0326986	-0.0443768	-0.217704	-0.0364062	-0.147082	-0.141302	-0.047233	0.022497	-0.078895	-0.166988	-0.175052	-0.268728	-0.205357	-0.21844	-0.211531	-0.2063	-0.0320433	-0.18694	-0.294545	-0.203565	-0.172872	-0.147082	-0.141302	-0.0555427	-0.0555427	0.0655333	-0.0276256	0.00137012	-0.111266	0.0188195	0.014482	0.0188266	0.00572671	0.155577	0.00271641	0.154765	0.0883707	-0.0163016	0.102417	0.0816225	-0.0296494	0.15558	0.00756544	-0.00763851	-0.144398	-0.190261	-0.0578786	-0.0671938	-0.0811595	-0.111281	0.131828	-0.0253484	-0.0960608	-0.187852	-0.00570287	0.000316914	0.15516	0.0555427	0.000316914	0.155165	0.0553973	0.0731056	0.0248528	-0.0658165	0.0158886	0.145858	-0.000316914	0.145862	-0.102894	0.0080698	-0.0608341	0.026431	0.0872974	0.026435	0.120095	0.0569072	0.130055	0.109863	0.0524577	0.00184278	0.107792	0.12009	0.075894	0.058012	0.0813122	-0.109088	0.0912681	0.0188775	-0.0393507	0.0304293	0.0512536	0.00184278	-0.15516	-0.145858	-0.0130634	-0.0438859	-0.0104089	-0.124347	-0.120095	-0.0434562	-0.0473243	-0.214681	-0.148545	-0.0117314	-0.117961	-0.134501	-0.124347	-0.120095	-0.0555427	0.0655333	-0.0276256	0.00137012	0.000316914	0.155165	0.0553973	0.0731056	0.0248528	-0.0658165	0.0158886	0.145862	-0.102894	0.0080698	-0.0608341	0.144901	0.0803716	-0.0543091	-0.0569072	0.0751651	-0.0271569	0.0408557	0.0302077	0.00329782	0.0362124	-0.141337	-0.0400551	-0.0734153	0.0303237	0.132585	-0.0192198	-0.184961	-0.0271188	0.0200625	-0.0178616	-0.0543091	-0.0569072	-0.028705	-0.00881562	-0.132014	-0.130055	-0.0319408	0.0130761	-0.0359106	-0.113819	-0.0839601	-0.145528	-0.0931911	0.0223779	-0.120806	-0.122458	-0.149144	-0.132014	-0.130055	-0.120948	-0.109863	0.04387	-0.0104661	-0.056607	-0.0638269	0.0224747	-0.0733486	-0.103872	-0.116617	-0.120948	-0.109863	-0.0510129	-0.0524577	0.0433037	-0.184173	-0.0798886	-0.0705933	0.0666219	-0.0928956	-0.0223238	-0.00761468	-0.0510129	-0.0524577	0.0104248	-0.00261475	-0.065871	-0.00184278	0.115932	0.124342	0.0817747	0.0531749	0.0865058	-0.109541	0.102268	0.0221967	-0.0446787	0.0338149	0.0504116	-0.00184278	0.107792	0.12009	0.075894	0.058012	0.0813122	-0.109088	0.0912681	0.0188775	-0.0393507	0.0304293	0.0512536	0.00184278	0.0434467	-0.00883154	-0.051144	-0.0574878	0.0250402	-0.0691636	-0.0970793	-0.110942	-0.115932	-0.107792	0.0276645	0.0417652	0.0279989	-0.0972809	-0.0189609	-0.0387795	-0.0848409	-0.0473354	-0.214671	-0.148544	-0.0117473	-0.11795	-0.134507	-0.124342	-0.12009	-0.0310045	0.021493	-0.0570575	-0.0817747	-0.075894	0.00137488	0.00106909	-0.154518	-0.0330798	-0.0574028	-0.164959	-0.0531749	-0.058012	-0.0387629	-0.0677316	-0.0236073	-0.14406	0.0101031	0.00569256	-0.0317462	-0.071495	-0.0512448	-0.0865058	-0.0813122	-0.0242769	0.0377827	0.0660947	0.151821	0.182185	0.109541	0.109088	-0.0352411	-0.108507	-0.0304166	0.0190713	-0.051333	0.0107219	0.06468	-0.041573	-0.0791872	-0.0856305	-0.102268	-0.0912681	-0.00375293	0.00584505	-0.0221967	-0.0188775	0.0710961	0.0794669	0.0446787	0.0393507	0.0305263	-0.0338149	-0.0304293	-0.0504116	-0.0512536	-0.00184278
G_Holdemanella_0.387_PA	-0.254542	-0.207859	0.369901	0.136263	0.307018	0.400434	0.327564	0.212836	0.32013	-0.0231598	-0.113818	-0.00511476	0.175859	-0.0611991	0.0883656	0.143022	0.0439924	-0.0147293	0.011164	-0.108162	0.1361	0.0869809	0.151405	-0.0232028	-0.0255399	-0.0833211	0.0540421	-0.116111	-0.0260613	-0.00511476	-0.0092212	0.0903673	0.428611	0.0840759	0.0775367	0.136873	0.171642	-0.0763345	0.0858045	0.135916	0.157425	-0.0147293	-0.0566793	-0.0948919	0.1361	0.0869809	0.151405	0.0980042	0.128597	0.0460465	0.112417	0.119572	0.0404894	0.0377339	-0.116111	-0.0348115	-0.0260799	-0.00511476	-0.01188	0.0475771	0.0628656	0.0385441	0.0650042	0.0160463	0.0459826	0.428611	0.0543599	0.171642	-0.0763345	0.135916	0.12649	0.161776	-0.0290365	-0.0997943	0.0858045	-0.0147293	-0.0566793	-0.0948919	0.136873	0.15312	0.0384193	0.0781106	0.1361	0.0869809	0.151405	0.0980042	0.128597	0.0460465	0.112417	0.119572	0.0404894	0.214232	0.040721	0.0217406	-0.381389	-0.0348115	0.123107	0.107707	0.133286	0.0475771	0.0527564	0.0794806	0.0258466	0.0673847	0.0160463	0.0459826	0.0236271	0.428611	-0.0624288	-0.00622649	0.10165	0.171642	-0.0763345	0.135916	0.09038	0.12649	0.123536	0.0588318	0.117815	0.124326	-0.104839	0.327035	0.273686	0.161776	-0.0558778	-0.130416	-0.193117	-0.0543824	0.00446526	-0.00511476	-0.0644948	-0.0147293	0.0707354	-0.00480666	0.0501551	-0.0566793	-0.0948919	0.136873	0.15312	0.0384193	0.0781106	0.1361	0.0869809	0.151405	0.240849	0.143194	0.13733	-0.0584327	0.0980042	0.128597	0.0460465	0.112417	0.119572	0.0404894	0.0330247	0.0975696	0.13995	0.0326866	-0.204449	-0.036331	-0.0566793	-0.0948919	-0.165695	0.242012	0.289334	0.000872369	-0.230199	-0.0554728	0.0341782	-0.381327	-0.00649528	-0.234789	-0.179593	-0.0349401	-0.0200187	-0.101486	-0.021041	0.160729	0.215204	0.342562	0.161776	0.0425287	-0.0209691	0.063454	0.123375	0.109885	-0.0245573	-0.0169134	-0.103797	-0.0902712	-0.16533	0.0602919	-0.0548264	-0.138222	0.143683	0.0527564	0.227642	-0.0868856	0.0520369	0.0742805	-0.20551	-0.0630758	0.0265562	0.292741	0.0194152	0.0393831	-0.0599121	-0.0988585	0.0605426	-0.153873	-0.0869712	0.174235	-0.0514794	0.0548353	0.12165	0.0533426	1	-0.125383	0.259068	0.162947	0.0291109	0.115079	0.0986721	0.0370717	0.173045	0.28494	0.165118	0.135916	0.284555	0.0461111	0.0931286	-0.139059	0.24941	-0.00092774	-0.202555	0.129744	0.149105	-0.0426176	0.382732	0.22469	0.0304285	-0.0632028	0.105893	0.111048	0.144353	-0.0184088	0.0019212	0.0119954	0.327903	0.231326	0.125869	0.035049	0.0985683	-3.37005e-05	-0.135647	0.174655	-0.109545	0.123302	0.0974872	0.0181895	0.136873	0.15312	0.0384193	0.0781106	0.13268	0.150927	0.000503154	0.113374	-0.18702	-0.0593426	0.0257533	0.248866	0.139922	0.220534	-0.0371294	-0.12767	-0.130431	0.131211	-0.00511476	-0.0688291	0.1361	0.0869809	0.151405	0.240849	0.143194	0.13733	-0.0584327	0.0980042	0.128597	0.0460465	0.112417	0.119572	0.0404894	0.0324325	-0.0415348	-0.0402491	0.0337382	0.0337382	0.0594601	-0.0619331	0.0594601	-0.0619331	0.156258	0.0596821	-0.00360496	-0.0866387	-0.110109	-0.0323981	-0.0413715	-0.0865119	-0.394838	-0.140078	-0.00747852	-0.0413772	-0.0858508	-0.0931703	-0.394838	-0.140078	0.379701	-0.00747852	-0.0931703	-0.394838	-0.0810132	-0.00731736	0.121528	-0.0694483	0.00815969	-0.163267	-0.140078	0.0964995	0.379495	-0.00724789	1.0744e-05	-0.0532486	-0.169885	-0.112681	-0.0458116	-0.0112246	-0.096309	0.0481022	-0.0640162	-0.0754542	-0.099457	-0.16012	-0.163267	-0.140078	-0.0267504	0.0416035	0.112206	0.0315099	-0.426294	0.112206	0.0315243	-0.0284114	-0.426294	0.361568	-0.0284114	-0.426294	0.0649788	0.114917	0.200433	0.116566	0.0683546	0.174469	0.254685	0.361528	0.134568	0.0401911	0.182868	-0.136736	-0.0613302	0.089329	0.109535	-0.0480478	0.143901	0.0283068	0.013483	0.00985509	-0.00291377	0.0402706	0.0904517	0.0404568	-0.0874846	0.090605	0.0409589	-0.0874846	0.0444435	0.101321	0.112775	-0.0952396	-0.0874846	0.169717	0.0864582	-0.0119595	0.0352517	0.132543	0.0334037	-0.0952396	-0.0874846	0.0337039	0.0337039	0.0594006	-0.0620012	0.0594006	-0.0620012	0.156213	0.0596227	-0.00363791	-0.0867032	-0.0430418	-0.088723	-0.396437	-0.140566	-0.00830867	-0.0430461	-0.088044	-0.0946036	-0.396437	-0.140566	0.379965	-0.00830867	-0.0946036	-0.396437	-0.0828611	-0.00854504	0.120585	-0.0717934	0.00641845	-0.163528	-0.140566	0.0955433	0.379757	-0.0080895	-0.00111809	-0.0549454	-0.171013	-0.113873	-0.0471933	-0.0117002	-0.0972473	0.0463868	-0.0653556	-0.0763739	-0.101042	-0.160847	-0.163528	-0.140566	-0.0147859	0.0430418	-0.0143239	0.279972	0.055868	0.27996	0.0928238	0.088723	0.0148016	0.347432	-0.00410492	0.0969142	0.187124	0.0557791	0.0544956	0.161249	0.238839	0.347363	0.101806	0.012347	0.169612	-0.157129	-0.0895023	0.0554747	0.0852026	-0.0659179	0.126759	0.00707312	-0.00758525	-0.0197166	-0.0448088	0.396437	0.326989	0.524899	0.326989	0.524836	0.587357	0.335379	0.384628	0.279926	0.0910396	0.279912	0.140566	0.257563	0.106045	0.158635	0.241174	0.119323	-0.0162233	0.22588	0.257521	0.21871	0.127179	0.0932479	-0.00980431	0.110725	0.0803156	0.0621761	0.0469856	0.064827	-0.0162233	-0.00830867	-0.0430461	-0.088044	-0.0946036	-0.396437	-0.140566	0.379965	-0.00830867	-0.0946036	-0.396437	-0.0828611	-0.00854504	0.120585	-0.0717934	0.00641845	-0.163528	-0.140566	0.0955433	0.379757	-0.0080895	-0.00111809	-0.0549454	-0.171013	-0.113873	-0.0471933	-0.0117002	-0.0972473	0.0463868	-0.0653556	-0.0763739	-0.101042	-0.160847	-0.163528	-0.140566	-0.0591908	-0.0591908	-0.0605262	0.0954101	-0.014846	-0.0143396	0.279822	0.0556946	0.279811	0.0926949	0.347053	-0.00554174	0.0964752	0.186782	0.0538574	0.0540737	0.160907	0.238465	0.346998	0.101387	0.0118499	0.16926	-0.157547	-0.0901312	0.0549533	0.0847492	-0.0662187	0.126343	0.00670424	-0.00801859	-0.0202746	-0.0458761	-0.326989	0.286365	0.0591908	-0.326989	0.28631	0.0593426	0.0962381	-0.0232385	0.0213898	-0.068041	0.524899	0.326989	0.524836	0.587357	0.335379	0.384628	0.279926	0.0910396	0.279912	0.257563	0.106045	0.158635	0.241174	0.119323	-0.0162233	0.22588	0.257521	0.21871	0.127179	0.0932479	-0.00980431	0.110725	0.0803156	0.0621761	0.0469856	0.064827	-0.0162233	-0.286365	-0.524899	-0.272381	-0.0900059	-0.223426	-0.291806	-0.257563	-0.110689	-0.0390006	-0.325705	-0.320121	-0.225363	-0.293297	-0.341169	-0.291806	-0.257563	-0.0591908	-0.0605262	0.0954101	-0.014846	-0.326989	0.28631	0.0593426	0.0962381	-0.0232385	0.0213898	-0.068041	0.524836	0.587357	0.335379	0.384628	0.087433	0.175794	-0.129032	-0.106045	0.152231	0.241234	0.162379	0.0981233	0.0192783	0.0160343	0.172857	-0.0890196	0.0789267	-0.0434537	0.119643	0.00839176	-0.0199759	-0.0901527	-0.0558028	-0.110873	-0.129032	-0.106045	0.156239	-0.0103708	-0.196782	-0.158635	0.12521	0.272265	0.164484	-0.0242241	-0.124705	-0.115767	-0.124765	0.0965428	-0.0582717	-0.169889	-0.19293	-0.196782	-0.158635	-0.275761	-0.241174	0.0899636	0.0275355	-0.204254	-0.231194	-0.106404	-0.138235	-0.277447	-0.276604	-0.275761	-0.241174	-0.151033	-0.119323	-0.064842	-0.166783	0.0406996	0.0589436	-0.0507603	-0.0281592	-0.11097	-0.153827	-0.151033	-0.119323	0.223412	0.0425641	0.0603931	0.0162233	0.255616	0.291758	0.241955	0.150835	0.105196	0.00941532	0.140859	0.0975782	0.0796755	0.0644289	0.07985	0.0162233	0.22588	0.257521	0.21871	0.127179	0.0932479	-0.00980431	0.110725	0.0803156	0.0621761	0.0469856	0.064827	-0.0162233	0.110635	0.0479083	-0.183113	-0.203328	-0.0801465	-0.120625	-0.252486	-0.249703	-0.255616	-0.22588	-0.0949796	-0.192362	-0.202279	0.00760388	-0.268644	-0.161438	-0.231011	-0.0389663	-0.325684	-0.320085	-0.225287	-0.293245	-0.341113	-0.291758	-0.257521	-0.202616	-0.117351	-0.236139	-0.241955	-0.21871	-0.0151175	-0.0526419	0.130877	-0.152252	0.0249719	-0.0842951	-0.150835	-0.127179	-0.0788644	0.0442631	-0.00748211	-0.0320077	-0.0359092	0.0313152	0.0468344	-0.0674781	-0.0380093	-0.105196	-0.0932479	-0.0426708	-0.182537	0.0929134	0.0315948	0.0619548	-0.00941532	0.00980431	0.121537	0.0708952	0.0574645	-0.00823132	-0.0743398	0.0562297	0.131842	0.0254231	-0.106787	-0.0950147	-0.140859	-0.110725	-0.0708852	-0.0702749	-0.0975782	-0.0803156	-0.0476685	-0.0577553	-0.0796755	-0.0621761	0.0300652	-0.0644289	-0.0469856	-0.07985	-0.064827	0.0162233
G_Holdemania_0.384_PA	0.0543044	0.0758229	-0.174218	0.0234738	-0.0525927	-0.314993	0.0282848	0.0334854	0.0433078	-0.0499267	0.0695194	0.00593638	-0.0505412	0.0307102	-0.0517733	-0.0165979	0.0952281	0.0276213	0.0236698	0.0752174	0.0245721	-0.0378801	-0.00713139	-0.0498973	0.067119	0.0752823	-0.0610475	0.0720967	0.0921129	0.00593638	-0.0278142	0.104838	0.0697	-0.0539484	0.00445361	-0.0129231	-0.049643	0.0407539	-0.0466831	-0.0482126	-0.0495142	0.0276213	0.045148	0.0532387	0.0245721	-0.0378801	-0.00713139	-0.00445061	0.0178973	-0.0488143	-0.0250248	-0.0124948	-0.000971952	0.0171483	0.0720967	-0.104218	0.0921832	0.00593638	-0.0273522	0.0297445	0.0457674	0.110138	0.112145	0.0371946	0.0168002	0.0697	-0.0572725	-0.049643	0.0407539	-0.0482126	-0.126519	-0.0506293	0.0742655	0.0793728	-0.0466831	0.0276213	0.045148	0.0532387	-0.0129231	-0.0394794	0.0166532	-0.0468568	0.0245721	-0.0378801	-0.00713139	-0.00445061	0.0178973	-0.0488143	-0.0250248	-0.0124948	-0.000971952	-0.00882708	0.103716	0.0217399	0.180534	-0.104218	-0.0851246	-0.124698	0.0432194	0.0297445	0.0113502	0.0317503	0.113051	0.102714	0.0371946	0.0168002	-0.00571809	0.0697	0.103953	-0.00313551	-0.0594758	-0.049643	0.0407539	-0.0482126	-0.00250729	-0.126519	-0.00469409	-0.0660156	-0.131088	-0.137526	0.174021	-0.0863878	-0.150232	-0.0506293	0.0858639	0.0956754	0.166964	0.00613829	-0.031981	0.00593638	0.117792	0.0276213	-0.116175	-0.0393547	-0.109255	0.045148	0.0532387	-0.0129231	-0.0394794	0.0166532	-0.0468568	0.0245721	-0.0378801	-0.00713139	-0.0702042	-0.0999052	-0.00449401	0.0908903	-0.00445061	0.0178973	-0.0488143	-0.0250248	-0.0124948	-0.000971952	0.126199	-0.00787987	-0.0528367	0.0130037	0.109057	0.0748767	0.045148	0.0532387	0.160651	-0.0692063	-0.0754851	-0.0215485	0.0655774	0.112776	0.0581029	0.180501	0.0445764	0.126254	0.121368	-0.104036	0.0654958	0.10412	0.00049081	0.0202215	-0.0553261	-0.113428	-0.0506293	0.00831711	0.0213486	0.0517251	-0.0917974	-0.119038	0.0615583	0.077946	0.130813	0.146143	0.166081	-0.0195044	0.114533	0.123465	-0.0909968	0.0113502	-0.0175912	-0.0795728	-0.0465525	-0.00424555	0.127486	0.0929243	-0.0351637	-0.0955636	0.034131	0.0364743	-0.0306147	0.0263656	-0.0283407	0.176396	-0.0232065	-0.0695577	0.0553841	0.0050256	-0.122945	0.0133282	-0.125383	1	-0.0865555	-0.0252459	-0.0817518	-0.0579153	-0.0615016	0.000108075	-0.0504351	-0.0740979	0.0223196	-0.0482126	-0.112251	0.0993021	-0.00217936	0.202965	-0.0928832	0.0602295	0.0948495	-0.0129945	0.0200849	0.107577	-0.0863771	-0.167399	0.0712999	0.169917	-0.0498778	-0.145941	-0.121826	-0.0660769	-0.0242936	0.0587675	-0.0908612	-0.052641	0.0187031	0.0332413	0.0363188	-0.0340794	0.209274	-0.0476661	0.115366	-0.125015	-0.10583	-0.0636923	-0.0129231	-0.0394794	0.0166532	-0.0468568	0.0196668	-0.0249861	0.0213179	-0.0064847	0.147194	0.0952885	0.0138357	-0.0869728	-0.015068	-0.0657346	0.0662629	0.109814	0.0594978	0.0243652	0.00593638	0.0342784	0.0245721	-0.0378801	-0.00713139	-0.0702042	-0.0999052	-0.00449401	0.0908903	-0.00445061	0.0178973	-0.0488143	-0.0250248	-0.0124948	-0.000971952	-0.0666817	-0.0469789	-0.0923118	-0.0675305	-0.0675305	0.131938	-0.129896	0.131938	-0.129896	-0.0886704	0.131722	-0.0636394	-0.0528481	0.0668682	0.0666616	-0.0589053	0.0610177	-0.0335837	0.0424679	0.114009	-0.0589584	0.0607608	0.0166182	-0.0335837	0.0424679	-0.11884	0.114009	0.0166182	-0.0335837	0.0514389	-0.115364	-0.129503	0.0509266	-0.0883045	0.0218933	0.0424679	-0.122088	-0.118812	0.113864	-0.0293906	0.0355992	0.103435	0.0438032	0.0681762	0.0591937	0.0174197	-0.160698	0.0458043	-0.00352871	0.0456988	0.019517	0.0218933	0.0424679	-0.092766	0.0469244	-0.0692618	-0.0875913	-0.0739493	-0.0692618	-0.0876444	-0.0347561	-0.0739493	-0.173461	-0.0347561	-0.0739493	-0.0120785	-0.16097	-0.164231	-0.0426638	-0.113671	-0.158668	-0.0734535	-0.173457	-0.12478	-0.0040367	-0.172978	0.0880268	-0.00382289	0.0205774	0.0160091	-0.00533181	-0.19276	0.0626313	0.0185031	-0.0698574	-0.0276033	0.0923018	0.0180031	0.0889546	0.0654834	0.0178388	0.0888513	0.0654834	0.0847335	-0.0340888	-0.0175776	0.0573505	0.0654834	0.0230966	0.0208895	0.069457	0.0931699	-0.0803983	0.100903	0.0573505	0.0654834	-0.0675104	-0.0675104	0.131972	-0.129842	0.131972	-0.129842	-0.0886453	0.131756	-0.0636193	-0.0528108	-0.0569006	0.0636854	-0.0318574	0.0432672	0.114565	-0.0569566	0.0634199	0.0176866	-0.0318574	0.0432672	-0.117391	0.114565	0.0176866	-0.0318574	0.0538985	-0.11354	-0.127607	0.0534393	-0.0869613	0.0224207	0.0432672	-0.120244	-0.117387	0.114421	-0.0279161	0.0372315	0.104404	0.04596	0.0700088	0.0598567	0.0183747	-0.158663	0.0470757	-0.00247756	0.0478449	0.0210854	0.0224207	0.0432672	0.0852443	0.0569006	0.0851102	-0.0616476	-0.0415387	-0.0616806	-0.0816332	-0.0636854	-0.0852974	-0.171221	0.00514525	-0.155691	-0.161394	-0.0362263	-0.111926	-0.155544	-0.0693982	-0.171221	-0.114464	0.00410989	-0.168484	0.0927875	0.0015778	0.0255462	0.0187191	-0.000533109	-0.187826	0.0682544	0.0219529	-0.0636502	-0.0180023	0.0318574	0.0427169	-0.0489341	0.0427169	-0.048947	-0.0735809	0.0651778	0.0299079	-0.129285	0.0878713	-0.129301	-0.0432672	-0.0968981	-0.0231992	-0.0986331	-0.137862	-0.0334904	-0.038117	-0.133864	-0.0968716	-0.0952183	-0.0512258	-0.0636898	0.0379385	-0.0990285	0.00839629	-0.00499828	-0.0512528	-0.0423553	-0.038117	0.114565	-0.0569566	0.0634199	0.0176866	-0.0318574	0.0432672	-0.117391	0.114565	0.0176866	-0.0318574	0.0538985	-0.11354	-0.127607	0.0534393	-0.0869613	0.0224207	0.0432672	-0.120244	-0.117387	0.114421	-0.0279161	0.0372315	0.104404	0.04596	0.0700088	0.0598567	0.0183747	-0.158663	0.0470757	-0.00247756	0.0478449	0.0210854	0.0224207	0.0432672	-0.131001	-0.131001	0.0210507	-0.136507	-0.107788	0.0851633	-0.0615371	-0.0413895	-0.0615716	-0.0815069	-0.171201	0.00516391	-0.155473	-0.161254	-0.0356358	-0.111747	-0.155404	-0.0693113	-0.171205	-0.114517	0.00415294	-0.168475	0.0928198	0.00166606	0.0255555	0.0188281	-0.000549612	-0.187715	0.0684001	0.0221667	-0.0636179	-0.0178452	-0.0427169	-0.107059	0.131001	-0.0427169	-0.107069	0.130831	-0.0428496	0.026479	-0.012743	-0.00603426	-0.0489341	0.0427169	-0.048947	-0.0735809	0.0651778	0.0299079	-0.129285	0.0878713	-0.129301	-0.0968981	-0.0231992	-0.0986331	-0.137862	-0.0334904	-0.038117	-0.133864	-0.0968716	-0.0952183	-0.0512258	-0.0636898	0.0379385	-0.0990285	0.00839629	-0.00499828	-0.0512528	-0.0423553	-0.038117	0.107059	0.0489341	0.0226453	-0.0295786	0.0311191	0.0852824	0.0968981	-0.0224537	-0.0128943	0.166278	0.135644	-0.021508	0.0675305	0.10825	0.0852824	0.0968981	-0.131001	0.0210507	-0.136507	-0.107788	-0.0427169	-0.107069	0.130831	-0.0428496	0.026479	-0.012743	-0.00603426	-0.048947	-0.0735809	0.0651778	0.0299079	-0.136808	-0.148267	0.00271721	0.0231992	-0.143576	-0.0674838	-0.108027	-0.122665	0.00429644	-0.0611734	-0.173726	-0.00182821	0.0236168	-0.0849322	-0.172358	0.0817852	-0.0679251	-0.0296281	-0.00526723	-0.018981	0.00271721	0.0231992	-0.0642873	0.00303219	0.0952249	0.0986331	-0.0586341	-0.0226632	-0.0352806	0.0619626	0.0662849	0.120667	0.0334517	-0.0817137	0.133391	0.0678075	0.122186	0.0952249	0.0986331	0.124626	0.137862	0.0295786	0.0215619	0.103412	0.0809853	0.0241119	0.151793	0.124461	0.152807	0.124626	0.137862	0.00948044	0.0334904	-0.0436776	0.101538	0.0567815	0.0276686	-0.0967761	0.0373894	-0.0275122	-0.0154781	0.00948044	0.0334904	-0.0311341	-0.0431195	-0.0212445	0.038117	-0.118804	-0.0852443	-0.0866641	-0.042074	-0.0440673	0.06771	-0.0879051	0.0284205	0.0236291	-0.0365175	-0.011394	0.038117	-0.133864	-0.0968716	-0.0952183	-0.0512258	-0.0636898	0.0379385	-0.0990285	0.00839629	-0.00499828	-0.0512528	-0.0423553	-0.038117	0.0224717	0.0140517	0.0972641	0.0764384	0.0196741	0.147846	0.118754	0.148826	0.118804	0.133864	0.136539	0.00437537	0.0686061	-0.115456	0.056788	0.0813052	0.0193699	-0.0128929	0.166272	0.135626	-0.0215088	0.0675183	0.108238	0.0852443	0.0968716	0.0452154	-0.000899041	0.0781836	0.0866641	0.0952183	-0.107699	0.085296	-0.122086	0.0869154	0.0883641	0.0298225	0.042074	0.0512258	-0.0115074	0.0236685	0.0505614	-0.046514	-0.0125708	-0.0513163	0.0732462	0.0158434	0.0378823	0.0440673	0.0636898	0.0564823	0.132713	-0.0517698	-0.0996179	-0.105393	-0.06771	-0.0379385	0.0317125	-0.0513248	-0.00488408	0.0492405	-0.0640355	-0.0402013	-0.0723235	0.0995665	0.0641552	0.112144	0.0879051	0.0990285	-0.0485983	-0.0558014	-0.0284205	-0.00839629	-0.0423942	-0.0403843	-0.0236291	0.00499828	0.0212605	0.0365175	0.0512528	0.011394	0.0423553	0.038117
G_Howardella_0.216_PA	-0.176556	-0.185302	0.188465	0.186403	0.322075	0.2825	0.329056	0.199295	0.317535	-0.00559723	-0.0886511	0.00815072	0.261588	0.0174126	0.0582889	0.164017	0.033144	0.0788473	0.057258	-0.0235966	0.138985	0.120478	0.177547	-0.00557009	-0.0159507	-0.0309718	-0.0275835	-0.0936131	-0.0217412	0.00815072	0.0199599	0.0609406	0.113812	0.0834908	0.0701963	0.149468	0.254666	0.00197579	0.0497469	0.126261	0.161639	0.0788473	0.0152571	-0.00859078	0.138985	0.120478	0.177547	0.115937	0.115351	0.0977679	0.14421	0.0992538	0.0360284	0.0108967	-0.0936131	-0.0223215	-0.0217912	0.00815072	0.0185818	0.0543172	0.0599446	-5.52769e-05	0.0328687	0.0508218	0.0478345	0.113812	-0.031519	0.254666	0.00197579	0.126261	0.0668093	0.159165	-0.0234147	-0.0519551	0.0497469	0.0788473	0.0152571	-0.00859078	0.149468	0.123119	0.0264486	0.0782537	0.138985	0.120478	0.177547	0.115937	0.115351	0.0977679	0.14421	0.0992538	0.0360284	0.0920459	-0.0256766	0.0147305	-0.239216	-0.0223215	0.133245	0.148187	0.12307	0.0543172	0.0764651	0.0425776	-0.000555559	0.0254238	0.0508218	0.0478345	-0.0122087	0.113812	-0.0333468	-0.0273762	0.0301619	0.254666	0.00197579	0.126261	0.103743	0.0668093	0.14178	0.0455417	0.154873	0.145909	-0.0468139	0.211689	0.13097	0.159165	-0.048619	-0.0746886	-0.126309	0.00976287	-0.0583008	0.00815072	-0.0817565	0.0788473	0.0661357	0.00150724	0.0503987	0.0152571	-0.00859078	0.149468	0.123119	0.0264486	0.0782537	0.138985	0.120478	0.177547	0.137705	0.170315	0.184864	-0.0334975	0.115937	0.115351	0.0977679	0.14421	0.0992538	0.0360284	0.02736	0.0963941	0.0592629	0.0199839	-0.164953	-0.0364693	0.0152571	-0.00859078	-0.111766	0.18636	0.197636	0.0252767	-0.146429	0.00584721	0.0637456	-0.239217	-0.0160125	-0.141754	-0.115193	-0.0222376	-0.031852	-0.104781	0.0349501	0.113583	0.235977	0.254121	0.159165	0.119683	0.0232009	0.0820491	0.125801	0.155282	-0.0205147	-0.0361366	-0.145187	-0.132346	-0.133229	0.0480313	-0.00448649	-0.0720477	0.17045	0.0764651	0.14185	-0.00456163	0.0416884	0.0166375	-0.120351	-0.0267207	0.0153574	0.213647	0.0508532	0.0448267	-0.0384367	0.00990434	0.056929	-0.130886	-0.037751	0.132789	-0.0250404	0.0527209	0.0704079	0.0612051	0.259068	-0.0865555	1	0.171231	0.0448276	0.129587	0.0313877	0.0273375	0.254067	0.203422	0.168404	0.126261	0.200328	0.106845	0.100711	-0.0881709	0.215602	-0.0162615	-0.137628	0.15212	0.0510149	-0.0932456	0.22605	0.100866	0.0297954	-0.0164979	0.11333	0.121283	0.157991	-0.0695978	0.0337806	0.0244117	0.243084	0.170194	0.124652	0.0980625	0.148633	-0.0614084	-0.0720539	0.101927	-0.098969	0.176456	0.122069	0.00523114	0.149468	0.123119	0.0264486	0.0782537	0.121338	0.13779	0.0566504	0.137488	-0.0633157	-0.00487491	0.0601131	0.182143	0.10293	0.190921	-0.0307445	-0.0915799	-0.0586562	0.186689	0.00815072	0.0245658	0.138985	0.120478	0.177547	0.137705	0.170315	0.184864	-0.0334975	0.115937	0.115351	0.0977679	0.14421	0.0992538	0.0360284	0.0284321	-0.0162098	-0.017593	0.0306234	0.0306234	0.0434317	-0.0373126	0.0434317	-0.0373126	0.116838	0.0435004	0.0136953	-0.0198183	-0.081295	-0.0284473	-0.0222522	-0.0751203	-0.130963	-0.153614	-0.00901318	-0.0222285	-0.0745436	-0.0800433	-0.130963	-0.153614	0.237585	-0.00901318	-0.0800433	-0.130963	-0.0488033	-0.0292564	0.0802494	-0.0769097	0.0440593	-0.183874	-0.153614	0.0654643	0.237514	-0.00906237	0.0135181	-0.0782327	-0.167259	-0.059125	-0.035744	-0.0264959	-0.0867692	0.0269378	-0.0731486	-0.0739347	-0.0966559	-0.178029	-0.183874	-0.153614	-0.0196741	0.0161861	0.0857422	0.0316326	-0.101698	0.0857422	0.0316733	-0.0420494	-0.101698	0.232576	-0.0420494	-0.101698	0.0841555	0.0588138	0.135323	0.0283074	0.0879336	0.121228	0.161439	0.232559	0.141338	-0.0172207	0.14735	-0.16889	-0.00240764	0.0639039	0.0513432	-0.0467909	0.094964	0.0870932	-0.0224261	-0.00218969	-0.0388259	0.0175879	0.0818694	0.0217722	-0.124214	0.0821154	0.0219961	-0.124214	0.0379244	0.0540638	0.131142	-0.149786	-0.124214	0.10934	0.0783081	0.0135138	0.026367	0.084047	0.0541622	-0.149786	-0.124214	0.0306404	0.0306404	0.0434589	-0.0372753	0.0434589	-0.0372753	0.116843	0.0435259	0.0137072	-0.0197912	-0.0261304	-0.0794674	-0.134112	-0.154946	-0.0107034	-0.0261067	-0.0789162	-0.0824781	-0.134112	-0.154946	0.236525	-0.0107034	-0.0824781	-0.134112	-0.0528774	-0.0322008	0.0782132	-0.0812569	0.0408188	-0.185046	-0.154946	0.0633814	0.236487	-0.0107661	0.0108832	-0.081608	-0.16952	-0.0624723	-0.0391973	-0.0278689	-0.0890615	0.0231673	-0.075909	-0.076205	-0.100386	-0.18027	-0.185046	-0.154946	-0.027746	0.0261304	-0.0274644	0.17683	0.0109493	0.176864	0.0532718	0.0794674	0.0277918	0.23184	0.0693857	0.0547669	0.131716	0.00691593	0.0856345	0.117699	0.158623	0.231828	0.132028	-0.0249957	0.144558	-0.174049	-0.0120933	0.0554945	0.045054	-0.0529266	0.0912877	0.0813654	-0.030989	-0.00906491	-0.0468595	0.134112	0.060828	0.22223	0.060828	0.222254	0.228046	0.0937462	0.0922893	0.173558	0.0188875	0.173566	0.154946	0.233522	0.142821	0.165513	0.238238	0.144291	-0.0244963	0.230436	0.23351	0.208066	0.163355	0.121295	0.0308459	0.120227	0.136126	0.0795846	0.0427678	0.0848467	-0.0244963	-0.0107034	-0.0261067	-0.0789162	-0.0824781	-0.134112	-0.154946	0.236525	-0.0107034	-0.0824781	-0.134112	-0.0528774	-0.0322008	0.0782132	-0.0812569	0.0408188	-0.185046	-0.154946	0.0633814	0.236487	-0.0107661	0.0108832	-0.081608	-0.16952	-0.0624723	-0.0391973	-0.0278689	-0.0890615	0.0231673	-0.075909	-0.076205	-0.100386	-0.18027	-0.185046	-0.154946	-0.0425141	-0.0425141	-0.0420854	0.0658892	-0.00276383	-0.0275085	0.176597	0.0106711	0.176633	0.0530581	0.231542	0.0683646	0.0544997	0.131494	0.00573543	0.0853903	0.11749	0.158496	0.231548	0.131652	-0.0253349	0.144285	-0.174289	-0.0125453	0.055391	0.0448641	-0.0532378	0.0910061	0.0811322	-0.0314045	-0.00942703	-0.0477305	-0.060828	0.208273	0.0425141	-0.060828	0.208268	0.0425141	0.126204	0.0343871	0.0300832	-0.107791	0.22223	0.060828	0.222254	0.228046	0.0937462	0.0922893	0.173558	0.0188875	0.173566	0.233522	0.142821	0.165513	0.238238	0.144291	-0.0244963	0.230436	0.23351	0.208066	0.163355	0.121295	0.0308459	0.120227	0.136126	0.0795846	0.0427678	0.0848467	-0.0244963	-0.208273	-0.22223	-0.20612	-0.0569727	-0.105607	-0.26373	-0.233522	-0.0691839	-0.0327826	-0.259499	-0.188942	-0.161533	-0.261669	-0.278811	-0.26373	-0.233522	-0.0425141	-0.0420854	0.0658892	-0.00276383	-0.060828	0.208268	0.0425141	0.126204	0.0343871	0.0300832	-0.107791	0.222254	0.228046	0.0937462	0.0922893	0.0331676	0.111231	-0.175419	-0.142821	0.098436	0.140802	0.102706	0.0995283	-0.0494826	0.0134672	0.133626	-0.0325731	0.0182358	-0.0956493	0.0708859	0.0740221	-0.0330455	-0.141556	-0.0900936	-0.164716	-0.175419	-0.142821	0.125084	0.0526365	-0.204367	-0.165513	0.107382	0.20616	0.127154	0.0242537	-0.0910282	-0.0367659	-0.136467	0.0833679	0.0179008	-0.181342	-0.183949	-0.204367	-0.165513	-0.262617	-0.238238	0.0569684	0.020786	-0.164734	-0.214749	-0.0787806	-0.0569506	-0.266303	-0.233416	-0.262617	-0.238238	-0.182609	-0.144291	-0.0605879	-0.163755	0.0843353	0.0500364	-0.087775	-0.0340471	-0.152191	-0.178062	-0.182609	-0.144291	0.105645	-0.0203704	0.0418802	0.0244963	0.251502	0.263714	0.224919	0.199304	0.142512	0.0461091	0.151528	0.158807	0.102136	0.0553158	0.113505	0.0244963	0.230436	0.23351	0.208066	0.163355	0.121295	0.0308459	0.120227	0.136126	0.0795846	0.0427678	0.0848467	-0.0244963	0.0691559	0.0313393	-0.153261	-0.198592	-0.0641999	-0.0472022	-0.252456	-0.218183	-0.251502	-0.230436	-0.0659282	-0.0926582	-0.146947	0.0311654	-0.158152	-0.11051	-0.149261	-0.0328309	-0.259479	-0.188933	-0.161577	-0.261675	-0.278799	-0.263714	-0.23351	-0.179011	-0.0848834	-0.222277	-0.224919	-0.208066	-0.0026663	-0.101928	0.0867362	-0.104986	-0.042358	-0.104853	-0.199304	-0.163355	0.00989432	0.0429534	0.079805	0.00479578	-0.00358051	-0.00781065	0.0999167	-0.10556	-0.057998	-0.142512	-0.121295	-0.0672935	-0.151523	0.0864286	-0.00520036	0.0351546	-0.0461091	-0.0308459	0.050608	-0.00135435	0.0145247	0.0482512	-0.0409172	0.0464491	0.152079	0.100649	-0.11659	-0.064361	-0.151528	-0.120227	-0.141521	-0.138889	-0.158807	-0.136126	-0.0812799	-0.0656322	-0.102136	-0.0795846	0.0663327	-0.0553158	-0.0427678	-0.113505	-0.0848467	0.0244963
G_Hydrogenoanaerobacterium_0.49_PA	-0.140195	-0.330128	0.0367226	0.398419	0.571284	0.00460887	0.506745	0.423226	0.489832	-0.0380892	-0.124375	0.0584566	0.392956	0.0806401	0.0642233	0.366754	0.141294	0.1784	0.278639	0.104608	0.356381	0.359375	0.475803	-0.0380508	0.144952	0.0982605	-0.0642793	-0.131549	0.0620509	0.0584566	0.0545505	0.179566	-0.00140159	0.0526235	0.00288849	0.340609	0.390505	0.0554124	-0.0318555	0.273531	0.337949	0.1784	0.220883	0.0984037	0.356381	0.359375	0.475803	0.295565	0.316677	0.372911	0.464967	0.210891	0.0984366	-0.0191155	-0.131549	-0.0594541	0.062127	0.0584566	0.0512678	0.0512693	0.157046	0.0823587	0.151025	0.0335853	-0.0231885	-0.00140159	-0.0732058	0.390505	0.0554124	0.273531	0.0520224	0.337721	0.140029	0.0724778	-0.0318555	0.1784	0.220883	0.0984037	0.340609	0.277975	0.164848	0.136548	0.356381	0.359375	0.475803	0.295565	0.316677	0.372911	0.464967	0.210891	0.0984366	0.0913827	-0.0344543	-0.0151857	-0.205533	-0.0594541	0.155411	0.0576889	0.274266	0.0512693	0.196296	0.137881	0.06854	0.13409	0.0335853	-0.0231885	-0.0927247	-0.00140159	-0.0101821	-0.143651	-0.0111495	0.390505	0.0554124	0.273531	0.289963	0.0520224	0.201512	0.0515474	0.0365075	0.0576026	0.163329	0.196562	0.0080044	0.337721	0.113904	0.0492362	0.131973	0.185696	-0.0858565	0.0584566	0.00561417	0.1784	-0.00961599	-0.0821507	-0.0545758	0.220883	0.0984037	0.340609	0.277975	0.164848	0.136548	0.356381	0.359375	0.475803	0.217262	0.157215	0.497497	0.131481	0.295565	0.316677	0.372911	0.464967	0.210891	0.0984366	0.0144656	0.18499	-0.0338136	-0.0254033	-0.0196067	0.0194847	0.220883	0.0984037	0.149342	0.0711384	0.142926	0.150831	-0.137258	0.0518266	0.220934	-0.205551	0.137616	0.0342597	0.107232	-0.0594196	0.10424	-0.162025	-0.107812	0.246443	0.238084	0.12366	0.337721	0.184824	0.167244	0.275033	0.150655	0.0560689	0.0445045	-0.0117102	-0.129586	-0.107591	-0.103606	-0.0454642	-0.00315504	0.0780628	0.207206	0.196296	0.186135	0.0100995	-0.0404697	-0.0880136	-0.172612	0.00211317	0.00638427	0.209447	0.0446549	-0.0274565	-0.00534945	0.122459	0.117296	-0.114552	-0.00539081	0.158161	-0.115001	-0.00341366	0.0500648	0.0878685	0.162947	-0.0252459	0.171231	1	0.0745722	0.00652904	-0.00769549	0.022548	0.388932	0.0914027	0.235418	0.273531	0.172466	0.426426	0.27746	0.0171144	0.13404	0.107076	-0.0621133	0.201442	0.0678476	-0.0495514	0.207405	-0.0669102	0.0419757	0.0211607	0.0908157	-0.003944	0.0650949	-0.220138	0.164073	-0.0132258	0.165845	0.108269	0.314231	0.331162	0.432639	-0.0952296	-0.0243802	0.0701365	-0.0489825	0.119182	0.113964	-0.0693195	0.340609	0.277975	0.164848	0.136548	0.258687	0.238191	0.0956762	0.233216	-0.148388	-0.0521615	0.0614202	0.283806	0.174238	0.151339	0.139398	0.0353855	0.0186737	0.472482	0.0584566	0.103074	0.356381	0.359375	0.475803	0.217262	0.157215	0.497497	0.131481	0.295565	0.316677	0.372911	0.464967	0.210891	0.0984366	0.0202635	-0.0612547	-0.108434	0.0233494	0.0233494	0.0741628	-0.0677236	0.0741628	-0.0677236	0.0765681	0.074077	-0.0500742	0.0107847	-0.114119	-0.0202886	-0.125519	-0.114265	-0.0418127	-0.452534	0.0209378	-0.12558	-0.11329	-0.0980272	-0.0418127	-0.452534	0.260956	0.0209378	-0.0980272	-0.0418127	-0.0167903	-0.253116	-0.182642	-0.172813	-0.0572287	-0.467098	-0.452534	-0.196163	0.260835	0.0209685	0.034488	0.013486	-0.211088	-0.00138133	-0.0639315	-0.0548695	-0.0448078	-0.0841965	-0.183133	-0.0580042	-0.111203	-0.39881	-0.467098	-0.452534	-0.110394	0.0612073	0.119756	-0.0406178	0.0220539	0.119756	-0.0406862	-0.0258377	0.0220539	0.199543	-0.0258377	0.0220539	0.263084	-0.124143	-0.109457	-0.174053	0.010953	-0.126642	0.164599	0.199544	0.217076	0.140932	0.124942	-0.198632	0.119269	0.0388902	0.0275939	0.0189659	-0.000531873	0.252252	-0.152888	0.0503855	-0.025435	0.108424	0.123186	0.106784	-0.366266	0.122968	0.107347	-0.366266	0.162638	0.000492087	0.159097	-0.359883	-0.366266	0.180135	0.191027	0.142319	0.104182	0.0957951	0.219598	-0.359883	-0.366266	0.0233759	0.0233759	0.0742145	-0.0676608	0.0742145	-0.0676608	0.0765939	0.0741286	-0.0500617	0.0108336	-0.130611	-0.119678	-0.0450717	-0.453724	0.018596	-0.130675	-0.11874	-0.101496	-0.0450717	-0.453724	0.257574	0.018596	-0.101496	-0.0450717	-0.021626	-0.256886	-0.18601	-0.177794	-0.0617545	-0.467938	-0.453724	-0.19955	0.257423	0.0186351	0.0304745	0.0095779	-0.213603	-0.00542622	-0.0676246	-0.0578394	-0.0472962	-0.0896946	-0.186266	-0.0619032	-0.116048	-0.401269	-0.467938	-0.453724	0.0398228	0.130611	0.040423	0.202244	-0.0592152	0.202269	0.0418442	0.119678	-0.0399009	0.201712	0.293595	-0.120799	-0.10659	-0.182826	0.0121954	-0.123572	0.170266	0.201689	0.224053	0.148195	0.127123	-0.194056	0.12018	0.045131	0.0325587	0.0215087	0.00232433	0.259976	-0.154804	0.0569306	-0.0205302	0.0450717	-0.0318698	0.107832	-0.0318698	0.107828	0.14241	0.0430712	0.00372102	0.0866429	0.0762576	0.086659	0.453724	0.463788	0.461232	0.391726	0.380731	0.429066	0.0715864	0.3712	0.463769	0.327773	0.463396	0.327609	0.304252	0.290413	0.434841	0.277327	0.191886	0.325657	0.0715864	0.018596	-0.130675	-0.11874	-0.101496	-0.0450717	-0.453724	0.257574	0.018596	-0.101496	-0.0450717	-0.021626	-0.256886	-0.18601	-0.177794	-0.0617545	-0.467938	-0.453724	-0.19955	0.257423	0.0186351	0.0304745	0.0095779	-0.213603	-0.00542622	-0.0676246	-0.0578394	-0.0472962	-0.0896946	-0.186266	-0.0619032	-0.116048	-0.401269	-0.467938	-0.453724	-0.0727026	-0.0727026	0.0151618	0.021439	-0.0661958	0.0404998	0.202378	-0.0590379	0.202403	0.041995	0.200909	0.29163	-0.12148	-0.107088	-0.1852	0.0117047	-0.124076	0.169536	0.200903	0.22277	0.147324	0.126629	-0.194617	0.119331	0.0437455	0.0315564	0.0210062	0.00162912	0.259516	-0.155423	0.0560567	-0.0219317	0.0318698	0.159062	0.0727026	0.0318698	0.159071	0.0726754	0.138729	0.0990498	0.0422755	-0.362951	0.107832	-0.0318698	0.107828	0.14241	0.0430712	0.00372102	0.0866429	0.0762576	0.086659	0.463788	0.461232	0.391726	0.380731	0.429066	0.0715864	0.3712	0.463769	0.327773	0.463396	0.327609	0.304252	0.290413	0.434841	0.277327	0.191886	0.325657	0.0715864	-0.159062	-0.107832	-0.316083	-0.257762	-0.13841	-0.46582	-0.463788	-0.268127	-0.198426	-0.247516	-0.0879105	-0.187562	-0.428378	-0.403241	-0.46582	-0.463788	-0.0727026	0.0151618	0.021439	-0.0661958	0.0318698	0.159071	0.0726754	0.138729	0.0990498	0.0422755	-0.362951	0.107828	0.14241	0.0430712	0.00372102	-0.17725	-0.148823	-0.487522	-0.461232	-0.163831	0.0936382	-0.127382	0.107403	0.0460231	-0.111626	0.0777721	0.0209469	-0.0543878	-0.402751	-0.0594881	0.212214	-0.0441992	-0.423743	-0.189189	-0.449142	-0.487522	-0.461232	-0.0132515	0.101032	-0.394939	-0.391726	-0.035454	0.316067	0.00337062	0.20825	-0.138641	0.158923	-0.262583	0.23508	0.236968	-0.312812	-0.222916	-0.394939	-0.391726	-0.367483	-0.380731	0.257718	0.0218411	-0.103692	-0.220358	0.0960443	0.207118	-0.305959	-0.172996	-0.367483	-0.380731	-0.457222	-0.429066	-0.194626	-0.126457	0.220715	0.0990805	-0.331851	-0.109195	-0.389297	-0.389977	-0.457222	-0.429066	0.138412	-0.00947531	-0.0154606	-0.0715864	0.351207	0.465792	0.301178	0.490556	0.310723	0.292076	0.272849	0.442667	0.262302	0.14953	0.326094	-0.0715864	0.3712	0.463769	0.327773	0.463396	0.327609	0.304252	0.290413	0.434841	0.277327	0.191886	0.325657	0.0715864	0.268076	0.0371154	-0.0880236	-0.194976	0.114338	0.21801	-0.285754	-0.152109	-0.351207	-0.3712	-0.0212763	-0.0357095	-0.0609135	0.00505559	-0.0782307	-0.130572	-0.108739	-0.19843	-0.247511	-0.0879482	-0.18753	-0.428358	-0.403219	-0.465792	-0.463769	-0.164888	0.061904	-0.24361	-0.301178	-0.327773	-0.0662384	-0.0204185	0.0328435	-0.0593687	-0.104284	-0.101057	-0.490556	-0.463396	-0.0204771	-0.0818408	0.119621	-0.0795143	-0.15643	-0.0712362	0.305278	-0.214852	-0.0531433	-0.310723	-0.327609	0.00480291	-0.0998093	-0.00614517	-0.206604	-0.121238	-0.292076	-0.304252	-0.0690633	-0.0624965	0.0231581	0.225155	0.0118778	0.0163073	0.31253	0.369509	-0.150427	0.019338	-0.272849	-0.290413	-0.402403	-0.385851	-0.442667	-0.434841	-0.191591	-0.108699	-0.262302	-0.277327	0.198148	-0.14953	-0.191886	-0.326094	-0.325657	-0.0715864
G_Intestinibacter_0.632_PA	0.028025	-0.116416	0.0571513	0.0223963	0.099481	0.168024	0.135717	0.0926248	0.131457	0.125482	-0.017943	0.0359568	0.00531394	-0.0180647	0.0504146	-0.0048257	-0.0938207	-0.0702709	0.0491377	-0.00747101	0.070912	0.0559333	0.0849097	0.125532	-0.115659	-0.0234433	0.0457137	-0.0168705	-0.0553668	0.0359568	0.0695466	-0.0854431	-0.0759286	0.139904	0.010115	-0.00871652	0.00298385	-0.0175353	0.0339447	0.031085	0.0332094	-0.0702709	0.0385309	-0.00290374	0.070912	0.0559333	0.0849097	0.0315493	0.1045	0.0849261	0.125154	-0.0740826	0.0363481	0.0258269	-0.0168705	0.162104	-0.0553415	0.0359568	0.0690509	0.0601983	-0.025376	-0.0864651	-0.0821561	0.0321748	-0.0232164	-0.0759286	0.0510213	0.00298385	-0.0175353	0.031085	0.243367	0.0283781	-0.11611	-0.01963	0.0339447	-0.0702709	0.0385309	-0.00290374	-0.00871652	0.0984698	-0.0273679	-0.0756947	0.070912	0.0559333	0.0849097	0.0315493	0.1045	0.0849261	0.125154	-0.0740826	0.0363481	-0.0936683	-0.0690775	0.0278423	-0.0601178	0.162104	0.314645	0.222023	0.0766628	0.0601983	0.0800065	-0.0263331	-0.0843336	-0.0782223	0.0321748	-0.0232164	0.0349397	-0.0759286	-0.0298673	0.0036546	0.0205238	0.00298385	-0.0175353	0.031085	0.0164747	0.243367	0.0428262	0.499306	0.494136	0.637683	-0.0238165	-0.0117985	0.0796881	0.0283781	-0.130268	-0.0298668	0.0281717	0.0914047	0.0460848	0.0359568	-0.0603986	-0.0702709	0.140515	-0.0072229	0.101126	0.0385309	-0.00290374	-0.00871652	0.0984698	-0.0273679	-0.0756947	0.070912	0.0559333	0.0849097	-0.0073596	0.0205605	0.0545282	-0.0350052	0.0315493	0.1045	0.0849261	0.125154	-0.0740826	0.0363481	-0.0638059	0.0344726	0.00819981	0.029441	0.0319192	-0.11247	0.0385309	-0.00290374	0.0243999	-0.0286646	0.0121952	0.0520062	-0.0474604	-0.0285405	0.0479743	-0.060091	0.0227507	0.03954	0.0430266	0.162177	-0.016754	-0.146525	0.0186383	-0.0460407	0.080075	0.0401861	0.0283781	-0.0609216	0.0652394	0.0748268	0.318829	0.215299	-0.0308088	-0.121407	-0.310941	-0.312913	-0.110182	0.0384485	0.0387119	-0.0120782	0.143033	0.0800065	-0.0236792	0.150649	-0.00218521	0.0503885	-0.0230552	-0.041717	0.0710025	0.0496171	0.0236861	-0.0316995	0.0462694	0.0886167	0.0469816	-0.0458021	0.0724055	0.0997552	-0.0256815	0.0348765	0.242708	-0.0253012	0.0291109	-0.0817518	0.0448276	0.0745722	1	NA	0.0208737	0.0224734	0.000343142	0.0074647	0.0452399	0.031085	0.0850542	0.0495442	-0.00455534	-0.0689297	-0.00999627	0.031403	-0.0707216	0.0486594	-0.0743827	-0.114833	0.00142753	0.0842576	-0.0285438	-0.0270726	0.250588	0.260079	0.330675	0.0712408	0.121877	-0.0469719	0.0421904	0.00888907	0.0620411	0.118571	0.126149	0.0414469	-0.031304	0.0241971	-0.0861542	0.390619	0.357211	0.116133	-0.00871652	0.0984698	-0.0273679	-0.0756947	0.0427854	0.0594032	0.0095842	0.0499724	-0.0375586	-0.0578678	0.0248419	-0.00545091	0.0331067	0.00110084	-0.130499	-0.000146276	-0.0135267	0.0995146	0.0359568	-0.0778249	0.070912	0.0559333	0.0849097	-0.0073596	0.0205605	0.0545282	-0.0350052	0.0315493	0.1045	0.0849261	0.125154	-0.0740826	0.0363481	0.108308	0.112403	0.137759	0.108136	0.108136	-0.125445	0.130005	-0.125445	0.130005	0.140584	-0.125463	0.105543	0.0980098	-0.0316705	-0.108341	0.0491033	-0.0371227	0.0510471	-0.113578	-0.151709	0.0490729	-0.0369693	-0.0563886	0.0510471	-0.113578	0.054062	-0.151709	-0.0563886	0.0510471	-0.0183475	0.0171202	-0.0345254	-0.0547459	0.0559392	-0.0492697	-0.113578	-0.0293135	0.0540453	-0.151761	0.0827241	-0.02899	-0.117365	-0.0533311	-0.0427088	-0.061081	-0.0430273	0.069069	-0.107402	0.0200786	-0.0242998	-0.0778299	-0.0492697	-0.113578	0.0960023	-0.112471	0.0305995	0.0652718	0.0972347	0.0305995	0.0652298	-0.0427675	0.0972347	0.0736615	-0.0427675	0.0972347	0.0469098	0.0380946	-0.0124604	-0.0693237	0.0701755	-0.0101829	0.0641573	0.0736542	0.185052	0.000426249	0.128937	-0.139592	-0.0255786	-0.0271837	-0.0632202	-0.025216	0.0780159	-0.0594368	-0.111821	0.0716323	0.00690176	-0.137772	-0.0394495	-0.101402	-0.165602	-0.0393866	-0.101292	-0.165602	-0.0854199	-0.0662162	-0.0254512	-0.101955	-0.165602	-0.0259809	0.00204947	-0.102479	-0.105304	-0.0124488	-0.109228	-0.101955	-0.165602	0.10817	0.10817	-0.125393	0.130089	-0.125393	0.130089	0.140617	-0.12541	0.105579	0.0980735	0.0495361	-0.0359113	0.0514835	-0.113271	-0.151547	0.0495028	-0.0357941	-0.056191	0.0514835	-0.113271	0.0550245	-0.151547	-0.056191	0.0514835	-0.0176325	0.0160477	-0.0342389	-0.0533839	0.0561599	-0.0495505	-0.113271	-0.029066	0.0550122	-0.151601	0.0834652	-0.0286969	-0.117107	-0.0527051	-0.0421972	-0.0605216	-0.0429954	0.0696486	-0.107279	0.0209933	-0.02371	-0.0770563	-0.0495505	-0.113271	-0.068799	-0.0495361	-0.0686652	-3.69078e-05	-0.0295624	7.23682e-07	0.0196523	0.0359113	0.0687744	0.0795957	0.0839653	0.0453959	-0.00765439	-0.0549586	0.0741282	-0.0052742	0.0719963	0.0795841	0.199226	0.00894906	0.133493	-0.132946	-0.0168097	-0.0184648	-0.0557004	-0.0199932	0.0840847	-0.0507511	-0.107628	0.0837597	0.0214282	-0.0514835	-0.109448	-0.0163234	-0.109448	-0.0163379	0.0866347	-0.108618	-0.0500701	0.0520682	-0.134399	0.0520632	0.113271	0.127099	0.113106	0.133686	0.110985	0.102342	0.118577	0.111141	0.1271	0.0776724	0.15114	0.0892245	0.0395394	0.111878	0.0566665	0.0181858	0.0500492	0.0976885	0.118577	-0.151547	0.0495028	-0.0357941	-0.056191	0.0514835	-0.113271	0.0550245	-0.151547	-0.056191	0.0514835	-0.0176325	0.0160477	-0.0342389	-0.0533839	0.0561599	-0.0495505	-0.113271	-0.029066	0.0550122	-0.151601	0.0834652	-0.0286969	-0.117107	-0.0527051	-0.0421972	-0.0605216	-0.0429954	0.0696486	-0.107279	0.0209933	-0.02371	-0.0770563	-0.0495505	-0.113271	0.126125	0.126125	0.0306022	0.174694	0.147772	-0.0686406	-0.000103487	-0.0296442	-6.58551e-05	0.0195945	0.0794654	0.0837785	0.0453105	-0.00771518	-0.055416	0.0741188	-0.00535163	0.0719927	0.0794509	0.199217	0.00885208	0.133412	-0.132946	-0.016898	-0.0185444	-0.055822	-0.020164	0.0839899	-0.0509538	-0.107649	0.0834898	0.0212669	0.109448	0.0906441	-0.126125	0.109448	0.0906391	-0.126137	0.144057	0.0272199	0.0793974	-0.0729459	-0.0163234	-0.109448	-0.0163379	0.0866347	-0.108618	-0.0500701	0.0520682	-0.134399	0.0520632	0.127099	0.113106	0.133686	0.110985	0.102342	0.118577	0.111141	0.1271	0.0776724	0.15114	0.0892245	0.0395394	0.111878	0.0566665	0.0181858	0.0500492	0.0976885	0.118577	-0.0906441	0.0163234	-0.0327307	-0.0643339	0.0118952	-0.0720592	-0.127099	-0.0599752	-0.0731643	-0.134858	-0.0837163	0.0112504	-0.128158	-0.099455	-0.0720592	-0.127099	0.126125	0.0306022	0.174694	0.147772	0.109448	0.0906391	-0.126137	0.144057	0.0272199	0.0793974	-0.0729459	-0.0163379	0.0866347	-0.108618	-0.0500701	0.0248303	-0.0172946	-0.0473556	-0.113106	-0.014973	0.0545917	-0.0323428	0.179834	-0.0178663	0.0318428	0.121908	-0.0434861	-0.0841049	-0.034296	0.0670202	-0.0846962	0.0541604	-0.106253	-0.0138723	-0.0750502	-0.0473556	-0.113106	-0.0507685	0.0401144	-0.0676289	-0.133686	-0.0419229	0.0327394	-0.0594744	0.0608798	-0.0876148	-0.0511296	-0.0748599	0.084928	-0.0643802	-0.140399	-0.100696	-0.0676289	-0.133686	-0.030289	-0.110985	0.064365	-0.016707	-0.0492698	-0.0194519	0.0824326	-0.0286694	-0.089155	-0.0454473	-0.030289	-0.110985	-0.0282924	-0.102342	-0.0312956	-0.10103	0.0239199	-0.0258825	-0.00264434	-0.0908352	-0.094154	-0.0514835	-0.0282924	-0.102342	-0.0118778	0.00414019	-0.0308578	-0.118577	0.0312023	0.0720491	0.0178222	0.0998117	-0.00389197	-0.0383538	0.0331288	-0.00264289	-0.0605782	-0.0676153	-0.00121144	-0.118577	0.111141	0.1271	0.0776724	0.15114	0.0892245	0.0395394	0.111878	0.0566665	0.0181858	0.0500492	0.0976885	0.118577	0.0600077	-0.0188947	-0.0497713	-0.021649	0.0759469	-0.0300444	-0.0900205	-0.045985	-0.0312023	-0.111141	-0.174577	0.0355987	-0.0546583	0.0808224	-0.0824455	-0.10973	-0.0127223	-0.0731947	-0.134839	-0.083696	0.0112482	-0.128132	-0.0994492	-0.0720491	-0.1271	0.000629607	0.0884472	-0.0647792	-0.0178222	-0.0776724	0.147841	-0.141484	0.0553704	-0.168188	-0.181571	-0.0814903	-0.0998117	-0.15114	-0.0124553	-0.0515877	-0.0603956	0.0621448	0.00873702	0.0378277	0.0020075	-0.0544703	0.00693071	0.00389197	-0.0892245	-0.0410552	-0.0943899	0.00469454	0.00295193	0.0542263	0.0383538	-0.0395394	-0.0285146	0.0856363	-0.0225087	-0.0314158	0.106691	0.0618004	0.107833	-0.0200359	-0.11052	-0.0449668	-0.0331288	-0.111878	-0.0346601	0.00389414	0.00264289	-0.0566665	0.0107534	0.0591046	0.0605782	-0.0181858	0.0836519	0.0676153	-0.0500492	0.00121144	-0.0976885	-0.118577
G_Intestinibacter_0.632_trunc_AB	-0.0257382	-0.0818146	0.119867	-0.0118765	0.0890843	0.304842	0.115334	0.109011	0.101227	0.0183579	-0.0871503	0.0370242	0.0751249	-0.0588284	0.122617	0.0151687	-0.119159	-0.0788135	-0.0418035	-0.0987573	0.0573475	-0.0396438	0.0108783	0.0183579	-0.104408	-0.152612	0.102832	-0.085744	-0.158234	0.0370242	0.105577	-0.139671	0.0176268	0.125434	0.111137	0.00639159	0.0773922	-0.0653424	0.0440629	-0.0100059	-0.0131466	-0.0788135	-0.0672291	-0.0849807	0.0573475	-0.0396438	0.0108783	0.0592375	0.0509746	0.0295058	0.0512771	-0.0324152	0.0254001	0.046569	-0.085744	0.0275282	-0.158295	0.0370242	0.105185	0.0290308	-0.0274085	-0.146376	-0.129398	0.0759347	0.0871216	0.0176268	0.106749	0.0773922	-0.0653424	-0.0100059	0.163178	-0.0139136	-0.109573	-0.157808	0.0440629	-0.0788135	-0.0672291	-0.0849807	0.00639159	-0.0126187	-0.0115486	-0.0534738	0.0573475	-0.0396438	0.0108783	0.0592375	0.0509746	0.0295058	0.0512771	-0.0324152	0.0254001	0.0128869	-0.105165	0.051189	-0.152351	0.0275282	0.252812	0.403833	0.0161918	0.0290308	0.0817539	-0.0271934	-0.144462	-0.121752	0.0759347	0.0871216	0.0486286	0.0176268	0.00286712	0.0715268	0.0714357	0.0773922	-0.0653424	-0.0100059	-0.0610337	0.163178	0.0978672	NA	0.821451	0.821451	-0.0969441	0.0365787	0.0991307	-0.0139136	-0.119564	-0.172039	-0.0364982	0.0209707	0.0858682	0.0370242	-0.160404	-0.0788135	0.138639	0.0279111	0.113642	-0.0672291	-0.0849807	0.00639159	-0.0126187	-0.0115486	-0.0534738	0.0573475	-0.0396438	0.0108783	0.0259164	0.065266	0.000398515	-0.00993331	0.0592375	0.0509746	0.0295058	0.0512771	-0.0324152	0.0254001	-0.00207577	0.0487995	0.0565032	0.064732	-0.059758	-0.0880617	-0.0672291	-0.0849807	-0.0295073	0.113234	0.0776761	0.0257361	-0.181443	-0.0399626	0.0247278	-0.152319	-0.0332801	-0.0302847	-0.0426362	0.0274237	-0.0583753	-0.107575	0.092395	0.0078157	0.0897706	0.110376	-0.0139136	-0.0644705	0.00154909	0.0564692	0.258688	0.405763	0.0427967	-0.188672	-0.349706	-0.368493	-0.145112	0.0201784	-0.0171085	-0.103705	0.162526	0.0817539	0.00248288	0.081968	0.0179794	0.101029	-0.0261926	-0.0365848	0.0711363	0.0815529	0.0419667	0.103069	0.0150083	0.0710765	0.0787356	-0.0535353	-0.00607232	0.0702934	0.0345361	0.0633716	0.167315	-0.0601098	0.115079	-0.0579153	0.129587	0.00652904	NA	1	0.0819594	0.0356275	0.0817325	0.0802322	0.0648688	-0.0100059	0.110753	-0.0538311	-0.0505171	-0.154583	0.0569132	-0.0566736	-0.0309256	0.103313	-0.0118878	-0.140862	0.0303453	0.11295	0.0116615	-0.0581428	0.157494	0.322641	0.327177	0.0976476	0.119698	0.0203103	0.0873651	0.0400986	0.065475	0.0258978	0.0556739	0.0727201	-0.104516	0.017105	-0.183182	0.472404	0.406655	0.177325	0.00639159	-0.0126187	-0.0115486	-0.0534738	0.0149468	0.0156828	0.00813584	0.016275	-0.0740185	0.0656737	0.0721991	0.061132	0.0345689	-0.00345249	-0.122334	-0.16889	-0.0551377	-0.00177019	0.0370242	-0.078784	0.0573475	-0.0396438	0.0108783	0.0259164	0.065266	0.000398515	-0.00993331	0.0592375	0.0509746	0.0295058	0.0512771	-0.0324152	0.0254001	0.0431748	-0.00229416	0.0875461	0.042814	0.042814	-0.00455363	0.0135259	-0.00455363	0.0135259	0.178905	-0.00441558	-0.00806242	-0.0401712	-0.0977076	-0.0431748	0.100391	-0.0951585	-0.0559113	-0.0757889	-0.0476373	0.100448	-0.0951032	-0.0572744	-0.0559113	-0.0757889	0.104667	-0.0476373	-0.0572744	-0.0559113	-0.0956092	0.0294201	-0.00333452	-0.0701029	0.11142	-0.0352762	-0.0757889	-0.00988666	0.104578	-0.0473891	0.0185713	-0.115495	-0.158219	-0.120436	-0.059325	-0.0390967	-0.0849475	0.0999331	-0.125366	-0.0606638	-0.092113	-0.0497723	-0.0352762	-0.0757889	0.137019	0.00229416	0.0967896	0.17194	0.0114521	0.0967896	0.172017	-0.00495093	0.0114521	0.164107	-0.00495093	0.0114521	-0.000838548	0.115189	0.0558958	0.0722525	0.171346	0.0487577	0.213539	0.164089	0.162257	-0.0503256	0.17087	-0.14427	-0.0682723	0.0338525	0.0434848	-0.0472797	0.167714	-0.0719796	-0.0954499	0.0166716	-0.0139904	-0.0875461	0.0464674	-0.135717	-0.12079	0.0467421	-0.135699	-0.12079	-0.132691	-0.0397617	0.0660971	-0.0885781	-0.12079	0.0418332	-0.0418178	-0.137456	-0.104894	0.0385421	-0.145458	-0.0885781	-0.12079	0.042814	0.042814	-0.00455363	0.0135259	-0.00455363	0.0135259	0.178905	-0.00441558	-0.00806242	-0.0401712	0.101058	-0.0944332	-0.0561547	-0.0755713	-0.0473691	0.101115	-0.0943956	-0.0566676	-0.0561547	-0.0755713	0.106039	-0.0473691	-0.0566676	-0.0561547	-0.0952953	0.0303271	-0.00278469	-0.0694995	0.11169	-0.0349412	-0.0755713	-0.00930668	0.105904	-0.0471366	0.0193253	-0.11588	-0.15818	-0.120519	-0.0591896	-0.0385436	-0.0844047	0.100348	-0.124538	-0.0599804	-0.0910254	-0.0491259	-0.0349412	-0.0755713	-0.171621	-0.101058	-0.171672	0.00904295	-0.0713228	0.00903509	0.0156015	0.0944332	0.171689	0.164383	-0.00244972	0.113352	0.0580047	0.0735977	0.170381	0.0505709	0.215594	0.164404	0.163211	-0.0510793	0.173006	-0.142144	-0.067273	0.0340856	0.0450252	-0.0478088	0.168114	-0.071106	-0.0976795	0.01636	-0.0119221	0.0561547	-0.016885	0.113817	-0.016885	0.113778	0.213657	-0.0462592	-0.010608	0.109749	-0.0802603	0.109746	0.0755713	0.11603	0.0337369	0.104628	0.0892621	0.0486425	0.0686625	0.0849884	0.11602	0.0864823	0.0796982	0.0392197	-0.0309175	0.10362	-0.00614207	-0.0243298	0.010252	0.0737658	0.0686625	-0.0473691	0.101115	-0.0943956	-0.0566676	-0.0561547	-0.0755713	0.106039	-0.0473691	-0.0566676	-0.0561547	-0.0952953	0.0303271	-0.00278469	-0.0694995	0.11169	-0.0349412	-0.0755713	-0.00930668	0.105904	-0.0471366	0.0193253	-0.11588	-0.15818	-0.120519	-0.0591896	-0.0385436	-0.0844047	0.100348	-0.124538	-0.0599804	-0.0910254	-0.0491259	-0.0349412	-0.0755713	0.00855791	0.00855791	-0.0898603	0.142209	0.0138634	-0.171735	0.00878037	-0.0716361	0.00877613	0.0154008	0.164456	-0.00261286	0.113313	0.0579729	0.073828	0.170435	0.0505309	0.215703	0.164467	0.163423	-0.0513087	0.173084	-0.142017	-0.0675269	0.0344133	0.0451463	-0.0477655	0.167963	-0.0712449	-0.0977057	0.0167705	-0.0121307	0.016885	0.123184	-0.00855791	0.016885	0.12319	-0.00845291	0.10848	-0.0345085	0.0136915	-0.0360248	0.113817	-0.016885	0.113778	0.213657	-0.0462592	-0.010608	0.109749	-0.0802603	0.109746	0.11603	0.0337369	0.104628	0.0892621	0.0486425	0.0686625	0.0849884	0.11602	0.0864823	0.0796982	0.0392197	-0.0309175	0.10362	-0.00614207	-0.0243298	0.010252	0.0737658	0.0686625	-0.123184	-0.113817	-0.0730678	-0.078814	0.0113416	-0.089942	-0.11603	-0.0818048	-0.0521598	-0.189999	-0.171699	0.00427509	-0.140362	-0.115106	-0.089942	-0.11603	0.00855791	-0.0898603	0.142209	0.0138634	0.016885	0.12319	-0.00845291	0.10848	-0.0345085	0.0136915	-0.0360248	0.113778	0.213657	-0.0462592	-0.010608	0.101486	0.0539656	0.0123827	-0.0337369	0.0470908	0.217202	0.0567784	0.173179	-0.057123	-0.00245951	0.176161	-0.0641746	0.0366642	0.0678218	0.154261	-0.0834221	0.015177	-0.0264962	-0.00206491	0.0311794	0.0123827	-0.0337369	-0.0301257	0.0843332	-0.0712223	-0.104628	-0.0348403	0.0730072	-0.00936692	-0.00784186	-0.107186	-0.120605	-0.0419683	0.100473	-0.118405	-0.140533	-0.0950464	-0.0712223	-0.104628	-0.0457624	-0.0892621	0.0788012	0.0185672	-0.070978	0.00568299	0.0822868	-0.0895515	-0.107531	-0.0371325	-0.0457624	-0.0892621	0.0053589	-0.0486425	-0.0458649	-0.144809	0.0263413	0.0346125	0.0721838	-0.115954	-0.0516348	0.0158272	0.0053589	-0.0486425	-0.0113822	-0.00920642	0.0899315	-0.0686625	0.0361318	0.0899492	0.0493925	0.0436004	-0.0157653	-0.088082	0.0573099	-0.0400042	-0.0789355	-0.0699771	0.00442876	-0.0686625	0.0849884	0.11602	0.0864823	0.0796982	0.0392197	-0.0309175	0.10362	-0.00614207	-0.0243298	0.010252	0.0737658	0.0686625	0.0817741	0.0244436	-0.0657354	0.0127266	0.085165	-0.0840282	-0.0976833	-0.0287855	-0.0361318	-0.0849884	-0.141847	-0.124003	-0.227569	-0.00458961	-0.222545	-0.168798	-0.190023	-0.0520729	-0.189981	-0.171703	0.00437247	-0.140346	-0.115101	-0.0899492	-0.11602	-0.0195983	0.0502872	-0.0957302	-0.0493925	-0.0864823	0.013625	-0.167184	0.0957404	-0.204556	-0.0956185	-0.138608	-0.0436004	-0.0796982	-0.00507173	0.0745079	-0.0246476	0.0545002	0.0550551	0.0973318	-0.0293612	-0.0295685	0.0498391	0.0157653	-0.0392197	0.00118566	-0.172937	0.0310703	0.0472529	0.137295	0.088082	0.0309175	0.0719868	0.0733149	0.0294706	-0.0797715	-0.0271821	0.0505308	0.0852533	-0.0932288	-0.156185	-0.0693237	-0.0573099	-0.10362	0.0151076	0.0695916	0.0400042	0.00614207	0.0383202	0.0988548	0.0789355	0.0243298	0.097797	0.0699771	-0.010252	-0.00442876	-0.0737658	-0.0686625
G_Lactobacillus_0.325_PA	-0.0974121	0.0245113	0.111433	-0.0116174	0.0380012	0.138745	0.139241	0.0920937	0.142203	0.134825	-0.114144	0.00376809	0.0655137	0.00507082	0.0830058	-0.0138662	-0.0341898	0.00556297	-0.0403993	-0.0147047	0.0105748	-0.0587541	-0.0302576	0.134853	-0.105897	-0.106839	0.421183	-0.113201	-0.0822267	0.00376809	0.00848914	-0.00616159	0.0944499	0.0968122	0.12696	-0.00906719	0.0647077	0.0265409	0.107797	-0.0274286	-0.020761	0.00556297	-0.0174734	-0.0260367	0.0105748	-0.0587541	-0.0302576	0.0147649	0.00308459	-0.0535697	-0.0374858	-0.0647075	-0.0436791	0.118666	-0.113201	0.0777941	-0.0821723	0.00376809	0.00800954	0.146507	-0.0151177	0.00743561	-0.00245972	0.127736	0.103359	0.0944499	0.424425	0.0647077	0.0265409	-0.0274286	0.0725271	-0.0146484	-0.11031	-0.0976152	0.107797	0.00556297	-0.0174734	-0.0260367	-0.00906719	-0.0140552	0.0361052	-0.0254215	0.0105748	-0.0587541	-0.0302576	0.0147649	0.00308459	-0.0535697	-0.0374858	-0.0647075	-0.0436791	0.03105	0.0314508	0.10513	-0.141483	0.0777941	0.0704232	0.0521754	0.0211869	0.146507	0.0174177	0.00678762	-0.00324315	0.00172978	0.127736	0.103359	0.102046	0.0944499	0.0437628	0.010377	0.983866	0.0647077	0.0265409	-0.0274286	-0.0004713	0.0725271	0.0024039	0.0310128	0.0926766	0.0889548	-0.0946759	0.0780942	0.0222432	-0.0146484	-0.110824	-0.100577	-0.0858066	0.00496435	0.255757	0.00376809	-0.0841137	0.00556297	0.0945989	0.0680529	0.110788	-0.0174734	-0.0260367	-0.00906719	-0.0140552	0.0361052	-0.0254215	0.0105748	-0.0587541	-0.0302576	0.00647023	0.0191267	-0.0160222	-0.0118084	0.0147649	0.00308459	-0.0535697	-0.0374858	-0.0647075	-0.0436791	0.0777045	-0.00126535	0.109243	0.10325	-0.0573036	-0.0609171	-0.0174734	-0.0260367	-0.0838652	0.0741688	0.0648554	-0.00471482	-0.0651673	-0.0138677	0.00705692	-0.141518	-0.0225695	-0.0747263	-0.0691582	0.0775533	-0.0331289	0.0170982	0.00446867	0.0101364	-0.0185651	0.113709	-0.0146484	0.0101708	-0.0185344	0.017333	0.0692097	0.0496162	-0.056747	-0.0478684	-0.0341625	-0.0531605	-0.0679385	0.142096	-0.0059042	-0.116139	0.0592781	0.0174177	0.0390548	0.0317971	0.073901	0.110602	-0.0208868	0.0144463	0.100518	0.0850987	0.120195	0.113099	-0.00434549	0.0310846	0.0637059	0.00989838	-0.0192116	-0.00203146	0.0454513	0.034614	0.0732534	0.0400919	0.0986721	-0.0615016	0.0313877	-0.00769549	0.0208737	0.0819594	1	0.0542159	0.0588153	0.114562	0.0727946	-0.0274286	0.142845	-0.0186501	0.0085759	-0.0743883	0.0641126	-0.0369936	-0.0619574	0.00190394	-0.0198769	-0.0160766	0.0872194	0.00416661	0.0169746	-0.0131584	0.0408365	0.0925041	0.0848896	0.0243988	0.0322363	0.0243111	0.10848	0.0392212	0.00545724	0.00500029	0.00695563	0.254626	0.00599383	0.0363312	-0.110823	0.044888	0.0438882	0.141615	-0.00906719	-0.0140552	0.0361052	-0.0254215	-0.0452019	0.0238628	0.0652984	0.0556749	0.0316783	0.030906	-0.0155641	0.0418601	-0.0544551	0.051565	-0.0965782	-0.117969	-0.0403028	-0.0236049	0.00376809	0.0141552	0.0105748	-0.0587541	-0.0302576	0.00647023	0.0191267	-0.0160222	-0.0118084	0.0147649	0.00308459	-0.0535697	-0.0374858	-0.0647075	-0.0436791	0.148945	0.122858	0.0995491	0.149055	0.149055	0.00879374	0.0017521	0.00879374	0.0017521	0.162116	0.00911099	0.126725	0.0603966	-0.108618	-0.148968	0.0207488	-0.0892257	-0.122327	-0.000633018	-0.102082	0.0206818	-0.0890641	-0.161067	-0.122327	-0.000633018	0.0873006	-0.102082	-0.161067	-0.122327	-0.0845749	0.00492637	0.0280196	-0.0859914	0.0296349	-0.0236823	-0.000633018	0.0262576	0.0873706	-0.101775	-0.0732722	-0.0685156	-0.0897776	-0.135286	-0.0671535	-0.0454403	-0.0763814	0.00495467	-0.073684	-0.0730674	-0.0653438	-0.0415111	-0.0236823	-0.000633018	0.0470518	-0.122895	0.108171	0.0896688	-0.0816824	0.108171	0.0896122	-0.132383	-0.0816824	0.14242	-0.132383	-0.0816824	0.0435405	0.108687	0.0992527	0.0651107	0.091092	0.0971891	0.0846762	0.142426	0.0102958	0.0194165	0.0856615	-0.0466527	-0.0906131	0.0411112	0.0435352	-0.0213089	0.0848936	-0.00934707	-0.0156638	-0.00198917	0.0583486	-0.0995625	0.049981	-0.0335388	0.0229756	0.0498328	-0.0334427	0.0229756	-0.026694	0.0381568	0.0617447	-0.00210683	0.0229756	0.0239862	-0.023164	-0.0601665	-0.0270634	0.0385389	-0.0317045	-0.00210683	0.0229756	0.149077	0.149077	0.00883396	0.00179233	0.00883396	0.00179233	0.162125	0.00914972	0.126741	0.0604234	0.0214735	-0.0884951	-0.121485	-0.000403642	-0.10208	0.0214064	-0.0884177	-0.160971	-0.121485	-0.000403642	0.0882747	-0.10208	-0.160971	-0.121485	-0.0843053	0.00472231	0.0281983	-0.0853323	0.0302739	-0.0239028	-0.000403642	0.0263998	0.0883522	-0.101774	-0.0732893	-0.0677255	-0.0897262	-0.13496	-0.0673211	-0.0456607	-0.0766748	0.00552736	-0.0735961	-0.0729318	-0.0647346	-0.0409563	-0.0239028	-0.000403642	-0.0758884	-0.0214735	-0.0757164	0.0433662	-0.00176053	0.0434399	-0.00376907	0.0884951	0.0758259	0.129845	-0.0131407	0.0928622	0.0881965	0.0186785	0.0784086	0.0861872	0.0709203	0.129847	-0.01758	0.000818455	0.0752584	-0.062	-0.111404	0.0187202	0.0237851	-0.0354051	0.0725103	-0.0265041	-0.032727	-0.0235952	0.0267647	0.121485	-0.0169969	0.145616	-0.0169969	0.145619	0.144769	0.0192356	0.0770018	0.149537	-0.0412119	0.149592	0.000403642	0.0308376	-0.0346529	0.00839531	0.0249484	-0.0397453	-0.037205	0.0250422	0.0308391	0.0233359	-0.035907	-0.0387572	-0.0636038	-0.0303479	-0.0340661	-0.055619	-0.0455422	-0.0304578	-0.037205	-0.10208	0.0214064	-0.0884177	-0.160971	-0.121485	-0.000403642	0.0882747	-0.10208	-0.160971	-0.121485	-0.0843053	0.00472231	0.0281983	-0.0853323	0.0302739	-0.0239028	-0.000403642	0.0263998	0.0883522	-0.101774	-0.0732893	-0.0677255	-0.0897262	-0.13496	-0.0673211	-0.0456607	-0.0766748	0.00552736	-0.0735961	-0.0729318	-0.0647346	-0.0409563	-0.0239028	-0.000403642	-0.00473125	-0.00473125	-0.0439011	0.110139	0.0896018	-0.0756553	0.0434436	-0.00164436	0.0435174	-0.00366778	0.129868	-0.0131988	0.0927945	0.0880438	0.0182868	0.0782864	0.0860763	0.0709471	0.129892	-0.0174869	0.000670999	0.0752368	-0.0620372	-0.111484	0.0186584	0.0237881	-0.0355786	0.0724239	-0.0266165	-0.0328261	-0.0234924	0.02637	0.0169969	0.188502	0.00473125	0.0169969	0.18851	0.00491073	0.136421	0.0671975	0.108473	0.0856505	0.145616	-0.0169969	0.145619	0.144769	0.0192356	0.0770018	0.149537	-0.0412119	0.149592	0.0308376	-0.0346529	0.00839531	0.0249484	-0.0397453	-0.037205	0.0250422	0.0308391	0.0233359	-0.035907	-0.0387572	-0.0636038	-0.0303479	-0.0340661	-0.055619	-0.0455422	-0.0304578	-0.037205	-0.188502	-0.145616	-0.0653796	-0.0277269	-0.0319815	-0.0591738	-0.0308376	-0.0289155	-0.0158195	-0.119244	-0.158928	-0.0641716	-0.0830676	-0.0869975	-0.0591738	-0.0308376	-0.00473125	-0.0439011	0.110139	0.0896018	0.0169969	0.18851	0.00491073	0.136421	0.0671975	0.108473	0.0856505	0.145619	0.144769	0.0192356	0.0770018	0.0844565	0.0828561	0.0167556	0.0346529	0.0805981	0.0715169	0.066548	-0.0152647	0.0055214	0.0587805	0.0766637	-0.105119	0.0234894	0.0161487	0.0677776	-0.024249	-0.0197219	-0.00494573	0.027893	0.0232601	0.0167556	0.0346529	0.0218793	0.0139837	-0.0483991	-0.00839531	0.0235915	0.0654377	0.0232027	-0.0747706	-0.0787534	-0.130126	-0.070758	-0.000696321	-0.0699254	-0.0699991	-0.0748733	-0.0483991	-0.00839531	-0.0640503	-0.0249484	0.0277627	-0.00516246	-0.0899511	-0.0931542	-0.026265	-0.0775171	-0.0992767	-0.0851461	-0.0640503	-0.0249484	0.0151708	0.0397453	-0.0156988	-0.0606774	0.0087349	0.0248694	0.0191983	-0.0401654	-0.00755972	0.0226576	0.0151708	0.0397453	0.03203	-0.0150621	0.0438677	0.037205	0.0632057	0.0591782	0.0490093	-0.0179166	-0.0204502	-0.0476574	0.000239803	-0.0242185	-0.0380289	-0.0237308	-0.00319637	0.037205	0.0250422	0.0308391	0.0233359	-0.035907	-0.0387572	-0.0636038	-0.0303479	-0.0340661	-0.055619	-0.0455422	-0.0304578	-0.037205	0.0289133	-0.00561228	-0.0870854	-0.0925905	-0.0232429	-0.0756203	-0.100436	-0.0843411	-0.0632057	-0.0250422	-0.109693	-0.0837423	-0.0668311	0.0183732	-0.12768	-0.0456778	-0.0701995	-0.0158523	-0.119237	-0.158942	-0.0642364	-0.0830646	-0.0870064	-0.0591782	-0.0308391	-0.0581947	-0.0202291	-0.070141	-0.0490093	-0.0233359	0.089225	0.0108745	0.080998	-0.0995283	0.0274447	-0.0211942	0.0179166	0.035907	-0.0810993	0.0122076	-0.0141141	-0.0119529	0.0150576	0.029991	-0.0098222	0.00431794	0.0293184	0.0204502	0.0387572	-0.0446002	-0.0771537	0.0129754	0.0315209	0.0688329	0.0476574	0.0636038	0.0898648	0.0696752	0.0145252	-0.0324649	-0.0281217	0.0264825	0.0536405	-0.0228713	-0.0281345	0.00760888	-0.000239803	0.0303479	0.00739737	0.0286593	0.0242185	0.0340661	0.0158809	0.0419281	0.0380289	0.055619	0.0320605	0.0237308	0.0455422	0.00319637	0.0304578	0.037205
G_Lactococcus_0.184_PA	-0.00487019	0.00109908	-0.0337931	0.0323347	0.0224504	0.0379779	0.0796025	0.0924811	0.0841165	0.062425	-0.129113	0.020655	-0.0155795	0.0980322	0.102109	0.0093555	-0.026235	0.0269531	-0.0149776	0.0527844	-0.012684	0.0245642	0.00676675	0.0624422	-0.023676	-0.05697	0.220014	-0.12972	-0.0813625	0.020655	0.0723479	0.0109546	0.0952668	0.038518	0.021297	0.00242407	-0.0106589	0.0861938	0.0354042	-0.00203554	-0.0138609	0.0269531	-0.0054462	0.060008	-0.012684	0.0245642	0.00676675	0.00660879	0.00245707	0.0122867	0.0105261	-0.0208599	-0.0176073	0.0591107	-0.12972	0.0232744	-0.0813292	0.020655	0.070238	0.0839915	-0.0283313	0.0266753	0.00526541	0.0621431	0.0252618	0.0952668	0.221453	-0.0106589	0.0861938	-0.00203554	-0.0198556	-0.0186145	-0.0193525	-0.0491261	0.0354042	0.0269531	-0.0054462	0.060008	0.00242407	0.0525679	0.0621349	0.023418	-0.012684	0.0245642	0.00676675	0.00660879	0.00245707	0.0122867	0.0105261	-0.0208599	-0.0176073	-0.0113809	0.0189585	0.0608753	-0.0766048	0.0232744	0.0257593	0.0383452	0.0309078	0.0839915	0.0475906	-0.012011	0.0165124	0.00481428	0.0621431	0.0252618	0.0818164	0.0952668	0.0466466	0.0584689	0.051609	-0.0106589	0.0861938	-0.00203554	0.00770809	-0.0198556	0.0082606	0.0375454	0.0534888	0.0629614	-0.0435904	-0.0146577	-0.0379573	-0.0186145	-0.0205877	-0.0639271	-0.0238169	0.0256878	0.232659	0.020655	-0.0842177	0.0269531	0.0337671	0.0158776	0.0345758	-0.0054462	0.060008	0.00242407	0.0525679	0.0621349	0.023418	-0.012684	0.0245642	0.00676675	-0.00703998	-0.00423507	0.022357	-0.0415472	0.00660879	0.00245707	0.0122867	0.0105261	-0.0208599	-0.0176073	-0.00748014	0.0573284	0.00146822	0.059643	-0.0154046	-0.0493664	-0.0054462	0.060008	-0.018986	0.00940073	-0.0162857	0.0511882	0.0435845	0.00600862	-0.0280007	-0.0766417	-0.0127005	-0.0148918	-0.0186365	0.0232584	-0.00711623	0.0854484	0.0197632	-0.00811324	0.0119203	-0.0108973	-0.0186145	-0.00296895	0.0525542	0.010767	0.0294794	0.0356019	0.03577	-0.0111308	-0.00900264	-0.0132052	0.0923072	0.0409683	-0.0172329	-0.00852937	0.0603336	0.0475906	0.022539	-0.00626762	0.0532674	0.0432204	0.0600193	0.0277867	0.0934657	0.0501184	0.0507524	0.018559	-0.0170886	0.0263328	0.000129293	0.0200582	-0.00391357	-0.016649	0.0582723	0.0364423	-0.015256	0.0391629	0.0370717	0.000108075	0.0273375	0.022548	0.0224734	0.0356275	0.0542159	1	-0.0125317	-0.00624323	0.0219948	-0.00203554	0.0466061	0.037414	0.00320307	-0.037025	-0.0097846	-0.0583796	-0.0163342	0.00606577	0.000525862	0.00172911	0.0151333	-0.0508135	0.0432006	0.00337558	0.0329956	0.0756343	0.0694072	-0.0408855	0.065936	0.0838585	0.00451342	0.0118812	0.0126638	0.0333961	0.0330782	0.109811	0.0199667	-0.0214564	-0.0909887	0.0381015	0.0549865	-0.00469563	0.00242407	0.0525679	0.0621349	0.023418	0.00826498	0.0153385	0.0692654	0.0516686	0.0425303	0.029972	0.0432001	-0.0477639	0.00316125	0.0074187	-0.0109054	-0.0618339	-0.0510356	0.0531099	0.020655	0.0486905	-0.012684	0.0245642	0.00676675	-0.00703998	-0.00423507	0.022357	-0.0415472	0.00660879	0.00245707	0.0122867	0.0105261	-0.0208599	-0.0176073	0.0950282	0.0432361	0.053683	0.0954175	0.0954175	0.0260484	-0.0190589	0.0260484	-0.0190589	0.0128498	0.0261818	0.0216158	0.0213202	-0.127085	-0.0950354	0.0242818	-0.116582	-0.138356	-0.0481707	-0.0495199	0.024235	-0.116028	-0.115754	-0.138356	-0.0481707	0.00912743	-0.0495199	-0.115754	-0.138356	-0.112904	-0.038689	-0.0366782	-0.10339	0.0368549	-0.062833	-0.0481707	-0.0396733	0.00923648	-0.0494965	-0.125983	-0.0845533	-0.0974923	-0.0976753	-0.0584382	-0.0585311	-0.0790878	-0.0314787	-0.103173	-0.113223	-0.114073	-0.103765	-0.062833	-0.0481707	0.0452478	-0.0432595	0.128405	0.0950994	-0.0757783	0.128405	0.0950669	-0.064677	-0.0757783	0.0865028	-0.064677	-0.0757783	-0.0054952	0.0633981	0.0423059	0.0403663	0.0972535	0.0372037	-0.02523	0.0865551	-0.0553603	0.00833699	-0.0772879	-0.0437264	-0.0173626	0.0550088	0.0284061	-0.0187911	0.0523437	0.0648708	-0.0474478	-0.0599317	-0.00431541	-0.0536974	0.046389	-0.0405538	-0.0220809	0.0463106	-0.040324	-0.0220809	-0.0445844	-0.00228208	0.0532207	-0.0335859	-0.0220809	-0.0482716	-0.0640542	-0.0389729	-0.00636225	-0.00176564	-0.0015313	-0.0335859	-0.0220809	0.0954265	0.0954265	0.0260682	-0.0190246	0.0260682	-0.0190246	0.0128525	0.0261998	0.0216248	0.0213382	0.0229812	-0.118182	-0.139261	-0.048095	-0.0500409	0.0229362	-0.117717	-0.115866	-0.139261	-0.048095	0.0089706	-0.0500409	-0.115866	-0.139261	-0.114211	-0.0382573	-0.03711	-0.104678	0.0367747	-0.0626184	-0.048095	-0.0401843	0.00906524	-0.0500201	-0.127023	-0.0855952	-0.0977771	-0.0989227	-0.0592963	-0.0591133	-0.0798981	-0.0324422	-0.103619	-0.114454	-0.115478	-0.104156	-0.0626184	-0.048095	-0.0893229	-0.0229812	-0.089112	-0.0317869	-0.0577262	-0.0317563	-0.0438184	0.118182	0.0892923	0.0812131	-0.0232543	0.0574008	0.0394263	0.0280258	0.0929786	0.0346359	-0.0319455	0.0812491	-0.0655711	0.00200358	-0.0820468	-0.046332	-0.0229127	0.049273	0.0230299	-0.0213544	0.0451216	0.0603301	-0.0525275	-0.0652475	-0.0189939	0.139261	0.0169146	0.112156	0.0169146	0.112197	-0.00513867	0.0544635	0.050533	0.0660506	-0.0195088	0.0660857	0.048095	0.0327053	-0.00178727	0.035585	0.0305783	0.00447944	-0.00536202	0.0289497	0.0327378	0.0211862	-0.0173211	0.00676154	-0.018931	0.00107525	0.0240944	-0.0142381	-0.0171633	-0.00344205	-0.00536202	-0.0500409	0.0229362	-0.117717	-0.115866	-0.139261	-0.048095	0.0089706	-0.0500409	-0.115866	-0.139261	-0.114211	-0.0382573	-0.03711	-0.104678	0.0367747	-0.0626184	-0.048095	-0.0401843	0.00906524	-0.0500201	-0.127023	-0.0855952	-0.0977771	-0.0989227	-0.0592963	-0.0591133	-0.0798981	-0.0324422	-0.103619	-0.114454	-0.115478	-0.104156	-0.0626184	-0.048095	-0.0241539	-0.0241539	-0.010511	-0.00573315	0.00444339	-0.0890832	-0.0317058	-0.0576307	-0.0316751	-0.0437463	0.0810148	-0.0244963	0.0570701	0.0392361	0.0271299	0.0928416	0.0344881	-0.0321069	0.0810653	-0.0659713	0.00156375	-0.0822802	-0.0466177	-0.0234797	0.0490026	0.0228551	-0.0216735	0.0448503	0.05992	-0.0529106	-0.0657631	-0.019751	-0.0169146	0.0913923	0.0241539	-0.0169146	0.0913851	0.024235	0.0292795	0.0414741	0.0342411	0.0324026	0.112156	0.0169146	0.112197	-0.00513867	0.0544635	0.050533	0.0660506	-0.0195088	0.0660857	0.0327053	-0.00178727	0.035585	0.0305783	0.00447944	-0.00536202	0.0289497	0.0327378	0.0211862	-0.0173211	0.00676154	-0.018931	0.00107525	0.0240944	-0.0142381	-0.0171633	-0.00344205	-0.00536202	-0.0913923	-0.112156	-0.0115168	-0.0231858	0.0466574	-0.0420698	-0.0327053	-0.0260195	-0.0276689	-0.074639	-0.0756845	-0.0121233	-0.057345	-0.0674007	-0.0420698	-0.0327053	-0.0241539	-0.010511	-0.00573315	0.00444339	-0.0169146	0.0913851	0.024235	0.0292795	0.0414741	0.0342411	0.0324026	0.112197	-0.00513867	0.0544635	0.050533	0.0582877	0.040424	-0.00452991	0.00178727	0.0355498	-0.0216924	0.0306639	-0.0707644	0.0137763	-0.0133139	-0.0752348	-0.0250822	0.0295129	-0.00739694	0.0463068	0.0718243	-0.0627257	-0.00944018	-0.00696341	-0.0183792	-0.00452991	0.00178727	-0.01251	0.0621795	-0.0441527	-0.035585	-0.015459	0.0116285	-0.0108381	-0.0856511	-0.037658	-0.0535839	-0.0654197	-0.0145289	-0.000230732	-0.0617821	-0.0699117	-0.0441527	-0.035585	-0.0462221	-0.0305783	0.0232273	-0.00932484	-0.0329271	-0.0574009	0.0121179	-3.9657e-05	-0.070112	-0.0591881	-0.0462221	-0.0305783	-0.0124893	-0.00447944	-0.00272372	-0.0477362	0.0481788	0.0142729	-0.0265594	-0.0652142	-0.0224098	-0.0361961	-0.0124893	-0.00447944	-0.0466186	-0.0562896	0.010365	0.00536202	0.0422951	0.0421347	0.0292148	-0.0120206	0.0290551	-0.0148291	0.00577372	0.0308964	-0.0166704	-0.0102733	0.00340329	0.00536202	0.0289497	0.0327378	0.0211862	-0.0173211	0.00676154	-0.018931	0.00107525	0.0240944	-0.0142381	-0.0171633	-0.00344205	-0.00536202	0.0260781	-0.00497968	-0.0290172	-0.0498057	0.0152481	0.00284719	-0.0639886	-0.0533027	-0.0422951	-0.0289497	0.00581787	-0.0211696	0.0272129	-0.0531125	0.00586834	0.027111	-0.00426854	-0.0277122	-0.074685	-0.0757314	-0.012254	-0.0573774	-0.067471	-0.0421347	-0.0327378	-0.0295455	0.00774395	-0.0392952	-0.0292148	-0.0211862	0.00443077	0.0535163	-0.0455812	0.0246919	0.0614134	0.0029211	0.0120206	0.0173211	-0.0314859	0.0111004	0.0540066	-0.0536316	-0.00597109	-0.00847941	0.0264395	-0.0265586	-0.0118097	-0.0290551	-0.00676154	0.00975383	0.0572053	0.000432623	0.0173483	0.0284034	0.0148291	0.018931	0.0354119	-0.0232543	-0.0239051	0.0164874	-0.0616694	-0.0115186	0.0580282	0.0364718	-0.0200982	-0.00540417	-0.00577372	-0.00107525	-0.043584	-0.0469819	-0.0308964	-0.0240944	0.0128825	0.0203648	0.0166704	0.0142381	0.014007	0.0102733	0.0171633	-0.00340329	0.00344205	0.00536202
G_Methanobrevibacter_0.443_PA	-0.271775	-0.3251	0.0533851	0.51827	0.645357	0.0359465	0.609658	0.451712	0.597096	0.0145739	-0.15761	-0.00633578	0.974045	0.161459	0.0512185	0.400478	0.148532	0.389534	0.320772	0.0468262	0.352298	0.355555	0.474383	0.0145451	0.120245	0.0329354	-0.0960907	-0.167867	-0.00827628	-0.00633578	0.0248303	0.210059	0.0178104	0.131969	0.0473331	0.362003	0.989161	0.107907	-0.00684803	0.326704	0.472517	0.389534	0.223707	0.0604123	0.352298	0.355555	0.474383	0.328831	0.324338	0.363973	0.466317	0.262704	0.0526288	-0.00629743	-0.167867	0.00792957	-0.00821236	-0.00633578	0.021223	0.0721479	0.16473	0.117196	0.183148	0.123648	0.044421	0.0178104	-0.107092	0.989161	0.107907	0.326704	0.023417	0.476012	0.116899	0.00159164	-0.00684803	0.389534	0.223707	0.0604123	0.362003	0.252871	0.110196	0.128438	0.352298	0.355555	0.474383	0.328831	0.324338	0.363973	0.466317	0.262704	0.0526288	0.121262	-0.00181964	-0.0037309	-0.275465	0.00792957	0.170484	0.079409	0.253986	0.0721479	0.19428	0.136932	0.102738	0.159064	0.123648	0.044421	-0.0871324	0.0178104	0.0515962	-0.202846	0.0621417	0.989161	0.107907	0.326704	0.318613	0.023417	0.260513	0.027314	0.0735664	0.0719872	0.139196	0.236895	-0.0082846	0.476012	0.0932931	-0.0159247	0.108912	0.159353	-0.141108	-0.00633578	-0.0620199	0.389534	-0.0119008	-0.0521619	-0.0389712	0.223707	0.0604123	0.362003	0.252871	0.110196	0.128438	0.352298	0.355555	0.474383	0.267843	0.177074	0.545495	0.169178	0.328831	0.324338	0.363973	0.466317	0.262704	0.0526288	0.0732	0.232383	0.0583457	-0.0139784	-0.0429349	0.021938	0.223707	0.0604123	0.115739	0.115476	0.169442	0.0914592	-0.193819	0.106549	0.210247	-0.275471	0.112269	-0.0782446	0.0077161	0.00789238	0.0510268	-0.239488	-0.148462	0.254347	0.289093	0.154582	0.476012	0.356773	0.177569	0.358566	0.160594	0.0809009	-0.0187242	-0.0625367	-0.202493	-0.192356	-0.186518	0.00838781	0.00110506	0.00157875	0.182576	0.19428	0.274023	0.00664741	-0.0692417	-0.0687185	-0.169566	0.0416438	0.00838305	0.240399	0.122454	0.0395868	-0.0425978	0.209662	0.241351	-0.0809809	-0.0534819	0.151471	-0.126784	-0.0168649	0.0236977	0.0844978	0.173045	-0.0504351	0.254067	0.388932	0.000343142	0.0817325	0.0588153	-0.0125317	1	0.153937	0.276556	0.326704	0.227809	0.380059	0.302002	0.0221463	0.181418	0.094418	-0.0880225	0.267352	0.0769335	-0.0784466	0.265362	-0.085201	0.0463789	0.0389701	0.103155	0.0608917	0.112371	-0.210331	0.176001	-0.0503411	0.183398	0.130299	0.298248	0.359296	0.448264	-0.146929	-0.00758231	0.0940187	-0.142384	0.130817	0.154638	-0.0865606	0.362003	0.252871	0.110196	0.128438	0.210608	0.237358	0.0975212	0.234356	-0.0939942	-0.027868	0.00396198	0.334373	0.222669	0.215356	0.118683	-0.0259901	0.0915939	0.446678	-0.00633578	0.265033	0.352298	0.355555	0.474383	0.267843	0.177074	0.545495	0.169178	0.328831	0.324338	0.363973	0.466317	0.262704	0.0526288	0.0690007	0.00246175	-0.0819788	0.0731853	0.0731853	0.0296555	-0.0239136	0.0296555	-0.0239136	0.166266	0.0297721	0.0190345	0.058169	-0.135207	-0.0689684	-0.0868749	-0.130315	-0.0787367	-0.463638	-0.0454395	-0.0869353	-0.129228	-0.128692	-0.0787367	-0.463638	0.317782	-0.0454395	-0.128692	-0.0787367	-0.0179985	-0.260627	-0.186702	-0.188898	-0.0183778	-0.516354	-0.463638	-0.191407	0.317789	-0.0453749	0.0615213	0.0208417	-0.205426	-0.0331146	-0.0614286	-0.0406649	-0.0564299	-0.126486	-0.216052	-0.060373	-0.106791	-0.398402	-0.516354	-0.463638	-0.120348	-0.00239573	0.143565	0.0244447	-9.76272e-05	0.143565	0.0243661	-0.0555955	-9.76272e-05	0.260359	-0.0555955	-9.76272e-05	0.326746	-0.104703	-0.0876208	-0.160255	0.0740857	-0.0951086	0.216796	0.26038	0.295419	0.1815	0.206428	-0.17729	0.0955412	0.0729746	0.0740078	0.0301654	-0.00376462	0.237579	-0.171502	0.082075	0.028274	0.0820013	0.204422	0.120642	-0.364476	0.204232	0.121253	-0.364476	0.189967	0.0244616	0.234241	-0.387544	-0.364476	0.223132	0.238809	0.146557	0.122511	0.098404	0.22561	-0.387544	-0.364476	0.073153	0.073153	0.029605	-0.0239775	0.029605	-0.0239775	0.166232	0.0297215	0.0189994	0.058117	-0.0936969	-0.138213	-0.0832381	-0.465656	-0.048348	-0.0937601	-0.137171	-0.133525	-0.0832381	-0.465656	0.312325	-0.048348	-0.133525	-0.0832381	-0.025133	-0.266803	-0.191753	-0.196354	-0.0241083	-0.517996	-0.465656	-0.196445	0.312312	-0.0482749	0.0555239	0.0156204	-0.209204	-0.0387503	-0.067249	-0.0450911	-0.0599902	-0.133756	-0.220765	-0.0656729	-0.113605	-0.402363	-0.517996	-0.465656	-0.0219732	0.0936969	-0.0212862	0.202954	-0.0980501	0.203022	-0.0175975	0.138213	0.0219029	0.258881	0.336971	-0.106263	-0.0885641	-0.18651	0.0725047	-0.0959788	0.2186	0.258917	0.292873	0.18023	0.205092	-0.178744	0.0910708	0.0715741	0.0736587	0.0272282	-0.00633032	0.238916	-0.179139	0.0811219	0.0262814	0.0832381	-0.0445946	0.172346	-0.0445946	0.172375	0.248328	0.0510324	0.0366004	0.140873	0.0850143	0.1409	0.465656	0.500841	0.476998	0.405526	0.401204	0.439998	0.0335331	0.395251	0.500836	0.394165	0.489671	0.286733	0.318769	0.324796	0.434703	0.258156	0.188892	0.346805	0.0335331	-0.048348	-0.0937601	-0.137171	-0.133525	-0.0832381	-0.465656	0.312325	-0.048348	-0.133525	-0.0832381	-0.025133	-0.266803	-0.191753	-0.196354	-0.0241083	-0.517996	-0.465656	-0.196445	0.312312	-0.0482749	0.0555239	0.0156204	-0.209204	-0.0387503	-0.067249	-0.0450911	-0.0599902	-0.133756	-0.220765	-0.0656729	-0.113605	-0.402363	-0.517996	-0.465656	-0.027132	-0.027132	0.0436236	0.117679	0.0108036	-0.0212174	0.203087	-0.0979033	0.203155	-0.0174697	0.258178	0.335241	-0.106987	-0.0890992	-0.189009	0.0719464	-0.0965196	0.217999	0.258208	0.291665	0.179261	0.204653	-0.179395	0.0899688	0.0705402	0.0728461	0.0266038	-0.00710572	0.238274	-0.179923	0.0801948	0.0242502	0.0445946	0.228152	0.027132	0.0445946	0.228144	0.0272113	0.216699	0.112541	0.0786272	-0.366015	0.172346	-0.0445946	0.172375	0.248328	0.0510324	0.0366004	0.140873	0.0850143	0.1409	0.500841	0.476998	0.405526	0.401204	0.439998	0.0335331	0.395251	0.500836	0.394165	0.489671	0.286733	0.318769	0.324796	0.434703	0.258156	0.188892	0.346805	0.0335331	-0.228152	-0.172346	-0.362203	-0.295381	-0.13369	-0.537254	-0.500841	-0.298597	-0.150819	-0.270485	-0.151461	-0.265365	-0.485752	-0.44033	-0.537254	-0.500841	-0.027132	0.0436236	0.117679	0.0108036	0.0445946	0.228144	0.0272113	0.216699	0.112541	0.0786272	-0.366015	0.172375	0.248328	0.0510324	0.0366004	-0.181247	-0.142259	-0.546356	-0.476998	-0.148413	0.130705	-0.0506011	0.148036	0.05605	-0.0825751	0.145116	-0.028288	-0.0324986	-0.384104	-0.0843253	0.17507	-0.0446058	-0.457174	-0.175264	-0.454241	-0.546356	-0.476998	-0.0030426	0.144125	-0.454402	-0.405526	-0.0156506	0.362304	0.100239	0.23324	-0.237391	0.135576	-0.251965	0.181349	0.216491	-0.345357	-0.233858	-0.454402	-0.405526	-0.418592	-0.401204	0.295347	0.106355	-0.190736	-0.200942	0.0621717	0.181905	-0.333862	-0.175945	-0.418592	-0.401204	-0.511956	-0.439998	-0.290253	-0.110098	0.252376	0.141454	-0.297729	-0.13198	-0.413192	-0.376241	-0.511956	-0.439998	0.133754	-0.0748584	-0.0436982	-0.0335331	0.407572	0.53725	0.401228	0.557452	0.285308	0.341125	0.353292	0.465877	0.281146	0.180998	0.408274	-0.0335331	0.395251	0.500836	0.394165	0.489671	0.286733	0.318769	0.324796	0.434703	0.258156	0.188892	0.346805	0.0335331	0.298569	0.112711	-0.179664	-0.186397	0.0723222	0.187443	-0.322171	-0.164262	-0.407572	-0.395251	-0.117467	-0.0518485	-0.0834166	0.0472144	-0.135772	-0.138373	-0.142872	-0.150873	-0.27051	-0.151482	-0.265448	-0.485737	-0.440328	-0.53725	-0.500836	-0.234839	-0.0321693	-0.335392	-0.401228	-0.394165	0.0107116	-0.039388	0.0826355	-0.143742	-0.104354	-0.144815	-0.557452	-0.489671	-0.0662875	-0.0778223	0.0875737	-0.0875534	-0.147728	0.0546988	0.358098	-0.154812	0.0482124	-0.285308	-0.286733	-0.0163171	-0.171557	-0.0396515	-0.238202	-0.12321	-0.341125	-0.318769	-0.00441781	-0.0150908	0.0360441	0.18697	-0.000424925	0.0329081	0.274154	0.342091	-0.221157	-0.00478514	-0.353292	-0.324796	-0.40826	-0.367637	-0.465877	-0.434703	-0.191595	-0.0791883	-0.281146	-0.258156	0.234771	-0.180998	-0.188892	-0.408274	-0.346805	-0.0335331
G_Mitsuokella_0.117_PA	-0.178557	-0.126315	0.283538	0.0588859	0.247267	0.308397	0.279641	0.161788	0.270202	0.0334788	-0.104198	0.0069857	0.158068	0.0156358	0.0582238	0.119226	0.0245724	0.0158783	-0.0155446	-0.0732979	0.0679482	0.0621998	0.088791	0.0334886	-0.0445698	-0.0675082	0.0347721	-0.105852	-0.106608	0.0069857	-0.0134512	0.0828937	0.150672	0.088885	0.0886508	0.103003	0.155442	0.00930215	0.241815	0.124765	0.119292	0.0158783	-0.0500724	-0.0688336	0.0679482	0.0621998	0.088791	0.0808162	0.0691311	0.0159844	0.0541834	0.103278	0.126735	0.0191021	-0.105852	0.0277285	-0.106588	0.0069857	-0.0143044	0.0664885	0.0459378	0.0156692	0.0377932	0.0572984	0.0357191	0.150672	0.0335365	0.155442	0.00930215	0.124765	0.0671563	0.124398	-0.0528056	-0.0839588	0.241815	0.0158783	-0.0500724	-0.0688336	0.103003	0.0970716	0.011091	0.101362	0.0679482	0.0621998	0.088791	0.0808162	0.0691311	0.0159844	0.0541834	0.103278	0.126735	0.133482	0.109885	0.0148424	-0.298647	0.0277285	0.104777	0.0920259	0.104036	0.0664885	0.0499755	0.0404032	0.00684308	0.0296514	0.0572984	0.0357191	0.00118421	0.150672	-0.0207186	-0.0294205	0.114321	0.155442	0.00930215	0.124765	0.0816034	0.0671563	0.145	0.0458651	0.0991322	0.103692	-0.131797	0.209999	0.18388	0.124398	-0.0834663	-0.113448	-0.182685	-0.0277654	-0.035864	0.0069857	-0.134201	0.0158783	0.206084	0.135571	0.242231	-0.0500724	-0.0688336	0.103003	0.0970716	0.011091	0.101362	0.0679482	0.0621998	0.088791	0.184591	0.109105	0.0908271	-0.0632833	0.0808162	0.0691311	0.0159844	0.0541834	0.103278	0.126735	0.0894067	0.0640412	0.290933	0.0140206	-0.1686	-0.0555396	-0.0500724	-0.0688336	-0.173863	0.304293	0.266852	-0.037201	-0.157651	0.011834	0.0294781	-0.298582	-0.0444728	-0.198734	-0.172028	0.0277972	-0.0482132	-0.075731	-0.0926565	0.0774425	0.194438	0.309604	0.124398	0.0515596	-0.00277352	0.0549238	0.106173	0.0917263	-0.0750195	-0.0371332	-0.0679624	-0.0728462	-0.156634	0.0817118	-0.0239821	-0.126588	0.121643	0.0499755	0.15923	0.032434	0.0633725	0.059445	-0.116907	-0.040602	0.0251114	0.190086	0.062961	0.0313104	-0.0362456	-0.00510433	0.121176	-0.0963225	-0.0514549	0.0772167	-0.0180737	0.0277959	0.0612263	0.0156486	0.28494	-0.0740979	0.203422	0.0914027	0.0074647	0.0802322	0.114562	-0.00624323	0.153937	1	0.144908	0.124765	0.245247	0.0192162	0.0983746	-0.168247	0.196344	-0.0103995	-0.166779	0.154303	0.0296614	-0.0120664	0.257093	0.145467	0.0298679	-0.0321129	0.0812567	0.109887	0.127948	-0.0147608	-0.00929512	0.0123972	0.227543	0.147475	0.0664333	0.0080862	0.0440165	-0.0319696	-0.108375	0.117558	-0.176033	0.098268	0.064048	-0.00733657	0.103003	0.0970716	0.011091	0.101362	0.103357	0.089111	0.0322584	0.0864124	-0.0531815	0.00665064	-0.0199655	0.156084	0.0682809	0.218193	-0.0682264	-0.120319	-0.0528174	0.076593	0.0069857	-0.0237206	0.0679482	0.0621998	0.088791	0.184591	0.109105	0.0908271	-0.0632833	0.0808162	0.0691311	0.0159844	0.0541834	0.103278	0.126735	0.0694612	0.0260167	0.00234964	0.0702024	0.0702024	0.0006912	0.000320695	0.0006912	0.000320695	0.1445	0.000671638	0.0633926	-0.0108549	-0.0900168	-0.0694851	0.0483318	-0.0720554	-0.161345	-0.080077	-0.0627513	0.0483035	-0.0720608	-0.0979753	-0.161345	-0.080077	0.278873	-0.0627513	-0.0979753	-0.161345	-0.0611538	0.0352501	0.125895	-0.0653031	0.0810855	-0.11501	-0.080077	0.117597	0.278756	-0.0627861	-0.00669572	0.00790532	-0.137042	-0.0947041	-0.0506923	-0.0255646	-0.0717641	0.0866564	-0.0459648	-0.0677962	-0.0632882	-0.108707	-0.11501	-0.080077	-0.0089932	-0.0260384	0.0920447	0.0970548	-0.146969	0.0920447	0.0970266	-0.0593106	-0.146969	0.288491	-0.0593106	-0.146969	0.0703698	0.12617	0.18356	0.0787076	0.127874	0.175502	0.166241	0.288448	0.0949008	0.10467	0.16386	-0.121284	-0.0537255	0.0614907	0.0606343	-0.0236834	0.162591	0.0218271	0.0210653	-0.00060643	0.0246876	-0.00234964	0.157503	0.0181016	-0.0364445	0.15744	0.0181885	-0.0364445	0.0240333	0.10993	0.159603	-0.0651934	-0.0364445	0.112812	0.0524855	-0.0155824	0.0214109	0.140056	0.0184939	-0.0651934	-0.0364445	0.0702285	0.0702285	0.000712936	0.000342438	0.000712936	0.000342438	0.144509	0.000693374	0.0634012	-0.010831	0.047145	-0.0738453	-0.162275	-0.0803226	-0.0632774	0.0471168	-0.0738388	-0.0988437	-0.162275	-0.0803226	0.278892	-0.0632774	-0.0988437	-0.162275	-0.0626992	0.0347426	0.125623	-0.0669485	0.0806454	-0.115116	-0.0803226	0.117263	0.278777	-0.0633176	-0.00758472	0.00663812	-0.138251	-0.0961267	-0.052654	-0.0267785	-0.0728607	0.0849491	-0.0462115	-0.0689624	-0.0645728	-0.109458	-0.115116	-0.0803226	-0.0855914	-0.047145	-0.0854229	0.156872	0.00422871	0.156837	0.0458768	0.0738453	0.0855653	0.280455	0.0180646	0.113387	0.175282	0.025244	0.117629	0.167156	0.156564	0.280394	0.0704697	0.0828483	0.156919	-0.135118	-0.0734888	0.029526	0.041222	-0.037127	0.150829	0.00612733	0.00396027	-0.0220695	-0.00327559	0.162275	0.0809508	0.275943	0.0809508	0.275904	0.252551	0.103463	0.124304	0.333566	-0.0656797	0.333533	0.0803226	0.192774	0.0547776	0.115053	0.180327	0.0608505	-0.0313475	0.174741	0.192735	0.172697	0.0723086	0.0321169	-0.0298033	0.0535803	0.0373628	0.0356465	0.0200348	0.0219239	-0.0313475	-0.0632774	0.0471168	-0.0738388	-0.0988437	-0.162275	-0.0803226	0.278892	-0.0632774	-0.0988437	-0.162275	-0.0626992	0.0347426	0.125623	-0.0669485	0.0806454	-0.115116	-0.0803226	0.117263	0.278777	-0.0633176	-0.00758472	0.00663812	-0.138251	-0.0961267	-0.052654	-0.0267785	-0.0728607	0.0849491	-0.0462115	-0.0689624	-0.0645728	-0.109458	-0.115116	-0.0803226	-0.000482536	-0.000482536	-0.197439	0.120019	0.0557046	-0.085399	0.156926	0.00427327	0.156891	0.0459355	0.280418	0.0175017	0.113261	0.175166	0.0247289	0.117488	0.167052	0.156436	0.280353	0.0701893	0.0825864	0.15684	-0.135161	-0.0735758	0.0293847	0.0409883	-0.0372476	0.150759	0.00604691	0.00391245	-0.0222042	-0.00361467	-0.0809508	0.253364	0.000482536	-0.0809508	0.25332	0.00039994	0.116707	0.0169159	0.0417785	-0.0033082	0.275943	0.0809508	0.275904	0.252551	0.103463	0.124304	0.333566	-0.0656797	0.333533	0.192774	0.0547776	0.115053	0.180327	0.0608505	-0.0313475	0.174741	0.192735	0.172697	0.0723086	0.0321169	-0.0298033	0.0535803	0.0373628	0.0356465	0.0200348	0.0219239	-0.0313475	-0.253364	-0.275943	-0.207528	-0.0656422	-0.125465	-0.231396	-0.192774	-0.072965	-0.0254135	-0.271431	-0.263226	-0.173679	-0.22485	-0.259151	-0.231396	-0.192774	-0.000482536	-0.197439	0.120019	0.0557046	-0.0809508	0.25332	0.00039994	0.116707	0.0169159	0.0417785	-0.0033082	0.275904	0.252551	0.103463	0.124304	0.0994708	0.161385	-0.0895125	-0.0547776	0.153716	0.153996	0.154929	0.0632361	0.080991	0.062722	0.157861	-0.0785381	0.0303867	-0.0234258	0.135647	0.00764884	-0.0304921	-0.0479101	-0.00858783	-0.0746517	-0.0895125	-0.0547776	0.134937	0.0360543	-0.16927	-0.115053	0.123141	0.207458	0.140756	-0.0462375	-0.132194	-0.126729	-0.1239	0.0836462	-0.0703774	-0.132021	-0.171175	-0.16927	-0.115053	-0.21937	-0.180327	0.0655846	0.0259972	-0.191482	-0.20634	-0.0823137	-0.134222	-0.216874	-0.219545	-0.21937	-0.180327	-0.0988513	-0.0608505	-0.0538668	-0.137403	0.0230182	0.0323125	-0.0266699	-0.00308323	-0.0572576	-0.0989263	-0.0988513	-0.0608505	0.125395	0.00164106	0.197252	0.0313475	0.213067	0.231353	0.203182	0.109027	0.0590009	-0.00941707	0.0910756	0.0602202	0.0635178	0.0523983	0.0570424	0.0313475	0.174741	0.192735	0.172697	0.0723086	0.0321169	-0.0298033	0.0535803	0.0373628	0.0356465	0.0200348	0.0219239	-0.0313475	0.0729118	0.0342797	-0.184654	-0.198907	-0.0730618	-0.128104	-0.209387	-0.212575	-0.213067	-0.174741	-0.120086	-0.125923	-0.0908374	0.0457735	-0.18222	-0.117588	-0.156259	-0.0253527	-0.2714	-0.263183	-0.173574	-0.224803	-0.259098	-0.231353	-0.192735	-0.189096	-0.0990102	-0.191082	-0.203182	-0.172697	0.0557796	0.0216815	0.128841	-0.126146	-0.00982025	-0.0826233	-0.109027	-0.0723086	-0.124111	-0.0377802	-0.0531104	-0.0939586	-0.0849991	0.0326136	0.0378106	-0.0202774	-0.00844981	-0.0590009	-0.0321169	-0.0656324	-0.167682	0.0877663	0.0538087	0.0653977	0.00941707	0.0298033	0.0794076	0.0417513	0.0295618	-0.00337231	-0.0572098	0.0203806	0.13477	0.0112972	-0.0503667	-0.0574239	-0.0910756	-0.0535803	-0.034898	-0.0412264	-0.0602202	-0.0373628	-0.0271291	-0.0417035	-0.0635178	-0.0356465	-0.00317126	-0.0523983	-0.0200348	-0.0570424	-0.0219239	0.0313475
G_Mogibacterium_0.588_PA	-0.184336	-0.167802	0.0825288	0.267909	0.43414	-0.00963206	0.452954	0.354828	0.444084	0.0734288	-0.0836093	0.056603	0.281204	0.191975	0.0135671	0.222275	0.0593623	0.194641	0.142553	0.115497	0.240324	0.167507	0.271777	0.0734735	-0.00818565	-0.0404801	0.00568427	-0.0899054	0.0107366	0.056603	-0.0304404	0.185514	0.103933	0.058526	0.0599941	0.211261	0.277953	0.179897	0.0501525	0.158449	0.19186	0.194641	0.091465	0.144408	0.240324	0.167507	0.271777	0.171846	0.221812	0.196053	0.275961	0.0859589	0.0196437	0.0500853	-0.0899054	0.01021	0.0108302	0.056603	-0.0332538	0.157438	0.147672	0.124427	0.177947	0.113538	0.00763811	0.103933	-0.00505395	0.277953	0.179897	0.158449	-0.040516	0.189051	-0.0150383	-0.0391519	0.0501525	0.194641	0.091465	0.144408	0.211261	0.169232	0.1077	0.0549382	0.240324	0.167507	0.271777	0.171846	0.221812	0.196053	0.275961	0.0859589	0.0196437	0.0881833	0.0761417	0.0405457	-0.190764	0.01021	0.130757	0.0573177	0.508286	0.157438	0.165233	0.125459	0.126367	0.168147	0.113538	0.00763811	0.00509468	0.103933	0.095286	-0.150584	0.0793312	0.277953	0.179897	0.158449	0.206154	-0.040516	0.122781	0.0629103	0.0705758	0.0899149	0.10812	0.172995	-0.00773071	0.189051	-0.0305113	-0.0550823	0.118365	0.0713113	-0.040284	0.056603	-0.0311763	0.194641	-0.000162194	-0.0255792	-0.0148754	0.091465	0.144408	0.211261	0.169232	0.1077	0.0549382	0.240324	0.167507	0.271777	0.162001	0.0994401	0.321942	0.0942181	0.171846	0.221812	0.196053	0.275961	0.0859589	0.0196437	0.113089	0.103444	0.0520488	0.0251331	-0.0254097	-0.0339601	0.091465	0.144408	0.125072	0.12393	0.139109	0.0424413	-0.115161	0.140586	0.153596	-0.190864	0.0536677	-0.0232338	0.0144847	0.00994831	0.0559517	-0.0619409	-0.0661279	0.156509	0.13847	0.163782	0.189051	0.164493	0.0935562	0.221153	0.121016	0.0614784	-0.0747625	-0.0125418	-0.0724969	-0.0635836	-0.115242	0.0869741	0.0899955	0.000843493	0.109215	0.165233	0.200559	-0.0283862	-0.0115197	0.0653053	-0.0274831	0.11385	0.0531939	0.186697	0.118846	0.00818972	-0.119406	0.117969	0.122477	0.00510648	-0.0820558	0.0686188	-0.0444105	0.0029787	-0.0418048	0.0570113	0.165118	0.0223196	0.168404	0.235418	0.0452399	0.0648688	0.0727946	0.0219948	0.276556	0.144908	1	0.158449	0.173996	0.330958	0.199449	0.000210583	0.124204	0.0617511	-0.095155	0.120708	0.074608	0.0302641	0.212636	-0.0784064	0.110344	0.121251	0.112045	0.0534143	0.114004	-0.224557	0.110887	0.0134482	0.145361	0.149093	0.223225	0.294556	0.34977	-0.0473395	0.144692	0.0752973	-0.0646157	0.0831398	0.0792191	-0.0342317	0.211261	0.169232	0.1077	0.0549382	0.139527	0.19653	0.0790821	0.191583	0.0422699	0.0873532	-0.0264799	0.203148	0.177204	0.0899041	-0.0265621	-0.0475019	-0.000723125	0.351925	0.056603	0.146433	0.240324	0.167507	0.271777	0.162001	0.0994401	0.321942	0.0942181	0.171846	0.221812	0.196053	0.275961	0.0859589	0.0196437	0.0901188	0.065286	0.0163947	0.0927336	0.0927336	0.0721962	-0.057182	0.0721962	-0.057182	0.148649	0.072416	0.0876748	0.030712	-0.0705207	-0.0901542	-0.0521025	-0.0603711	-0.117023	-0.278475	-0.0328178	-0.0521776	-0.0594578	-0.155782	-0.117023	-0.278475	0.238658	-0.0328178	-0.155782	-0.117023	0.00983342	-0.171466	-0.162686	-0.09957	-0.00660595	-0.310549	-0.278475	-0.167669	0.238969	-0.0325569	-0.00595153	0.0026248	-0.121264	-0.0850535	0.0222186	0.0186522	-0.0444159	-0.0570472	-0.128955	-0.0577881	-0.0437275	-0.298228	-0.310549	-0.278475	-0.0500888	-0.0653413	0.0756994	-0.0014145	-0.0952996	0.0756994	-0.00150809	-0.148137	-0.0952996	0.182063	-0.148137	-0.0952996	0.233399	-0.0881555	-0.103598	-0.0737304	0.0378362	-0.110315	0.133217	0.182158	0.089353	0.0905697	0.129521	-0.105583	-0.0533234	0.146443	0.0944296	0.00595578	0.00784178	0.244737	-0.105368	0.00381666	0.0439303	-0.0164061	0.0884231	0.0557624	-0.231986	0.0881856	0.0563282	-0.231986	0.101054	-0.0310757	0.121539	-0.257744	-0.231986	0.107802	0.0806115	0.0113656	0.0939432	0.0442054	0.173679	-0.257744	-0.231986	0.0927705	0.0927705	0.0722593	-0.0570976	0.0722593	-0.0570976	0.14868	0.0724777	0.087696	0.0307701	-0.0560163	-0.0652279	-0.119691	-0.279661	-0.0345542	-0.05609	-0.0643629	-0.158867	-0.119691	-0.279661	0.236652	-0.0345542	-0.158867	-0.119691	0.00550272	-0.174797	-0.165415	-0.10408	-0.010105	-0.311609	-0.279661	-0.170393	0.236949	-0.0342918	-0.00963986	-0.000277936	-0.123395	-0.0884235	0.0187224	0.016121	-0.0467054	-0.0610659	-0.131924	-0.0608808	-0.0478171	-0.30038	-0.311609	-0.279661	0.00871671	0.0560163	0.00937327	0.141621	-0.0657759	0.141716	0.00833952	0.0652279	-0.00879896	0.176004	0.215881	-0.0946352	-0.109852	-0.113741	0.0312955	-0.116465	0.127172	0.17611	0.0786135	0.081836	0.125239	-0.112913	-0.0663084	0.135892	0.0871161	-0.00200653	0.00146129	0.240075	-0.117269	-0.00740502	0.027415	0.119691	-0.0353121	0.178298	-0.0353121	0.178366	0.235627	0.0586645	0.0774344	0.141529	0.072621	0.141617	0.279661	0.309832	0.287847	0.228603	0.203862	0.260417	-0.00339422	0.199474	0.309867	0.241125	0.264798	0.156869	0.187269	0.127426	0.298751	0.163943	0.041446	0.150417	-0.00339422	-0.0345542	-0.05609	-0.0643629	-0.158867	-0.119691	-0.279661	0.236652	-0.0345542	-0.158867	-0.119691	0.00550272	-0.174797	-0.165415	-0.10408	-0.010105	-0.311609	-0.279661	-0.170393	0.236949	-0.0342918	-0.00963986	-0.000277936	-0.123395	-0.0884235	0.0187224	0.016121	-0.0467054	-0.0610659	-0.131924	-0.0608808	-0.0478171	-0.30038	-0.311609	-0.279661	-0.0676102	-0.0676102	0.02483	0.0706072	0.0323761	0.00945409	0.141779	-0.0655583	0.141873	0.00852387	0.175447	0.214334	-0.0951337	-0.110151	-0.115733	0.0307907	-0.116772	0.126709	0.175549	0.0775712	0.081144	0.124793	-0.113359	-0.0671812	0.135079	0.0864666	-0.00256737	0.000866424	0.239651	-0.117838	-0.00821969	0.0259523	0.0353121	0.230498	0.0676102	0.0353121	0.230531	0.0678499	0.192889	0.104595	0.115508	-0.213768	0.178298	-0.0353121	0.178366	0.235627	0.0586645	0.0774344	0.141529	0.072621	0.141617	0.309832	0.287847	0.228603	0.203862	0.260417	-0.00339422	0.199474	0.309867	0.241125	0.264798	0.156869	0.187269	0.127426	0.298751	0.163943	0.041446	0.150417	-0.00339422	-0.230498	-0.178298	-0.258965	-0.24275	-0.0972033	-0.339496	-0.309832	-0.246515	-0.117874	-0.183544	-0.168738	-0.174485	-0.367321	-0.333839	-0.339496	-0.309832	-0.0676102	0.02483	0.0706072	0.0323761	0.0353121	0.230531	0.0678499	0.192889	0.104595	0.115508	-0.213768	0.178366	0.235627	0.0586645	0.0774344	-0.136819	-0.139055	-0.329065	-0.287847	-0.144526	0.0691686	-0.044143	-0.0285878	0.00702924	-0.0020909	0.0853712	-0.143487	0.0177114	-0.328746	-0.0460928	0.20848	-0.0865808	-0.35248	-0.0979301	-0.355636	-0.329065	-0.287847	-0.0483007	0.0961377	-0.259511	-0.228603	-0.0554264	0.259103	0.0615431	0.115658	-0.133566	0.0420953	-0.236919	0.160797	0.201041	-0.271371	-0.18697	-0.259511	-0.228603	-0.212908	-0.203862	0.242812	0.107121	-0.0745714	-0.158161	0.109051	0.18928	-0.225771	-0.1102	-0.212908	-0.203862	-0.311751	-0.260417	-0.18644	-0.0725471	0.277641	0.128885	-0.296683	-0.0921629	-0.337272	-0.339376	-0.311751	-0.260417	0.0972884	-0.0327519	-0.0246181	0.00339422	0.205097	0.339531	0.247541	0.300854	0.175245	0.209951	0.130276	0.325083	0.184018	0.0321978	0.174976	0.00339422	0.199474	0.309867	0.241125	0.264798	0.156869	0.187269	0.127426	0.298751	0.163943	0.041446	0.150417	-0.00339422	0.246586	0.112602	-0.0681944	-0.145489	0.113887	0.191823	-0.21727	-0.0990439	-0.205097	-0.199474	-0.070279	-0.0837135	-0.0598195	0.0367968	-0.148102	-0.0463956	-0.1165	-0.117988	-0.183592	-0.168812	-0.174601	-0.36735	-0.333888	-0.339531	-0.309867	-0.203912	-0.0103383	-0.247959	-0.247541	-0.241125	0.0320768	0.0154489	0.0904712	-0.117591	0.0398562	-0.0554866	-0.300854	-0.264798	-0.106342	0.0150362	0.14997	-0.07216	-0.0549052	-0.0536092	0.277256	-0.163637	-0.0309998	-0.175245	-0.156869	-0.046409	-0.137403	-0.0165564	-0.209163	-0.13024	-0.209951	-0.187269	0.110856	0.0366011	0.00323172	0.149965	-0.0790333	0.0010926	0.261619	0.319819	-0.123472	0.0402228	-0.130276	-0.127426	-0.347041	-0.333578	-0.325083	-0.298751	-0.185689	-0.105842	-0.184018	-0.163943	0.17325	-0.0321978	-0.041446	-0.174976	-0.150417	0.00339422
G_Oligosphaera_0.168_PA	-0.193325	-0.201557	-0.0379218	0.406557	0.446861	-0.0171052	0.420156	0.35472	0.401883	-0.0646354	-0.133426	0.0342346	0.323752	0.15566	0.0317205	0.487017	0.211402	0.250322	0.253833	0.0844914	0.208007	0.347189	0.385903	-0.0646055	0.176413	0.121503	-0.117298	-0.145191	0.0954765	0.0342346	0.0144024	0.212042	-0.0147088	0.0445204	0.0220779	0.368866	0.326286	0.126304	-0.00500968	1	0.418541	0.250322	0.182259	0.0662026	0.208007	0.347189	0.385903	0.247476	0.183936	0.342798	0.379322	0.219359	0.100925	-0.0386474	-0.145191	-0.0281872	0.0955036	0.0342346	0.0114738	-0.0420901	0.126269	0.145246	0.188033	0.038299	-0.0228335	-0.0147088	-0.139317	0.326286	0.126304	1	0.00879828	0.42379	0.178832	0.0887759	-0.00500968	0.250322	0.182259	0.0662026	0.368866	0.229332	0.146748	0.132801	0.208007	0.347189	0.385903	0.247476	0.183936	0.342798	0.379322	0.219359	0.100925	0.0946888	-0.0293092	-0.0463458	-0.166165	-0.0281872	0.0832038	0.00994626	0.167581	-0.0420901	0.128955	0.111168	0.144856	0.178171	0.038299	-0.0228335	-0.100964	-0.0147088	0.00851038	-0.137022	-0.0239266	0.326286	0.126304	1	0.290964	0.00879828	0.130803	0.0517848	-0.00193972	0.0283494	0.126673	0.155392	-0.0631356	0.42379	0.145738	0.0609274	0.0769945	0.0829175	-0.158878	0.0342346	0.0393093	0.250322	-0.00844712	-0.04191	-0.0303931	0.182259	0.0662026	0.368866	0.229332	0.146748	0.132801	0.208007	0.347189	0.385903	0.188507	0.115514	0.409512	0.120126	0.247476	0.183936	0.342798	0.379322	0.219359	0.100925	-0.00664442	0.201957	-0.00958339	-0.0530583	-0.0538264	0.0939546	0.182259	0.0662026	0.0853493	0.0396379	0.0619486	0.0769532	-0.119434	0.0973864	0.19137	-0.166171	0.0896807	-0.0216382	0.0364659	-0.028023	0.0964525	-0.167237	-0.0778255	0.164394	0.241759	0.0875994	0.42379	0.279066	0.142363	0.218408	0.073593	0.0122319	0.0508957	0.00303365	-0.078529	-0.0596171	-0.117625	-0.055084	-0.0385458	0.0509514	0.103822	0.128955	0.236574	0.00717136	-0.0266916	-0.0846289	-0.139197	-0.0292313	-0.0261499	0.173618	0.0532812	-0.0147689	-0.0895554	0.0999565	0.10842	-0.0955965	0.0127925	0.119116	-0.0858681	-0.00446869	0.00804919	0.02104	0.135916	-0.0482126	0.126261	0.273531	0.031085	-0.0100059	-0.0274286	-0.00203554	0.326704	0.124765	0.158449	1	0.130671	0.272336	0.277175	0.0185292	0.156782	0.0962691	-0.0590387	0.125666	0.0713127	-0.0384243	0.141877	-0.0926412	0.0469353	0.0555516	0.0756366	-0.0170635	0.0457913	-0.218813	0.0668409	-0.0506972	0.134866	0.0734755	0.159425	0.261475	0.302345	-0.166606	-0.0430629	0.0953305	-0.0215641	0.0728823	0.0525994	-0.0618351	0.368866	0.229332	0.146748	0.132801	0.174013	0.145874	-0.0320828	0.0895605	-0.0953092	-0.0380735	0.0702665	0.214233	0.166925	0.0912652	0.151289	0.0499168	0.0483214	0.382023	0.0342346	0.155153	0.208007	0.347189	0.385903	0.188507	0.115514	0.409512	0.120126	0.247476	0.183936	0.342798	0.379322	0.219359	0.100925	0.00044252	-0.0742332	-0.168744	0.0050283	0.0050283	0.00584146	-0.00473091	0.00584146	-0.00473091	0.0578376	0.00564447	-0.0673994	-0.0084611	-0.111077	-0.00045559	-0.182017	-0.104497	-0.0369299	-0.36946	-0.010318	-0.182045	-0.103471	-0.0313489	-0.0369299	-0.36946	0.175046	-0.010318	-0.0313489	-0.0369299	-0.0267846	-0.222571	-0.130947	-0.130523	-0.114451	-0.382006	-0.36946	-0.137524	0.174982	-0.0105309	0.0285986	-0.00367086	-0.136321	-0.00618128	-0.0163126	-0.0676869	-0.0515854	-0.0919835	-0.117408	-0.0341142	-0.11957	-0.329116	-0.382006	-0.36946	-0.18556	0.0742164	0.12054	-0.0800551	0.024488	0.12054	-0.0800682	0.0536196	0.024488	0.155551	0.0536196	0.024488	0.21202	-0.0998014	-0.0634522	-0.0691443	-0.0278834	-0.0715893	0.134909	0.155551	0.204987	0.0957608	0.129883	-0.097713	0.105624	0.116514	-0.000857966	0.0128658	-0.00525983	0.237537	-0.0607943	0.0752994	-0.0512502	0.16874	0.136795	0.185788	-0.246527	0.136709	0.186375	-0.246527	0.225078	0.0902088	0.15491	-0.228802	-0.246527	0.21027	0.239896	0.195553	0.198146	0.162383	0.27045	-0.228802	-0.246527	0.00504324	0.00504324	0.00586573	-0.00469169	0.00586573	-0.00469169	0.0578535	0.00566874	-0.0673882	-0.00843309	-0.190318	-0.113978	-0.0428554	-0.372273	-0.0134296	-0.190346	-0.112938	-0.0368758	-0.0428554	-0.372273	0.169315	-0.0134296	-0.0368758	-0.0428554	-0.0351271	-0.22905	-0.137172	-0.139474	-0.120611	-0.384299	-0.372273	-0.143683	0.169246	-0.0136145	0.0219785	-0.00956647	-0.140825	-0.0131963	-0.0235133	-0.0718442	-0.0559377	-0.100476	-0.123201	-0.0399258	-0.127633	-0.334264	-0.384299	-0.372273	0.0832946	0.190318	0.0839509	0.215062	-0.00204736	0.21508	0.0819354	0.113978	-0.0833208	0.153594	0.220069	-0.101677	-0.064987	-0.0874183	-0.0291783	-0.0730588	0.134619	0.153581	0.204257	0.0957916	0.128054	-0.0986671	0.101753	0.118339	-0.00179155	0.0110033	-0.00814368	0.239719	-0.0649842	0.0773486	-0.0563933	0.0428554	0.0066266	0.076289	0.0066266	0.0763058	0.125016	0.0358647	0.0155638	0.082756	0.0657267	0.082769	0.372273	0.372671	0.379451	0.320364	0.314577	0.368483	0.0772274	0.309264	0.372661	0.285279	0.385603	0.269954	0.280706	0.279499	0.369673	0.263321	0.221356	0.273362	0.0772274	-0.0134296	-0.190346	-0.112938	-0.0368758	-0.0428554	-0.372273	0.169315	-0.0134296	-0.0368758	-0.0428554	-0.0351271	-0.22905	-0.137172	-0.139474	-0.120611	-0.384299	-0.372273	-0.143683	0.169246	-0.0136145	0.0219785	-0.00956647	-0.140825	-0.0131963	-0.0235133	-0.0718442	-0.0559377	-0.100476	-0.123201	-0.0399258	-0.127633	-0.334264	-0.384299	-0.372273	-0.00430944	-0.00430944	0.0136428	0.0524172	-0.0357321	0.0839752	0.215144	-0.00197827	0.215162	0.0820083	0.15283	0.218381	-0.102322	-0.0654725	-0.0899829	-0.0297357	-0.0735732	0.133979	0.152819	0.203044	0.09514	0.127563	-0.099258	0.100793	0.11726	-0.00265045	0.0104132	-0.00886814	0.239315	-0.0657469	0.0761191	-0.0579197	-0.0066266	0.0818186	0.00430944	-0.0066266	0.0818298	0.00417874	0.0646033	0.0227226	-0.00376983	-0.304279	0.076289	0.0066266	0.0763058	0.125016	0.0358647	0.0155638	0.082756	0.0657267	0.082769	0.372671	0.379451	0.320364	0.314577	0.368483	0.0772274	0.309264	0.372661	0.285279	0.385603	0.269954	0.280706	0.279499	0.369673	0.263321	0.221356	0.273362	0.0772274	-0.0818186	-0.076289	-0.242785	-0.190455	-0.154509	-0.367571	-0.372671	-0.194578	-0.119157	-0.161761	-0.0643363	-0.157341	-0.304969	-0.310202	-0.367571	-0.372671	-0.00430944	0.0136428	0.0524172	-0.0357321	-0.0066266	0.0818298	0.00417874	0.0646033	0.0227226	-0.00376983	-0.304279	0.0763058	0.125016	0.0358647	0.0155638	-0.150768	-0.101946	-0.401441	-0.379451	-0.109177	0.0750996	-0.0684553	0.105555	0.0206127	-0.115528	0.0938106	0.0261871	-0.0655145	-0.273841	-0.059603	0.216118	-0.00583025	-0.304722	-0.191601	-0.364302	-0.401441	-0.379451	0.0127435	0.04452	-0.322215	-0.320364	0.0017094	0.24276	0.0534703	0.186835	-0.11332	0.138122	-0.156484	0.149504	0.218561	-0.203451	-0.183286	-0.322215	-0.320364	-0.292652	-0.314577	0.190451	0.0384798	-0.0973545	-0.138201	0.0505211	0.176473	-0.207333	-0.147106	-0.292652	-0.314577	-0.392906	-0.368483	-0.179666	-0.0632048	0.227883	0.0386393	-0.22881	-0.0409173	-0.284527	-0.344128	-0.392906	-0.368483	0.154518	0.0290915	-0.0138921	-0.0772274	0.284019	0.367545	0.260963	0.407887	0.246223	0.274138	0.268742	0.372188	0.264187	0.185041	0.273475	-0.0772274	0.309264	0.372661	0.285279	0.385603	0.269954	0.280706	0.279499	0.369673	0.263321	0.221356	0.273362	0.0772274	0.194561	0.0464909	-0.0883603	-0.125734	0.0585658	0.181149	-0.197811	-0.136659	-0.284019	-0.309264	-0.0526357	-0.031572	-0.058142	0.01843	-0.0662212	-0.131846	-0.0747103	-0.119147	-0.161783	-0.0643755	-0.157313	-0.304966	-0.310207	-0.367545	-0.372661	-0.136152	0.00756674	-0.191646	-0.260963	-0.285279	-0.0354903	-0.0394861	0.0554317	-0.0449065	-0.106876	-0.0755001	-0.407887	-0.385603	0.00140692	-0.0762022	0.132927	-0.0299224	-0.121047	-0.00697951	0.273047	-0.117851	-0.0453322	-0.246223	-0.269954	-0.000604964	-0.0999769	-9.05582e-05	-0.168821	-0.152915	-0.274138	-0.280706	-0.070709	-0.0295378	-0.0500851	0.166053	0.0441046	0.0339985	0.19883	0.285731	-0.112869	-0.0558192	-0.268742	-0.279499	-0.310765	-0.329773	-0.372188	-0.369673	-0.16289	-0.146838	-0.264187	-0.263321	0.0813958	-0.185041	-0.221356	-0.273475	-0.273362	-0.0772274
G_Olsenella_0.38_PA	-0.168974	-0.192021	0.16078	0.207262	0.345212	0.239419	0.391724	0.289672	0.376691	0.195999	-0.186154	0.0334187	0.230876	0.153381	0.119674	0.157171	-0.00351206	0.0723966	0.0696525	-0.0165534	0.152169	0.106272	0.175293	0.195951	-0.0316745	-0.0900719	0.0558051	-0.193827	-0.0666857	0.0334187	0.0473954	0.089931	0.152769	0.0545414	0.0674292	0.152143	0.228356	0.148672	0.142608	0.130671	0.191921	0.0723966	0.0127751	0.0186205	0.152169	0.106272	0.175293	0.173604	0.151993	0.0892985	0.158929	0.0796533	0.0284729	0.0865498	-0.193827	0.135536	-0.0666297	0.0334187	0.0458342	0.252474	0.0782401	0.0426071	0.0767117	0.0714257	0.0228219	0.152769	0.0528457	0.228356	0.148672	0.130671	0.0363557	0.196313	-0.0392821	-0.10111	0.142608	0.0723966	0.0127751	0.0186205	0.152143	0.125768	0.085784	0.0568859	0.152169	0.106272	0.175293	0.173604	0.151993	0.0892985	0.158929	0.0796533	0.0284729	0.131912	0.0369128	0.071001	-0.301196	0.135536	0.15216	0.0842699	0.130036	0.252474	0.139261	0.0737253	0.0275148	0.0651284	0.0714257	0.0228219	0.00267137	0.152769	-0.0157325	-0.0443082	0.143853	0.228356	0.148672	0.130671	0.150641	0.0363557	0.139595	0.0923404	0.152561	0.17067	-0.0419456	0.233406	0.0620267	0.196313	-0.0628736	-0.109058	-0.0628946	0.0766555	0.00398251	0.0334187	-0.118559	0.0723966	0.0819927	0.0749866	0.105077	0.0127751	0.0186205	0.152143	0.125768	0.085784	0.0568859	0.152169	0.106272	0.175293	0.18947	0.158392	0.205719	0.00435751	0.173604	0.151993	0.0892985	0.158929	0.0796533	0.0284729	0.0201149	0.11189	0.141866	0.0649597	-0.0988443	-0.0402052	0.0127751	0.0186205	-0.0507706	0.203755	0.197272	0.0146549	-0.125247	0.0134023	0.0795125	-0.301166	0.0498478	-0.104547	-0.0491151	0.135413	0.00223286	-0.0747451	0.0354989	0.137689	0.171179	0.238528	0.196313	0.0994548	0.0257394	0.13254	0.156002	0.0774819	-0.0697238	-0.0367376	-0.144139	-0.132525	-0.139984	0.151331	-0.00664663	-0.0581458	0.174571	0.139261	0.168206	0.00543347	0.116971	0.0925033	-0.123942	-0.0146657	0.0406344	0.21489	0.0673945	0.0156172	-0.00804552	0.142527	0.20502	-0.0502582	-0.0457768	0.134584	0.0159716	0.0867066	0.0308853	0.0447344	0.284555	-0.112251	0.200328	0.172466	0.0850542	0.110753	0.142845	0.0466061	0.227809	0.245247	0.173996	0.130671	1	0.165504	0.135565	-0.117226	0.164937	0.0305907	-0.142358	0.145487	0.0599787	-0.0657904	0.262706	0.0180452	0.0445692	0.00934251	0.121915	0.158659	0.184673	-0.0439574	0.0985429	-0.016879	0.298101	0.233378	0.166153	0.141696	0.204985	0.00552196	-0.0372277	0.0895901	-0.173923	0.149382	0.139706	0.0109345	0.152143	0.125768	0.085784	0.0568859	0.0771367	0.196904	0.109055	0.211667	-0.0478643	-0.0664019	-0.00947018	0.202051	0.106212	0.167752	-0.0685401	-0.103268	-0.0305678	0.202103	0.0334187	0.0399629	0.152169	0.106272	0.175293	0.18947	0.158392	0.205719	0.00435751	0.173604	0.151993	0.0892985	0.158929	0.0796533	0.0284729	0.226317	0.173933	0.126655	0.229441	0.229441	-0.00083165	0.0114883	-0.00083165	0.0114883	0.261154	-0.00075402	0.181974	0.131222	-0.174423	-0.226284	-0.0272669	-0.156177	-0.198291	-0.200087	-0.177526	-0.0273186	-0.155625	-0.27791	-0.198291	-0.200087	0.262745	-0.177526	-0.27791	-0.198291	-0.109964	-0.103784	-0.0370361	-0.172981	0.0396388	-0.238455	-0.200087	-0.0482055	0.26273	-0.177369	-0.0549478	-0.127503	-0.212421	-0.153669	-0.108093	-0.0656622	-0.149688	-0.00922937	-0.167283	-0.0851208	-0.126603	-0.239929	-0.238455	-0.200087	0.0290229	-0.173869	0.180939	0.0831355	-0.128472	0.180939	0.0830852	-0.227998	-0.128472	0.297842	-0.227998	-0.128472	0.162666	0.0715844	0.0850482	-0.0100768	0.132222	0.0737703	0.161144	0.297861	0.133627	0.00918121	0.167766	-0.158488	-0.057777	0.0550937	0.0817633	-0.0659138	0.134259	0.0774915	-0.0735927	0.0639177	0.0681708	-0.126634	0.0846567	-0.0181762	-0.152243	0.0845072	-0.0177737	-0.152243	0.0118616	0.0173568	0.134784	-0.190874	-0.152243	0.0771824	0.0397567	-0.0485196	-0.0172885	0.0802279	0.0216214	-0.190874	-0.152243	0.229407	0.229407	-0.000876934	0.0114171	-0.000876934	0.0114171	0.261108	-0.000797867	0.181947	0.131167	-0.032287	-0.162274	-0.201392	-0.201953	-0.17947	-0.032343	-0.161719	-0.281477	-0.201392	-0.201953	0.2598	-0.17947	-0.281477	-0.201392	-0.11573	-0.108312	-0.0411656	-0.178445	0.0346684	-0.240188	-0.201953	-0.052248	0.259782	-0.179301	-0.0594791	-0.131063	-0.214764	-0.158155	-0.112433	-0.068398	-0.152691	-0.0139332	-0.171254	-0.0890828	-0.131704	-0.242941	-0.240188	-0.201953	-0.070164	0.032287	-0.0697946	0.166925	-0.0332106	0.166985	0.0313533	0.162274	0.0700979	0.288022	0.123667	0.0601584	0.0757196	-0.056274	0.1212	0.0643792	0.151319	0.288022	0.112609	-0.00844947	0.160993	-0.173537	-0.0769768	0.0341221	0.0674635	-0.0807239	0.120885	0.0648967	-0.0905254	0.0446985	0.0414473	0.201392	-0.0451549	0.274161	-0.0451549	0.274198	0.282323	0.0917467	0.158918	0.261783	0.0227417	0.261816	0.201953	0.260533	0.154397	0.182777	0.202057	0.136773	-0.0322012	0.194626	0.260559	0.175052	0.164582	0.0907291	0.0359545	0.092132	0.129591	0.0487716	0.0166086	0.0849289	-0.0322012	-0.17947	-0.032343	-0.161719	-0.281477	-0.201392	-0.201953	0.2598	-0.17947	-0.281477	-0.201392	-0.11573	-0.108312	-0.0411656	-0.178445	0.0346684	-0.240188	-0.201953	-0.052248	0.259782	-0.179301	-0.0594791	-0.131063	-0.214764	-0.158155	-0.112433	-0.068398	-0.152691	-0.0139332	-0.171254	-0.0890828	-0.131704	-0.242941	-0.240188	-0.201953	0.00433651	0.00433651	0.00526207	0.200534	0.142294	-0.0697299	0.167036	-0.0330999	0.167095	0.0314611	0.287813	0.122957	0.0598608	0.0754867	-0.0577331	0.120908	0.0641125	0.151089	0.287818	0.112098	-0.00889081	0.160745	-0.173877	-0.0775008	0.0337562	0.0671724	-0.0808741	0.120535	0.0645955	-0.0909373	0.0443355	0.0405057	0.0451549	0.361726	-0.00433651	0.0451549	0.3617	-0.00429554	0.289433	0.174542	0.230735	-0.0213634	0.274161	-0.0451549	0.274198	0.282323	0.0917467	0.158918	0.261783	0.0227417	0.261816	0.260533	0.154397	0.182777	0.202057	0.136773	-0.0322012	0.194626	0.260559	0.175052	0.164582	0.0907291	0.0359545	0.092132	0.129591	0.0487716	0.0166086	0.0849289	-0.0322012	-0.361726	-0.274161	-0.241511	-0.157713	-0.0989332	-0.299839	-0.260533	-0.166348	-0.128541	-0.288855	-0.258622	-0.165857	-0.320756	-0.318423	-0.299839	-0.260533	0.00433651	0.00526207	0.200534	0.142294	0.0451549	0.3617	-0.00429554	0.289433	0.174542	0.230735	-0.0213634	0.274198	0.282323	0.0917467	0.158918	0.0233042	0.0492039	-0.198225	-0.154397	0.0395713	0.123534	0.0377527	0.0586403	-0.0466148	0.0484484	0.140995	-0.117333	0.0275386	-0.154986	0.0854939	0.0374702	0.000790678	-0.192097	-0.0283925	-0.18364	-0.198225	-0.154397	0.0424644	0.0909208	-0.230981	-0.182777	0.0282588	0.241611	0.0399587	0.013108	-0.145951	-0.0830665	-0.188092	0.136414	0.00595524	-0.224944	-0.189559	-0.230981	-0.182777	-0.243203	-0.202057	0.157704	0.00818641	-0.157543	-0.195439	0.0111047	-0.0258789	-0.257792	-0.190648	-0.243203	-0.202057	-0.183069	-0.136773	-0.0822219	-0.144783	0.0934704	0.0934301	-0.117117	-0.0758253	-0.181027	-0.158655	-0.183069	-0.136773	0.0989706	-0.0335442	-0.00542527	0.0322012	0.231952	0.299835	0.201866	0.206621	0.124658	0.066251	0.13367	0.157719	0.0704245	0.0403001	0.123945	0.0322012	0.194626	0.260559	0.175052	0.164582	0.0907291	0.0359545	0.092132	0.129591	0.0487716	0.0166086	0.0849289	-0.0322012	0.166331	0.0194191	-0.145389	-0.181149	0.0233487	-0.0178377	-0.243028	-0.179729	-0.231952	-0.194626	-0.200267	-0.0861551	-0.1344	0.0611964	-0.171318	-0.0851668	-0.100536	-0.128602	-0.288862	-0.258662	-0.165947	-0.320749	-0.318429	-0.299835	-0.260559	-0.152164	0.0053299	-0.19858	-0.201866	-0.175052	0.142096	-0.0844897	0.110596	-0.146778	-0.0142401	-0.0426456	-0.206621	-0.164582	-0.0378814	0.0512963	0.0543972	0.0351794	0.0303865	-0.00160364	0.106423	-0.104664	-0.0131504	-0.124658	-0.0907291	-0.0625534	-0.134079	0.0315812	-0.0487329	0.0287591	-0.066251	-0.0359545	0.0945939	0.106184	0.0547099	0.0520381	-0.0258221	0.107177	0.209285	0.115829	-0.116914	-0.0144148	-0.13367	-0.092132	-0.154107	-0.126938	-0.157719	-0.129591	-0.0677878	-0.0130447	-0.0704245	-0.0487716	0.107291	-0.0403001	-0.0166086	-0.123945	-0.0849289	0.0322012
G_Oscillibacter_0.981_AB	-0.142012	-0.290538	-0.126947	0.502921	0.644475	-0.32796	0.54564	0.591957	0.524126	0.0526694	-0.0526195	0.0836438	0.375431	0.38617	-0.0377739	0.405337	0.197165	0.34274	0.366242	0.287461	0.415142	0.338839	0.493571	0.0527238	0.145416	0.0779686	-0.103338	-0.0604841	0.124034	0.0836438	-0.0525088	0.335064	-0.0176419	0.0586785	-0.00878725	0.384893	0.380486	0.360682	-0.0293954	0.272336	0.361513	0.34274	0.301969	0.29887	0.415142	0.338839	0.493571	0.287063	0.394422	0.452403	0.555728	0.148097	0.0377911	0.0322329	-0.0604841	-0.0197604	0.124022	0.0836438	-0.0577141	0.167821	0.221181	0.281728	0.33938	0.128026	0.00461859	-0.0176419	-0.113236	0.380486	0.360682	0.272336	-0.0929275	0.354817	0.145512	0.0606505	-0.0293954	0.34274	0.301969	0.29887	0.384893	0.29265	0.206789	0.0969391	0.415142	0.338839	0.493571	0.287063	0.394422	0.452403	0.555728	0.148097	0.0377911	0.088902	0.0407353	0.0267244	-0.0817681	-0.0197604	0.0769053	-0.0753801	0.339223	0.167821	0.203635	0.185797	0.267679	0.306959	0.128026	0.00461859	-0.116722	-0.0176419	0.101026	-0.337282	-0.0180993	0.380486	0.360682	0.272336	0.388921	-0.0929275	0.176615	0.0373249	-0.069701	-0.0317868	0.40499	0.141718	-0.184301	0.354817	0.132666	0.0583905	0.486771	0.245218	-0.125669	0.0836438	0.0787654	0.34274	-0.0795453	-0.102379	-0.118564	0.301969	0.29887	0.384893	0.29265	0.206789	0.0969391	0.415142	0.338839	0.493571	0.18698	0.118054	0.597622	0.25371	0.287063	0.394422	0.452403	0.555728	0.148097	0.0377911	0.0965011	0.167308	-0.0466724	0.0128943	0.09137	0.0135237	0.301969	0.29887	0.486895	-0.0185983	0.0346769	0.0988028	-0.124974	0.23839	0.245351	-0.0818804	0.18024	0.267397	0.302507	-0.0197285	0.163706	-0.152251	-0.13136	0.297435	0.156565	0.0478144	0.354817	0.262893	0.222297	0.434269	0.0654085	-0.0769446	-0.0241725	-0.00986607	-0.0517399	-0.0456901	-0.112921	0.0469096	0.114612	0.183187	0.152588	0.203635	0.201226	-0.00550372	-0.0401758	-0.0261824	-0.0911608	0.0961548	-0.00575283	0.166645	0.136646	0.0273679	-0.123178	0.248223	0.149542	0.0392779	-0.0315526	0.125368	-0.125339	-0.0276388	-0.0920912	0.0259187	0.0461111	0.0993021	0.106845	0.426426	0.0495442	-0.0538311	-0.0186501	0.037414	0.380059	0.0192162	0.330958	0.272336	0.165504	1	0.359984	0.214941	0.0839519	0.146233	0.0164251	0.17302	0.0933471	0.0261707	0.16067	-0.286712	0.101961	0.198968	0.0323071	-0.0912729	-0.0295334	-0.43634	0.168669	-0.0513383	0.0978853	0.114755	0.407095	0.617503	0.680716	-0.133608	0.221553	0.0405539	0.00759687	0.0256308	0.0532713	-0.161661	0.384893	0.29265	0.206789	0.0969391	0.252643	0.23107	0.101658	0.229703	-0.0130164	0.0282248	0.0049086	0.228861	0.230423	0.0865642	0.154765	0.0492483	0.125297	0.673011	0.0836438	0.265672	0.415142	0.338839	0.493571	0.18698	0.118054	0.597622	0.25371	0.287063	0.394422	0.452403	0.555728	0.148097	0.0377911	0.0562096	0.051102	-0.0842643	0.0594135	0.0594135	0.111279	-0.102394	0.111279	-0.102394	0.127325	0.111209	0.0526187	0.0534837	-0.0310105	-0.0562412	-0.1545	-0.0256743	-0.00293134	-0.505375	0.00991948	-0.154471	-0.0240905	-0.147601	-0.00293134	-0.505375	0.251337	0.00991948	-0.147601	-0.00293134	0.121549	-0.427908	-0.498272	-0.146331	-0.0977422	-0.518959	-0.505375	-0.49641	0.251545	0.0098768	0.0705232	0.078709	-0.130602	-0.00228218	0.0624758	0.0110197	0.00436608	-0.221875	-0.152641	0.012199	-0.0238666	-0.489498	-0.518959	-0.505375	-0.179372	-0.0511592	0.0372637	-0.110939	0.0261456	0.0372637	-0.110937	-0.166203	0.0261456	0.0594543	-0.166203	0.0261456	0.462573	-0.360488	-0.45714	-0.332606	-0.0716565	-0.459046	0.130426	0.0595605	0.173535	0.144187	0.122736	-0.164129	0.027545	0.123492	0.0301809	0.0260282	-0.203291	0.459586	-0.180198	0.0617369	0.00383232	0.0842532	0.124926	0.179714	-0.425986	0.124775	0.180647	-0.425986	0.275825	-0.125846	0.148914	-0.411722	-0.425986	0.203775	0.228034	0.149633	0.207804	-0.00746281	0.39739	-0.411722	-0.425986	0.0594457	0.0594457	0.111342	-0.102315	0.111342	-0.102315	0.127358	0.111272	0.0526407	0.0535427	-0.159658	-0.0319372	-0.00652466	-0.506796	0.00770632	-0.15963	-0.0303761	-0.151389	-0.00652466	-0.506796	0.248333	0.00770632	-0.151389	-0.00652466	0.115992	-0.431773	-0.502414	-0.15186	-0.102486	-0.519921	-0.506796	-0.500474	0.248541	0.00768366	0.0660511	0.0745946	-0.133185	-0.00657887	0.058361	0.00808677	0.00173748	-0.227017	-0.156495	0.00828197	-0.0291844	-0.491639	-0.519921	-0.506796	0.114716	0.159658	0.115749	0.148956	-0.179063	0.149066	-0.0565702	0.0319372	-0.114726	0.0562118	0.487112	-0.360601	-0.457628	-0.366886	-0.0743185	-0.459301	0.131958	0.05632	0.176514	0.14937	0.123472	-0.163668	0.0254667	0.125245	0.0313046	0.0257058	-0.20385	0.466701	-0.18666	0.067001	0.00244589	0.00652466	-0.139669	0.0204362	-0.139669	0.0205049	0.15011	-0.00924112	0.00672816	0.00977016	0.136836	0.00983785	0.506796	0.471664	0.587326	0.37143	0.233944	0.503141	0.0741689	0.229267	0.47169	0.271838	0.541887	0.310081	0.412611	0.0552506	0.586404	0.342486	0.0991255	0.333558	0.0741689	0.00770632	-0.15963	-0.0303761	-0.151389	-0.00652466	-0.506796	0.248333	0.00770632	-0.151389	-0.00652466	0.115992	-0.431773	-0.502414	-0.15186	-0.102486	-0.519921	-0.506796	-0.500474	0.248541	0.00768366	0.0660511	0.0745946	-0.133185	-0.00657887	0.058361	0.00808677	0.00173748	-0.227017	-0.156495	0.00828197	-0.0291844	-0.491639	-0.519921	-0.506796	-0.108499	-0.108499	0.0918066	0.0393432	-0.0100038	0.115757	0.149081	-0.178884	0.149191	-0.0564472	0.055122	0.484522	-0.361583	-0.458288	-0.370553	-0.0751386	-0.459957	0.131035	0.0552281	0.174897	0.148086	0.122681	-0.164711	0.023918	0.123632	0.0301829	0.024815	-0.204853	0.466084	-0.187622	0.0657603	-4.86808e-06	0.139669	0.143593	0.108499	0.139669	0.143648	0.108516	0.248048	0.171665	0.167613	-0.502993	0.0204362	-0.139669	0.0205049	0.15011	-0.00924112	0.00672816	0.00977016	0.136836	0.00983785	0.471664	0.587326	0.37143	0.233944	0.503141	0.0741689	0.229267	0.47169	0.271838	0.541887	0.310081	0.412611	0.0552506	0.586404	0.342486	0.0991255	0.333558	0.0741689	-0.143593	-0.0204362	-0.369921	-0.497047	-0.0958807	-0.466642	-0.471664	-0.491957	-0.304065	-0.128821	-0.023739	-0.221665	-0.520914	-0.412107	-0.466642	-0.471664	-0.108499	0.0918066	0.0393432	-0.0100038	0.139669	0.143648	0.108516	0.248048	0.171665	0.167613	-0.502993	0.0205049	0.15011	-0.00924112	0.00672816	-0.444578	-0.507566	-0.628141	-0.587326	-0.509123	0.0029637	-0.347321	-0.0363933	-0.0253178	-0.136694	0.0343496	-0.144532	-0.109654	-0.945807	-0.297043	0.389621	-0.108161	-0.6975	-0.280169	-0.698136	-0.628141	-0.587326	-0.242245	0.189902	-0.351571	-0.37143	-0.246802	0.370065	-0.0859928	0.37011	-0.131456	0.293844	-0.613343	0.25524	0.514474	-0.38602	-0.178312	-0.351571	-0.37143	-0.186464	-0.233944	0.497072	0.119573	0.0688018	-0.311964	0.299334	0.553957	-0.206374	0.0513679	-0.186464	-0.233944	-0.542587	-0.503141	-0.331559	-0.040935	0.456885	0.167157	-0.876006	-0.0842873	-0.617831	-0.559421	-0.542587	-0.503141	0.095991	-0.0857996	-0.0918064	-0.0741689	0.177932	0.466698	0.227308	0.571115	0.28434	0.415208	-0.0475568	0.61177	0.340314	0.0209923	0.314024	-0.0741689	0.229267	0.47169	0.271838	0.541887	0.310081	0.412611	0.0552506	0.586404	0.342486	0.0991255	0.333558	0.0741689	0.491988	0.122994	0.0756173	-0.295212	0.300958	0.554833	-0.197048	0.0593352	-0.177932	-0.229267	-0.0392867	-0.0230033	-0.0209438	0.0269274	-0.0969217	-0.0912257	-0.0580897	-0.304172	-0.128872	-0.0238271	-0.221812	-0.520943	-0.412155	-0.466698	-0.47169	-0.316534	0.144142	-0.23791	-0.227308	-0.271838	-0.00997873	0.00926954	0.0429925	-0.097192	-0.0631584	-0.0460407	-0.571115	-0.541887	-0.0844868	-0.0710247	0.280429	-0.0666804	-0.143577	-0.369322	0.530502	-0.306369	-0.0291476	-0.28434	-0.310081	-0.0199149	-0.0830086	-0.0555334	-0.441198	-0.299356	-0.415208	-0.412611	0.00497565	0.0155661	-0.0152912	0.360203	0.0236666	0.0253195	0.593554	0.814258	0.0878537	0.521546	0.0475568	-0.0552506	-0.664059	-0.633455	-0.61177	-0.586404	-0.373452	-0.220334	-0.340314	-0.342486	0.355448	-0.0209923	-0.0991255	-0.314024	-0.333558	-0.0741689
G_Oxalobacter_0.285_PA	-0.165416	-0.203783	-0.0589492	0.396705	0.473462	-0.1113	0.42649	0.359925	0.413471	0.0183984	-0.0863223	0.05014	0.298658	0.220923	-0.012974	0.340379	0.205663	0.258958	0.274381	0.179589	0.243717	0.286275	0.362306	0.0184285	0.142415	0.113973	-0.115028	-0.0932122	0.118257	0.05014	-0.0253778	0.242257	0.00686059	0.060727	0.0371077	0.320576	0.302796	0.199143	-0.0203099	0.277175	0.316997	0.258958	0.228861	0.172353	0.243717	0.286275	0.362306	0.249917	0.210674	0.307262	0.362094	0.193258	0.0922283	-0.0443594	-0.0932122	0.0119998	0.118211	0.05014	-0.0290839	0.0415314	0.159824	0.167212	0.222677	0.106182	-0.00678396	0.00686059	-0.123496	0.302796	0.199143	0.277175	-0.0269964	0.319852	0.136432	0.0976045	-0.0203099	0.258958	0.228861	0.172353	0.320576	0.232127	0.100102	0.0932133	0.243717	0.286275	0.362306	0.249917	0.210674	0.307262	0.362094	0.193258	0.0922283	0.115063	0.0360996	-0.0542648	-0.141805	0.0119998	0.069019	-0.0159268	0.196921	0.0415314	0.123056	0.144258	0.157115	0.206159	0.106182	-0.00678396	-0.0765943	0.00686059	0.0514531	-0.18856	0.00944099	0.302796	0.199143	0.277175	0.947626	-0.0269964	0.124159	-0.00149716	-0.0412407	-0.0323465	0.182714	0.130828	-0.0977773	0.319852	0.119438	0.0862827	0.177638	0.105374	-0.154807	0.05014	0.0609919	0.258958	-0.0307642	-0.0863863	-0.0724337	0.228861	0.172353	0.320576	0.232127	0.100102	0.0932133	0.243717	0.286275	0.362306	0.153654	0.110772	0.412871	0.160182	0.249917	0.210674	0.307262	0.362094	0.193258	0.0922283	0.0483167	0.217886	0.0381771	-0.0677479	0.0172539	0.0551286	0.228861	0.172353	0.186979	0.0584109	0.0657898	0.0844893	-0.111683	0.112627	0.15891	-0.141825	0.0899021	0.0555954	0.0956059	0.0122063	0.132834	-0.111006	-0.0659361	0.219609	0.150176	0.07131	0.319852	0.272991	0.189703	0.213685	0.0624185	-0.0187909	-0.00558272	0.01392	-0.0981744	-0.0689921	-0.0961256	-0.0215118	0.0014505	0.0854153	0.068161	0.123056	0.180963	-0.0425879	-0.0487316	-0.0728664	-0.141005	0.0336128	-0.00151338	0.14328	0.110739	0.0085736	-0.0716031	0.11635	0.120004	-0.0720641	-0.0470157	0.0883977	-0.0692202	-0.00660358	-0.025937	0.0184066	0.0931286	-0.00217936	0.100711	0.27746	-0.00455534	-0.0505171	0.0085759	0.00320307	0.302002	0.0983746	0.199449	0.277175	0.135565	0.359984	1	0.0654358	0.0778026	0.157618	0.0163993	0.115676	0.0714356	0.0181828	0.16035	-0.152831	0.0672907	0.0653722	0.0257079	-0.0525215	-0.0118633	-0.249812	0.0880064	-0.076499	0.107959	0.103845	0.204258	0.292715	0.34921	-0.157052	0.056107	0.0626905	-0.0425173	0.0434339	0.0480249	-0.0931019	0.320576	0.232127	0.100102	0.0932133	0.169093	0.157415	0.044937	0.1448	-0.0467501	-0.0565435	0.0565393	0.198635	0.149	0.100588	0.140282	0.0698702	0.0722358	0.395978	0.05014	0.163306	0.243717	0.286275	0.362306	0.153654	0.110772	0.412871	0.160182	0.249917	0.210674	0.307262	0.362094	0.193258	0.0922283	0.0511844	0.0147494	-0.111979	0.0544656	0.0544656	0.0135588	-0.00812141	0.0135588	-0.00812141	0.0943324	0.0132946	0.0200053	0.0567339	-0.0651041	-0.0512014	-0.166799	-0.061055	-0.0393199	-0.345621	-0.0320074	-0.166742	-0.0599247	-0.0768775	-0.0393199	-0.345621	0.196909	-0.0320074	-0.0768775	-0.0393199	0.023604	-0.248016	-0.219732	-0.107794	-0.0993403	-0.377999	-0.345621	-0.225438	0.196893	-0.0322623	0.0184856	0.00498548	-0.0897765	0.00287478	0.00332134	-0.00421135	-0.0281684	-0.117049	-0.106382	0.00558192	-0.0905839	-0.323114	-0.377999	-0.345621	-0.188049	-0.0147757	0.0710638	-0.109874	-0.00203498	0.0710638	-0.109839	-0.0366776	-0.00203498	0.125754	-0.0366776	-0.00203498	0.257806	-0.161519	-0.162635	-0.134237	-0.0574802	-0.171968	0.119977	0.12576	0.127805	0.0747042	0.105031	-0.0716857	0.0813306	0.0832181	0.0512934	0.00688063	-0.0597825	0.266843	-0.0908164	0.0925941	-0.0527821	0.111971	0.124718	0.187042	-0.235917	0.124688	0.187623	-0.235917	0.23335	0.0433443	0.158742	-0.241534	-0.235917	0.200008	0.209831	0.182333	0.183869	0.111714	0.279862	-0.241534	-0.235917	0.0544841	0.0544841	0.0135867	-0.00807813	0.0135867	-0.00807813	0.094351	0.0133224	0.0200176	0.0567725	-0.171809	-0.0672256	-0.0435227	-0.347025	-0.0341582	-0.171749	-0.0660914	-0.0807968	-0.0435227	-0.347025	0.193672	-0.0341582	-0.0807968	-0.0435227	0.018148	-0.253211	-0.223221	-0.113734	-0.103385	-0.37891	-0.347025	-0.228959	0.193668	-0.0344109	0.0140672	0.000678328	-0.0924844	-0.0010059	-0.0011666	-0.00703205	-0.0307836	-0.122692	-0.109953	0.00193918	-0.0956806	-0.325453	-0.37891	-0.347025	0.112976	0.171809	0.11361	0.202135	-0.0273201	0.202146	0.0495814	0.0672256	-0.112943	0.123456	0.269349	-0.16348	-0.163824	-0.154817	-0.0590934	-0.173343	0.120501	0.123462	0.124363	0.0743766	0.103014	-0.0747258	0.0760871	0.0822067	0.0490104	0.00344649	-0.0621984	0.268729	-0.095995	0.093325	-0.0608363	0.0435227	-0.0238721	0.086167	-0.0238721	0.0861933	0.119619	0.037444	0.0413332	0.0649681	0.113269	0.0649619	0.347025	0.346552	0.373682	0.276101	0.238106	0.344431	0.0399595	0.230506	0.346548	0.232252	0.353394	0.250682	0.285816	0.208939	0.365124	0.246896	0.146412	0.245891	0.0399595	-0.0341582	-0.171749	-0.0660914	-0.0807968	-0.0435227	-0.347025	0.193672	-0.0341582	-0.0807968	-0.0435227	0.018148	-0.253211	-0.223221	-0.113734	-0.103385	-0.37891	-0.347025	-0.228959	0.193668	-0.0344109	0.0140672	0.000678328	-0.0924844	-0.0010059	-0.0011666	-0.00703205	-0.0307836	-0.122692	-0.109953	0.00193918	-0.0956806	-0.325453	-0.37891	-0.347025	-0.0111862	-0.0111862	0.0722314	0.0670904	0.015797	0.113577	0.202172	-0.0272544	0.202184	0.0496046	0.122709	0.2676	-0.164247	-0.16439	-0.157415	-0.0597099	-0.173831	0.119844	0.122722	0.123211	0.0734333	0.102541	-0.0754173	0.0749661	0.0812016	0.0483545	0.00274653	-0.0628759	0.268229	-0.0967429	0.0922326	-0.0626063	0.0238721	0.120589	0.0111862	0.0238721	0.120596	0.0109807	0.104322	0.0901899	0.0785161	-0.288761	0.086167	-0.0238721	0.0861933	0.119619	0.037444	0.0413332	0.0649681	0.113269	0.0649619	0.346552	0.373682	0.276101	0.238106	0.344431	0.0399595	0.230506	0.346548	0.232252	0.353394	0.250682	0.285816	0.208939	0.365124	0.246896	0.146412	0.245891	0.0399595	-0.120589	-0.086167	-0.26526	-0.256312	-0.142387	-0.365352	-0.346552	-0.260935	-0.157814	-0.118931	-0.0557643	-0.174082	-0.327055	-0.308123	-0.365352	-0.346552	-0.0111862	0.0722314	0.0670904	0.015797	0.0238721	0.120596	0.0109807	0.104322	0.0901899	0.0785161	-0.288761	0.0861933	0.119619	0.037444	0.0413332	-0.214428	-0.198382	-0.417071	-0.373682	-0.206504	0.0512037	-0.128084	0.00406379	-0.0237508	-0.0798063	0.0543412	-0.0238466	-0.0294949	-0.362908	-0.120972	0.231411	-0.00555565	-0.361073	-0.230629	-0.401009	-0.417071	-0.373682	-0.060328	0.0683319	-0.292716	-0.276101	-0.0724189	0.265227	0.00869543	0.199661	-0.0726576	0.164942	-0.192417	0.183861	0.267736	-0.210339	-0.151663	-0.292716	-0.276101	-0.23552	-0.238106	0.256314	0.059126	-0.0169876	-0.107374	0.113381	0.242123	-0.171982	-0.0661695	-0.23552	-0.238106	-0.388147	-0.344431	-0.171872	-0.0261396	0.239988	0.0988992	-0.308612	-0.0537046	-0.322482	-0.349907	-0.388147	-0.344431	0.142391	0.000447326	-0.0725453	-0.0399595	0.224773	0.365352	0.226818	0.390234	0.257518	0.296461	0.206486	0.389004	0.265011	0.14097	0.263718	-0.0399595	0.230506	0.346548	0.232252	0.353394	0.250682	0.285816	0.208939	0.365124	0.246896	0.146412	0.245891	0.0399595	0.260928	0.0685585	-0.00605783	-0.0919483	0.120921	0.248483	-0.159	-0.0530394	-0.224773	-0.230506	-0.0673724	-0.0420695	-0.0506707	0.0280124	-0.0621652	-0.0670641	-0.0462824	-0.157826	-0.118944	-0.0557975	-0.174062	-0.327062	-0.308135	-0.365352	-0.346548	-0.132946	0.0421438	-0.177219	-0.226818	-0.232252	0.0160404	-0.0102151	0.0564782	-0.0190581	-0.0236975	-0.00853859	-0.390234	-0.353394	-0.00523735	-0.0171375	0.174071	-0.00130953	-0.108254	-0.0734643	0.288666	-0.163529	-0.0518218	-0.257518	-0.250682	-0.0472852	-0.0648607	-0.0314326	-0.225178	-0.187251	-0.296461	-0.285816	-0.00769648	0.00801942	0.0124649	0.205705	0.016687	0.0507511	0.227765	0.349243	-0.0985509	0.0323875	-0.206486	-0.208939	-0.353188	-0.362642	-0.389004	-0.365124	-0.193291	-0.146301	-0.265011	-0.246896	0.137504	-0.14097	-0.146412	-0.263718	-0.245891	-0.0399595
G_Parabacteroides_0.977_AB	0.0521371	0.0436288	-0.236551	0.105194	0.0201306	-0.467225	0.0325943	0.105241	0.0392182	-0.0913767	0.299121	-0.027089	0.0171438	0.0655093	-0.289535	0.0804785	0.205475	0.119038	0.0909122	0.170392	0.0422498	-0.0103311	0.0230747	-0.0913239	0.134043	0.189508	-0.116111	0.302503	0.253434	-0.027089	-0.233584	0.21377	-0.0913694	-0.083174	-0.0442176	0.0820477	0.0207158	0.0605797	-0.0579047	0.0185292	0.0313335	0.119038	0.113039	0.151825	0.0422498	-0.0103311	0.0230747	0.0277371	0.0507877	0.0372698	0.0581247	0.00811673	0.00180289	-0.0136862	0.302503	-0.0973611	0.253495	-0.027089	-0.234297	-0.0292403	0.101329	0.226492	0.230645	0.0205546	0.00175356	-0.0913694	-0.119626	0.0207158	0.0605797	0.0185292	-0.135173	0.0294917	0.143245	0.210577	-0.0579047	0.119038	0.113039	0.151825	0.0820477	-0.0227336	0.00619321	0.0039646	0.0422498	-0.0103311	0.0230747	0.0277371	0.0507877	0.0372698	0.0581247	0.00811673	0.00180289	-0.000366384	0.0896835	-0.00432333	0.352464	-0.0973611	-0.133438	-0.19629	0.0227236	-0.0292403	0.00421133	0.0832851	0.223552	0.21191	0.0205546	0.00175356	-0.0041503	-0.0913694	0.137824	-0.256195	-0.073098	0.0207158	0.0605797	0.0185292	0.0674926	-0.135173	-0.0286386	-0.0731448	-0.233407	-0.219778	0.762339	-0.0718759	-0.172931	0.0294917	0.149146	0.218624	0.348975	-0.00071769	-0.0988818	-0.027089	0.261856	0.119038	-0.149223	-0.0532806	-0.140992	0.113039	0.151825	0.0820477	-0.0227336	0.00619321	0.0039646	0.0422498	-0.0103311	0.0230747	-0.0533751	-0.0679058	0.0714306	0.145225	0.0277371	0.0507877	0.0372698	0.0581247	0.00811673	0.00180289	0.086062	-0.063247	-0.0451659	-0.0258218	0.0870945	0.114233	0.113039	0.151825	0.337109	-0.152201	-0.1209	-0.00931963	-0.0384741	0.163592	0.0749776	0.352437	0.0697626	0.303202	0.259804	-0.0969109	0.112777	-0.0917921	-0.0764658	0.114143	-0.102474	-0.137628	0.0294917	0.0734584	0.0423971	0.147183	-0.140931	-0.19319	0.0308719	0.0312632	0.111289	0.103452	0.0160129	-0.0741046	0.114403	0.169287	-0.164107	0.00421133	0.0179747	-0.059826	-0.105358	-0.149148	0.097837	0.13529	0.0162812	-0.0746161	0.0325441	0.0230511	-0.0736446	0.0865474	-0.012819	0.207316	-0.0980901	-0.112423	-0.0221082	-0.0790208	-0.134323	-0.0806056	-0.139059	0.202965	-0.0881709	0.0171144	-0.0689297	-0.154583	-0.0743883	-0.037025	0.0221463	-0.168247	0.000210583	0.0185292	-0.117226	0.214941	0.0654358	1	-0.0344186	0.0484058	0.1149	-0.0329039	0.0262559	0.12331	-0.0972524	-0.21646	0.0361432	0.170389	-0.115106	-0.25414	-0.233359	-0.152115	-0.0287152	-0.0813137	-0.121989	-0.0419967	0.0368537	0.111671	0.105422	-0.0940606	0.246061	0.0277492	0.26164	-0.109997	-0.10751	-0.111295	0.0820477	-0.0227336	0.00619321	0.0039646	0.00580913	0.0050577	-0.0390804	-0.0184657	0.124171	0.0929888	-0.0890831	-0.0194671	0.0864928	-0.0947357	0.132218	0.199655	0.0798565	0.063354	-0.027089	0.0975772	0.0422498	-0.0103311	0.0230747	-0.0533751	-0.0679058	0.0714306	0.145225	0.0277371	0.0507877	0.0372698	0.0581247	0.00811673	0.00180289	-0.191316	-0.0376841	-0.179386	-0.193201	-0.193201	0.0760929	-0.0780424	0.0760929	-0.0780424	-0.0531745	0.0754325	-0.077369	0.0199934	0.304	0.191277	-0.0887997	0.295877	0.199881	0.0424652	0.171123	-0.0888408	0.296287	0.158614	0.199881	0.0424652	-0.0438307	0.171123	0.158614	0.199881	0.328254	-0.518979	-0.180462	0.225334	-0.115056	0.0449479	0.0424652	-0.170246	-0.043853	0.170567	0.228121	0.230021	0.259889	0.258287	0.245427	0.231257	0.182718	-0.785465	0.150438	0.218649	0.271328	0.122626	0.0449479	0.0424652	-0.246876	0.0376183	-0.307448	-0.282651	0.0410557	-0.307448	-0.282697	-0.0331931	0.0410557	-0.385187	-0.0331931	0.0410557	0.135676	-0.744624	-0.379768	-0.181034	-0.29001	-0.36902	-0.0182712	-0.385114	0.00402666	0.00293746	-0.0590142	0.121503	0.0854607	-0.01622	0.0387045	0.0374617	-0.972905	0.104949	-0.0232051	0.00820849	-0.0143653	0.179372	-0.0328129	0.241245	0.0461615	-0.0330519	0.241404	0.0461615	0.265186	-0.356575	-0.063788	0.0553693	0.0461615	0.149699	0.200282	0.223979	0.213768	-0.575272	0.230417	0.0553693	0.0461615	-0.193162	-0.193162	0.0761517	-0.0779684	0.0761517	-0.0779684	-0.0531417	0.0754917	-0.077344	0.0200457	-0.085547	0.299158	0.201656	0.0434758	0.172221	-0.0855861	0.299546	0.160809	0.201656	0.0434758	-0.0408285	0.172221	0.160809	0.201656	0.331569	-0.513824	-0.178433	0.228569	-0.112299	0.0461	0.0434758	-0.168266	-0.0408263	0.171673	0.230867	0.232097	0.261373	0.260569	0.248224	0.232614	0.184688	-0.782827	0.15284	0.220767	0.273775	0.124208	0.0461	0.0434758	0.277378	0.085547	0.277603	-0.0714533	-0.300542	-0.0714988	-0.545139	-0.299158	-0.277435	-0.384594	0.167702	-0.735886	-0.376932	-0.172124	-0.285059	-0.365358	-0.0132167	-0.384553	0.0183137	0.0157995	-0.0560668	0.12885	0.092065	-0.00404813	0.0499832	0.0450198	-0.964672	0.114399	-0.0168027	0.0212075	0.000340446	-0.201656	-0.0612643	-0.272505	-0.0612643	-0.272501	-0.0450002	0.00712359	-0.0353359	-0.246512	0.105319	-0.246539	-0.0434758	-0.120003	0.102204	-0.281699	-0.188766	0.0613762	0.00120973	-0.182717	-0.11997	-0.126054	0.0773393	-0.0424872	0.168768	-0.0827992	0.100996	0.0829817	-0.0115384	0.0368214	0.00120973	0.172221	-0.0855861	0.299546	0.160809	0.201656	0.0434758	-0.0408285	0.172221	0.160809	0.201656	0.331569	-0.513824	-0.178433	0.228569	-0.112299	0.0461	0.0434758	-0.168266	-0.0408263	0.171673	0.230867	0.232097	0.261373	0.260569	0.248224	0.232614	0.184688	-0.782827	0.15284	0.220767	0.273775	0.124208	0.0461	0.0434758	-0.0777037	-0.0777037	0.0649212	-0.0721521	-0.0906991	0.277658	-0.0712549	-0.300278	-0.0713004	-0.544974	-0.384904	0.167331	-0.735833	-0.377017	-0.172851	-0.285224	-0.365453	-0.0132643	-0.384869	0.0181428	0.0153927	-0.0562241	0.128553	0.0916641	-0.00435739	0.0499346	0.0447125	-0.964699	0.114274	-0.0169957	0.0210109	-0.000284434	0.0612643	-0.267127	0.0777037	0.0612643	-0.267097	0.0772001	0.0201037	0.0888335	0.0321261	-0.103474	-0.272505	-0.0612643	-0.272501	-0.0450002	0.00712359	-0.0353359	-0.246512	0.105319	-0.246539	-0.120003	0.102204	-0.281699	-0.188766	0.0613762	0.00120973	-0.182717	-0.11997	-0.126054	0.0773393	-0.0424872	0.168768	-0.0827992	0.100996	0.0829817	-0.0115384	0.0368214	0.00120973	0.267127	0.272505	-0.25364	-0.06587	0.0367864	0.129095	0.120003	-0.0560264	-0.0290347	0.331381	0.341398	-0.507723	0.128027	0.21948	0.129095	0.120003	-0.0777037	0.0649212	-0.0721521	-0.0906991	0.0612643	-0.267097	0.0772001	0.0201037	0.0888335	0.0321261	-0.103474	-0.272501	-0.0450002	0.00712359	-0.0353359	-0.700676	-0.377301	-0.124263	-0.102204	-0.366234	-0.0578633	-0.294158	-0.0504887	-0.0510501	-0.151477	-0.0925469	0.0205819	-0.000342228	-0.262821	-0.935708	0.0836895	-0.0475084	-0.154795	-0.0985856	-0.150217	-0.124263	-0.102204	0.166552	0.235651	0.338413	0.281699	0.166464	0.2535	0.179134	0.589181	0.355722	0.595661	0.398	-0.46174	0.51276	0.359033	0.568217	0.338413	0.281699	0.209754	0.188766	0.0658413	0.0294874	0.183895	0.17994	-0.363903	0.325203	0.228602	0.32397	0.209754	0.188766	-0.0729024	-0.0613762	-0.154808	0.172501	0.126245	0.110318	-0.229265	0.0377423	-0.10536	-0.0641134	-0.0729024	-0.0613762	-0.0367945	-0.465659	-0.0656305	-0.00120973	-0.202855	-0.129082	-0.142902	0.0916906	-0.0516336	0.184335	-0.10022	0.119541	0.0979629	-0.0178672	0.041688	-0.00120973	-0.182717	-0.11997	-0.126054	0.0773393	-0.0424872	0.168768	-0.0827992	0.100996	0.0829817	-0.0115384	0.0368214	0.00120973	0.0559777	0.0222777	0.175753	0.170379	-0.363822	0.317091	0.218639	0.314633	0.202855	0.182717	0.0717019	0.0358377	0.0308149	-0.0457407	0.0670699	0.0598555	0.0189304	-0.0289874	0.331361	0.341344	-0.507623	0.128016	0.219474	0.129082	0.11997	0.105868	-0.321817	0.143896	0.142902	0.126054	-0.090186	-0.00412667	-0.0742493	0.0606317	0.0311718	0.0108317	-0.0916906	-0.0773393	0.0644952	0.047615	0.0782707	0.0150327	-0.00997709	-0.0437576	0.175534	0.0398515	0.11851	0.0516336	0.0424872	0.0943396	0.0659504	-0.110438	-0.212822	-0.205364	-0.184335	-0.168768	-0.0110037	-0.0529852	0.0318062	0.093322	-0.0379208	-0.0340798	-0.582413	0.220659	0.111676	0.226847	0.10022	0.0827992	-0.137136	-0.138287	-0.119541	-0.100996	-0.120789	-0.0829017	-0.0979629	-0.0829817	0.0815113	0.0178672	0.0115384	-0.041688	-0.0368214	-0.00120973
G_Paraprevotella_0.411_PA	-0.172682	-0.16068	0.20681	0.14602	0.249471	0.237889	0.294914	0.205383	0.290552	-0.060921	-0.0299845	0.0407723	0.186576	-0.0283613	0.0032514	0.150093	0.0944306	0.0143834	0.0372139	-0.0458695	0.0954488	0.11188	0.138729	-0.0608806	0.0449297	-0.0407457	0.00174089	-0.0341868	0.0396919	0.0407723	-0.0260601	0.142837	0.128033	0.0483026	0.0952288	0.146684	0.18316	-0.05303	0.0609085	0.156782	0.182646	0.0143834	-0.0398562	-0.00314698	0.0954488	0.11188	0.138729	0.101713	0.0846928	0.0632248	0.0982226	0.140187	0.0385331	0.012442	-0.0341868	-0.0873035	0.0396784	0.0407723	-0.0277266	0.028723	0.108306	0.0870398	0.128401	0.0432552	0.0361208	0.128033	-0.00277321	0.18316	-0.05303	0.156782	0.0544781	0.187699	0.0385242	-0.0640819	0.0609085	0.0143834	-0.0398562	-0.00314698	0.146684	0.108753	0.0418083	0.074595	0.0954488	0.11188	0.138729	0.101713	0.0846928	0.0632248	0.0982226	0.140187	0.0385331	0.17594	0.0666805	0.0127954	-0.22322	-0.0873035	0.0848413	0.0823913	0.106907	0.028723	0.062332	0.103632	0.0866076	0.127052	0.0432552	0.0361208	-0.0199799	0.128033	-0.0718591	-0.0394288	0.0626377	0.18316	-0.05303	0.156782	0.0769947	0.0544781	0.128531	0.0162935	0.0574457	0.0533084	-0.0311766	0.539184	0.124706	0.187699	0.0149331	-0.0745642	-0.118036	-0.0179951	-0.0351984	0.0407723	-0.00492928	0.0143834	0.0209055	-0.00283884	0.0140085	-0.0398562	-0.00314698	0.146684	0.108753	0.0418083	0.074595	0.0954488	0.11188	0.138729	0.166129	0.100114	0.129094	-0.0425304	0.101713	0.0846928	0.0632248	0.0982226	0.140187	0.0385331	0.0301406	-0.012441	0.0776513	0.00967193	-0.150282	-0.00276224	-0.0398562	-0.00314698	-0.0997617	0.151463	0.28698	0.0105957	-0.127261	0.0268799	0.0496311	-0.223184	0.0100083	-0.206693	-0.148981	-0.0872219	0.0386133	-0.0750815	-0.00264598	0.169227	0.171709	0.175708	0.187699	0.0580633	-0.0137285	0.0546745	0.0839907	0.0842539	0.022043	-0.0076437	-0.0711154	-0.0597008	-0.0791816	0.0703531	0.00436451	-0.065771	0.112129	0.062332	0.173852	-0.0692093	-0.0165937	0.0383011	-0.177259	-0.0379578	0.00815036	0.228404	0.048066	0.0361317	-0.0516608	-0.0722496	0.0977366	-0.0995218	-0.040445	0.115051	-0.0733428	0.00521891	0.0520078	0.0815599	0.24941	-0.0928832	0.215602	0.13404	-0.00999627	0.0569132	0.0641126	-0.0097846	0.181418	0.196344	0.124204	0.156782	0.164937	0.0839519	0.0778026	-0.0344186	1	-0.0121805	-0.14533	0.128666	0.155589	0.0367118	0.296731	0.131383	0.0261957	-0.00478936	0.0610721	0.0560155	0.0782921	-0.0714621	-0.000398573	0.0417077	0.207014	0.179999	0.109028	0.0386999	0.0917933	-0.0352052	-0.0713504	0.1622	-0.0268186	0.0702969	0.0457045	0.00223644	0.146684	0.108753	0.0418083	0.074595	0.1157	0.113129	0.00640717	0.0884849	-0.116456	-0.0333891	0.0434979	0.204729	0.118281	0.214301	0.022015	-0.0928757	-0.100533	0.112112	0.0407723	-0.0201447	0.0954488	0.11188	0.138729	0.166129	0.100114	0.129094	-0.0425304	0.101713	0.0846928	0.0632248	0.0982226	0.140187	0.0385331	-0.0380183	-0.0638955	-0.0934367	-0.0363887	-0.0363887	0.102686	-0.104785	0.102686	-0.104785	0.0510743	0.102685	-0.0518529	-0.092144	-0.0225102	0.0379914	-0.0472407	-0.0135736	-0.113928	-0.0933765	0.06947	-0.0472307	-0.0130013	-0.0319183	-0.113928	-0.0933765	0.280787	0.06947	-0.0319183	-0.113928	-0.00403216	0.00677581	0.0980454	-0.0120483	-0.000226924	-0.115419	-0.0933765	0.0814261	0.280644	0.0693438	0.0362221	-0.011381	-0.103552	-0.0388374	0.00781825	0.0134162	-0.0167697	0.016447	-0.0160528	-0.0476945	-0.0420157	-0.0919064	-0.115419	-0.0933765	-0.0845874	0.0638543	0.0259864	-0.0409556	-0.130142	0.0259864	-0.0409442	-0.0293448	-0.130142	0.205324	-0.0293448	-0.130142	0.0566637	0.0279755	0.116982	0.042605	0.00214443	0.099853	0.131747	0.205287	0.0859596	0.00078998	0.0818586	-0.115854	-0.0390721	0.0681652	0.0426589	-0.00555468	0.0286002	0.0694814	0.00613192	-0.0404996	-0.0481753	0.0934268	0.0712849	0.0880991	-0.035386	0.0714076	0.0883444	-0.035386	0.0886876	0.106096	0.0998476	-0.0504141	-0.035386	0.133608	0.107	0.0437056	0.0780144	0.0969385	0.0882537	-0.0504141	-0.035386	-0.0363603	-0.0363603	0.102736	-0.104725	0.102736	-0.104725	0.0510962	0.102734	-0.0518373	-0.0921	-0.0500985	-0.017164	-0.116158	-0.0945572	0.068546	-0.05009	-0.0165711	-0.0338762	-0.116158	-0.0945572	0.280168	0.068546	-0.0338762	-0.116158	-0.00706302	0.00442715	0.0959159	-0.0154784	-0.00268196	-0.116538	-0.0945572	0.0792582	0.280041	0.068424	0.0341698	-0.0132956	-0.10562	-0.0417491	0.00479874	0.012088	-0.0185248	0.0134722	-0.0181653	-0.0493553	-0.0448416	-0.0939097	-0.116538	-0.0945572	0.0466556	0.0500985	0.0469939	0.21133	0.0617695	0.211369	0.0596882	0.017164	-0.0466414	0.200441	0.0242695	0.0194729	0.110969	0.0256268	-0.00215011	0.0941324	0.126251	0.200412	0.0721704	-0.0107803	0.0758891	-0.121673	-0.048683	0.0572955	0.0335628	-0.0125695	0.0207068	0.0608469	-0.000863021	-0.0541647	-0.0655733	0.116158	0.0857263	0.214458	0.0857263	0.214443	0.176183	0.0874353	0.0951983	0.174408	0.0988414	0.174382	0.0945572	0.176153	0.0953387	0.101704	0.176841	0.104946	-0.0120168	0.167794	0.17613	0.188933	0.110104	0.0813979	0.00608445	0.0611559	0.0837514	0.0796537	0.0390234	0.0583273	-0.0120168	0.068546	-0.05009	-0.0165711	-0.0338762	-0.116158	-0.0945572	0.280168	0.068546	-0.0338762	-0.116158	-0.00706302	0.00442715	0.0959159	-0.0154784	-0.00268196	-0.116538	-0.0945572	0.0792582	0.280041	0.068424	0.0341698	-0.0132956	-0.10562	-0.0417491	0.00479874	0.012088	-0.0185248	0.0134722	-0.0181653	-0.0493553	-0.0448416	-0.0939097	-0.116538	-0.0945572	-0.10301	-0.10301	-0.0691975	-0.0106541	-0.0780123	0.0469811	0.211184	0.0616099	0.211225	0.0595833	0.200126	0.023169	0.0191489	0.110594	0.0240618	-0.00237632	0.0937885	0.125992	0.200068	0.0716698	-0.0112164	0.0755906	-0.121988	-0.0492206	0.0569012	0.0333274	-0.0128489	0.0205012	0.0605859	-0.00137644	-0.0546029	-0.0664852	-0.0857263	0.169747	0.10301	-0.0857263	0.169712	0.102979	0.0738872	-0.0060603	-0.0104683	-0.0694205	0.214458	0.0857263	0.214443	0.176183	0.0874353	0.0951983	0.174408	0.0988414	0.174382	0.176153	0.0953387	0.101704	0.176841	0.104946	-0.0120168	0.167794	0.17613	0.188933	0.110104	0.0813979	0.00608445	0.0611559	0.0837514	0.0796537	0.0390234	0.0583273	-0.0120168	-0.169747	-0.214458	-0.187028	-0.0580295	-0.159513	-0.204679	-0.176153	-0.071045	0.0233207	-0.217892	-0.187902	-0.175868	-0.19555	-0.216871	-0.204679	-0.176153	-0.10301	-0.0691975	-0.0106541	-0.0780123	-0.0857263	0.169712	0.102979	0.0738872	-0.0060603	-0.0104683	-0.0694205	0.214443	0.176183	0.0874353	0.0951983	0.00860043	0.0976405	-0.125532	-0.0953387	0.0824692	0.122167	0.124484	0.0714492	-0.0136693	-0.0368809	0.0767287	-0.0607646	0.0228534	-0.0856355	0.0129659	0.0621978	-0.0618368	-0.0895705	-0.0804432	-0.102096	-0.125532	-0.0953387	0.12533	-0.0152521	-0.136133	-0.101704	0.102601	0.187067	0.182024	0.0239823	-0.0593116	-0.0420278	-0.0949777	0.0286982	0.0245234	-0.101949	-0.109204	-0.136133	-0.101704	-0.202102	-0.176841	0.0579933	0.0659819	-0.132679	-0.19226	-0.107317	-0.0535818	-0.191833	-0.185116	-0.202102	-0.176841	-0.136279	-0.104946	-0.0543859	-0.121712	0.0615695	0.0298923	-0.0878885	-0.00568445	-0.101249	-0.122205	-0.136279	-0.104946	0.159577	0.0133545	0.0691161	0.0120168	0.188632	0.204641	0.208891	0.139583	0.0919051	0.0227145	0.0832524	0.109068	0.0975104	0.0503166	0.074863	0.0120168	0.167794	0.17613	0.188933	0.110104	0.0813979	0.00608445	0.0611559	0.0837514	0.0796537	0.0390234	0.0583273	-0.0120168	0.0710124	0.0762255	-0.118942	-0.174018	-0.0901421	-0.0419859	-0.178135	-0.168576	-0.188632	-0.167794	0.0106293	-0.0951387	-0.120513	-0.010218	-0.145031	-0.0999566	-0.160337	0.0232874	-0.217873	-0.187894	-0.175878	-0.195514	-0.21686	-0.204641	-0.17613	-0.208461	-0.155975	-0.202204	-0.208891	-0.188933	-0.0779151	-0.0497602	0.0483923	-0.103655	-0.00989248	-0.101253	-0.139583	-0.110104	-0.0362058	0.0205501	0.0455096	-0.0385878	-0.0354243	-0.0267984	0.067622	-0.0646892	-0.030098	-0.0919051	-0.0813979	-0.0156173	-0.108085	0.0792613	0.0124235	0.0449516	-0.0227145	-0.00608445	0.0529088	-0.00272309	0.00767571	0.0384771	-0.056902	-0.00962656	0.0735107	0.0809112	-0.0276155	-0.0111122	-0.0832524	-0.0611559	-0.0873219	-0.0855596	-0.109068	-0.0837514	-0.0692496	-0.0668526	-0.0975104	-0.0796537	0.0314687	-0.0503166	-0.0390234	-0.074863	-0.0583273	0.0120168
G_Parasutterella_0.743_PA	0.0775571	-0.172625	-0.0641262	0.119519	0.156902	-0.137869	0.189072	0.10963	0.189452	-0.0506003	0.00318147	0.00145526	0.0950882	-0.0145566	-0.00806031	0.210074	0.18234	0.0698212	0.133963	0.0438791	0.162437	0.0636742	0.15211	-0.0505244	0.179259	0.00555883	-0.0959488	0.00256482	0.236696	0.00145526	0.0217	0.177076	-0.0793192	0.0209686	-0.0176614	0.195957	0.0924083	-0.00975458	-0.016751	0.0962691	0.134942	0.0698212	0.115083	0.0397231	0.162437	0.0636742	0.15211	0.116266	0.134314	0.106816	0.1576	0.142523	0.0482588	-0.0355418	0.00256482	-0.000210223	0.23673	0.00145526	0.021033	-0.0631623	0.172921	0.10551	0.174919	0.0448595	-0.0301096	-0.0793192	-0.098775	0.0924083	-0.00975458	0.0962691	0.00581291	0.135568	0.183196	0.0196576	-0.016751	0.0698212	0.115083	0.0397231	0.195957	0.106574	0.0378006	0.0537673	0.162437	0.0636742	0.15211	0.116266	0.134314	0.106816	0.1576	0.142523	0.0482588	0.0522932	0.0231625	-0.0411354	0.04619	-0.000210223	0.0341637	-0.0138636	0.132571	-0.0631623	-0.0017614	0.177296	0.0799613	0.163853	0.0448595	-0.0301096	-0.0721601	-0.0793192	0.028321	-0.0489785	-0.0343726	0.0924083	-0.00975458	0.0962691	0.173875	0.00581291	0.0697272	0.0173097	-0.0560223	-0.0326413	0.107551	0.00866079	-0.0444688	0.135568	0.188366	0.0347752	0.147158	0.0867144	-0.0959824	0.00145526	0.309466	0.0698212	-0.0578306	-0.0216942	-0.0560235	0.115083	0.0397231	0.195957	0.106574	0.0378006	0.0537673	0.162437	0.0636742	0.15211	0.0495719	-0.0555279	0.143103	0.155784	0.116266	0.134314	0.106816	0.1576	0.142523	0.0482588	0.0480843	0.0778122	-0.0233787	-0.0390903	0.0771887	0.0809409	0.115083	0.0397231	0.148629	-0.0259066	-0.0224717	0.0407915	-0.0694731	-0.000127964	0.0830792	0.0462403	0.194547	0.0399011	0.143816	-0.00016786	0.168693	-0.101239	-0.0317338	0.159935	0.0547175	-0.0772939	0.135568	0.045285	0.0378656	0.0852257	0.028393	-0.0121653	0.088739	0.0830459	0.0173655	0.0596173	-0.00675892	-0.0877837	-0.0194585	0.125957	0.0271108	-0.0017614	0.0523186	-0.03066	-0.0227806	-0.0892141	-0.0843357	-0.0259751	-0.0137398	0.00427846	0.0527388	-0.0207551	0.0558048	0.0623424	0.065033	0.0225753	0.0044205	0.090829	-0.0589218	0.00448841	0.0098943	0.0364439	-0.00092774	0.0602295	-0.0162615	0.107076	0.031403	-0.0566736	-0.0369936	-0.0583796	0.094418	-0.0103995	0.0617511	0.0962691	0.0305907	0.146233	0.157618	0.0484058	-0.0121805	1	NA	0.0649962	0.0539693	0.0318467	0.00388657	-0.057374	-0.00925642	0.063919	0.041505	-0.086473	-0.0191323	-0.0264806	0.0350458	-0.066925	0.0239461	-0.0139055	0.115493	0.0607071	0.11109	-0.0969959	-0.0298909	-0.164086	0.133151	0.0319525	0.0355487	-0.0523329	0.195957	0.106574	0.0378006	0.0537673	0.11213	0.104332	-0.0705827	0.0389523	-0.0764236	-0.110235	0.0429511	0.111528	0.0678505	0.0339263	0.185122	0.0694974	0.0815039	0.119295	0.00145526	0.0498253	0.162437	0.0636742	0.15211	0.0495719	-0.0555279	0.143103	0.155784	0.116266	0.134314	0.106816	0.1576	0.142523	0.0482588	-0.044114	-0.0566865	-0.156583	-0.0437019	-0.0437019	-0.0291908	0.0224748	-0.0291908	0.0224748	0.0115669	-0.0293282	-0.0853349	0.0065155	0.00331406	0.0440613	-0.23758	-0.000915381	0.0702918	-0.125998	0.00815136	-0.237596	-0.000487245	0.0461844	0.0702918	-0.125998	-0.0128848	0.00815136	0.0461844	0.0702918	0.0317252	-0.0887313	-0.122231	-0.0286196	-0.310586	-0.106183	-0.125998	-0.120872	-0.0130925	0.00798203	0.0657421	0.029313	-0.017159	0.0567161	-0.0203716	0.00563287	0.00370466	-0.0317763	-0.0213365	0.0493619	0.000286755	-0.0660137	-0.106183	-0.125998	-0.164205	0.0566114	-0.00279966	-0.218743	0.087609	-0.00279966	-0.218781	0.0739342	0.087609	-0.0406202	0.0739342	0.087609	0.0787995	-0.0952044	-0.142816	-0.110915	-0.291322	-0.144288	0.0789097	-0.0406618	0.118281	0.0371344	0.0118057	-0.0258975	0.0996935	-0.0557136	-0.000764415	-0.00468314	-0.0424334	0.0293194	-0.0380985	0.0782994	-0.0361432	0.156564	-0.0693527	0.157362	-0.030317	-0.0695844	0.157559	-0.030317	0.176046	0.0952428	-0.143621	0.0107625	-0.030317	0.172291	0.193987	0.179727	0.105058	0.114371	0.138679	0.0107625	-0.030317	-0.0436475	-0.0436475	-0.0290957	0.0225891	-0.0290957	0.0225891	0.0116172	-0.0292347	-0.0852902	0.00660017	-0.236794	-0.00120294	0.0704732	-0.125738	0.00794289	-0.236808	-0.000717288	0.045809	0.0704732	-0.125738	-0.0142779	0.00794289	0.045809	0.0704732	0.0315032	-0.0884253	-0.122556	-0.0288784	-0.309591	-0.105921	-0.125738	-0.121048	-0.0145175	0.00779112	0.0651326	0.0293681	-0.0174737	0.0566098	-0.0211081	0.00443952	0.00331007	-0.0322788	-0.0208796	0.0484201	0.000103839	-0.0659426	-0.105921	-0.125738	0.213398	0.236794	0.213546	0.163296	0.155016	0.163276	0.161097	0.00120294	-0.213432	-0.0382016	0.111755	-0.0901131	-0.140615	-0.0975871	-0.287081	-0.14199	0.0858861	-0.0382495	0.129789	0.0464192	0.0148594	-0.0191727	0.105832	-0.0478099	0.00720164	0.00089701	-0.0402656	0.0383054	-0.0330504	0.0878295	-0.0277602	-0.0704732	-0.0256331	-0.0831934	-0.0256331	-0.0832206	-0.0306204	-0.0298314	-0.046976	-0.0384244	0.0836354	-0.0384772	0.125738	0.0877903	0.155415	0.0934775	0.0422378	0.139637	0.0613912	0.0415948	0.0877552	0.0180659	0.169848	0.115802	0.121583	0.0811948	0.119764	0.0950988	0.104018	0.132128	0.0613912	0.00794289	-0.236808	-0.000717288	0.045809	0.0704732	-0.125738	-0.0142779	0.00794289	0.045809	0.0704732	0.0315032	-0.0884253	-0.122556	-0.0288784	-0.309591	-0.105921	-0.125738	-0.121048	-0.0145175	0.00779112	0.0651326	0.0293681	-0.0174737	0.0566098	-0.0211081	0.00443952	0.00331007	-0.0322788	-0.0208796	0.0484201	0.000103839	-0.0659426	-0.105921	-0.125738	0.0278457	0.0278457	0.0498816	0.0322932	-0.0279455	0.213579	0.163523	0.155292	0.163501	0.161314	-0.0385147	0.111162	-0.0902968	-0.140755	-0.098322	-0.287202	-0.142122	0.085827	-0.0385642	0.129612	0.0461549	0.0147124	-0.0192981	0.10557	-0.0483083	0.00710898	0.000803554	-0.0404621	0.03816	-0.0332189	0.0874988	-0.0281907	0.0256331	-0.0778721	-0.0278457	0.0256331	-0.0779008	-0.0279144	0.00534052	0.000781988	-0.0187549	-0.14179	-0.0831934	-0.0256331	-0.0832206	-0.0306204	-0.0298314	-0.046976	-0.0384244	0.0836354	-0.0384772	0.0877903	0.155415	0.0934775	0.0422378	0.139637	0.0613912	0.0415948	0.0877552	0.0180659	0.169848	0.115802	0.121583	0.0811948	0.119764	0.0950988	0.104018	0.132128	0.0613912	0.0778721	0.0831934	-0.014964	-0.0741043	-0.238462	-0.0651854	-0.0877903	-0.0734645	-0.0619264	0.0176135	0.0891498	0.032909	-0.0353748	-0.0181055	-0.0651854	-0.0877903	0.0278457	0.0498816	0.0322932	-0.0279455	0.0256331	-0.0779008	-0.0279144	0.00534052	0.000781988	-0.0187549	-0.14179	-0.0832206	-0.0306204	-0.0298314	-0.046976	-0.105212	-0.150726	-0.139085	-0.155415	-0.151565	0.0585157	-0.144712	0.0892249	0.00737097	-0.108287	-0.00142339	0.0684195	-0.017917	-0.139083	-0.054196	0.0119559	0.0507885	-0.109909	-0.0902273	-0.120655	-0.139085	-0.155415	-0.0726178	-0.236098	-0.0682119	-0.0934775	-0.0724445	0.0148274	-0.0730484	0.134939	0.00401458	0.126094	-0.047643	0.10281	0.0817661	-0.0214484	0.00725835	-0.0682119	-0.0934775	-0.0149704	-0.0422378	0.0740277	-0.00381969	0.0694923	0.0247824	0.0940311	0.117852	0.0320424	0.0667182	-0.0149704	-0.0422378	-0.128444	-0.139637	-0.0463114	0.00958914	0.0151773	0.0303761	-0.113861	-0.00679906	-0.0874788	-0.082556	-0.128444	-0.139637	0.238429	0.24279	-0.0497419	-0.0613912	0.0119934	0.065143	-0.0081562	0.159286	0.0836496	0.0919968	0.0533335	0.10013	0.0700716	0.0648498	0.115815	-0.0613912	0.0415948	0.0877552	0.0180659	0.169848	0.115802	0.121583	0.0811948	0.119764	0.0950988	0.104018	0.132128	0.0613912	0.0734038	-0.00223734	0.0716921	0.0290965	0.0931628	0.118423	0.0369652	0.0720715	-0.0119934	-0.0415948	-0.0325416	-0.0110732	-0.0436747	-0.0340297	-0.00700994	-0.07617	-0.0326758	-0.0618489	0.017659	0.0891658	0.033044	-0.0353508	-0.0180656	-0.065143	-0.0877552	0.0380819	0.0912795	0.0447557	0.0081562	-0.0180659	-0.0277458	-0.0473075	-0.0393997	0.0098711	-0.0644777	-0.0210426	-0.159286	-0.169848	0.055002	-0.0255604	0.00409365	0.0338563	-0.0637644	-0.0454472	0.0611308	-0.0417897	0.00133713	-0.0836496	-0.115802	0.0516168	0.0219835	-0.0225986	-0.0580858	-0.045059	-0.0919968	-0.121583	-0.0789281	-0.0210098	0.0463777	0.0675912	0.0557009	0.0447563	0.0680873	0.0974226	0.0184795	0.0566258	-0.0533335	-0.0811948	-0.0781165	-0.0697679	-0.10013	-0.119764	-0.0414327	-0.0180888	-0.0700716	-0.0950988	0.0428264	-0.0648498	-0.104018	-0.115815	-0.132128	-0.0613912
G_Parasutterella_0.743_trunc_AB	0.0998231	0.134913	-0.211435	-0.0393424	-0.160107	-0.316163	-0.193949	-0.104346	-0.189834	-0.0784816	0.119391	-0.00256495	-0.0904101	0.00858033	-0.0818646	-0.0625244	0.0755807	0.0154756	-0.0207166	0.0923901	-0.0685672	-0.0517063	-0.0806753	-0.0784816	0.0352456	0.0900614	-0.0309391	0.11895	0.217197	-0.00256495	-0.0271242	0.0115405	-0.133052	-0.00528983	-0.0826311	-0.0669503	-0.0868903	-0.0220153	-0.0483541	-0.0590387	-0.077697	0.0154756	0.0212853	0.0730773	-0.0685672	-0.0517063	-0.0806753	-0.0649839	-0.0532219	-0.0418703	-0.0630442	-0.0391843	0.0173982	-0.0389847	0.11895	-0.101873	0.217154	-0.00256495	-0.025953	-0.0645725	-0.0356134	0.0486066	0.0245119	0.0543438	-0.0842753	-0.133052	-0.0307303	-0.0868903	-0.0220153	-0.0590387	-0.0601474	-0.076708	0.0317437	0.0949471	-0.0483541	0.0154756	0.0212853	0.0730773	-0.0669503	-0.131362	-0.00983272	0.00166557	-0.0685672	-0.0517063	-0.0806753	-0.0649839	-0.0532219	-0.0418703	-0.0630442	-0.0391843	0.0173982	-0.102205	0.079491	-0.0246152	0.266953	-0.101873	-0.136998	-0.0805888	-0.0543308	-0.0645725	-0.0834957	-0.0787828	0.0522938	0.000464597	0.0543438	-0.0842753	0.00346971	-0.133052	0.0692128	-0.0177387	-0.0637226	-0.0868903	-0.0220153	-0.0590387	0.0134563	-0.0601474	-0.0171113	-0.0728848	-0.0630133	-0.0906597	0.109879	-0.165237	-0.125734	-0.076708	0.0349802	0.0969971	0.124282	-0.000991781	0.00541283	-0.00256495	0.250085	0.0154756	-0.0953876	-0.0293588	-0.0875803	0.0212853	0.0730773	-0.0669503	-0.131362	-0.00983272	0.00166557	-0.0685672	-0.0517063	-0.0806753	-0.0703892	-0.0722087	-0.0861089	0.217491	-0.0649839	-0.0532219	-0.0418703	-0.0630442	-0.0391843	0.0173982	0.00844077	-0.033195	-0.0761983	-0.0272606	0.0761518	0.0172039	0.0212853	0.0730773	0.117112	-0.130337	-0.121166	-0.0424324	0.0476818	0.0196779	0.0356374	0.266885	0.0072049	0.139778	0.116411	-0.102049	-0.0190668	0.0551849	0.00403095	-0.0688281	-0.123358	-0.149143	-0.076708	-0.00378841	0.0266346	-0.0108249	-0.12867	-0.0827496	0.0487214	0.0452634	0.10931	0.111623	0.00149857	-0.090933	0.0028759	0.0859865	-0.139688	-0.0834957	-0.157298	-0.0217515	-0.0060793	-0.0444574	0.187385	0.0318268	-0.0209593	-0.126109	0.0573138	-0.0820305	-0.00122659	0.0269198	-0.027717	0.0952023	-0.000352268	-0.112188	-0.00505539	-0.0608692	-0.0607135	-0.0614539	-0.202555	0.0948495	-0.137628	-0.0621133	-0.0707216	-0.0309256	-0.0619574	-0.0163342	-0.0880225	-0.166779	-0.095155	-0.0590387	-0.142358	0.0164251	0.0163993	0.1149	-0.14533	NA	1	-0.0126444	-0.0862069	0.0907337	-0.182566	-0.13775	-0.0286138	0.0688914	-0.0784706	-0.06763	-0.098206	-0.0193874	-0.0513635	-0.0175506	-0.229031	-0.123775	-0.0424208	-0.0182393	-0.0363295	0.0112867	0.0825526	-0.650443	-0.0376706	-0.0798334	-0.0595158	-0.0361924	-0.0669503	-0.131362	-0.00983272	0.00166557	-0.0752589	-0.100333	-0.0302429	-0.0900782	0.0965031	-0.00205319	-0.0297631	-0.0888659	-0.0306914	-0.0853475	0.0207357	0.102463	0.0179789	-0.0466785	-0.00256495	0.0251974	-0.0685672	-0.0517063	-0.0806753	-0.0703892	-0.0722087	-0.0861089	0.217491	-0.0649839	-0.0532219	-0.0418703	-0.0630442	-0.0391843	0.0173982	-0.109147	-0.0657426	-0.107222	-0.109305	-0.109305	0.0689532	-0.0748109	0.0689532	-0.0748109	-0.104758	0.0692938	-0.089223	-0.0546012	0.112804	0.109147	-0.144507	0.0996986	0.158028	0.094038	0.123851	-0.144454	0.0994627	0.0968842	0.158028	0.094038	-0.212854	0.123851	0.0968842	0.158028	0.0881262	-0.00917112	-0.0515338	0.0934562	-0.185275	0.117447	0.094038	-0.0462917	-0.212759	0.124021	0.0276733	0.0595055	0.1676	0.0918793	0.0759973	0.065396	0.0947698	-0.0327006	0.09301	0.0774173	0.0930708	0.1084	0.117447	0.094038	-0.0868279	0.0657426	-0.112687	-0.21347	0.11774	-0.112687	-0.213423	0.0481167	0.11774	-0.259515	0.0481167	0.11774	-0.0269834	-0.116036	-0.131711	-0.0678104	-0.246324	-0.125181	-0.0678448	-0.259482	-0.0931861	-0.0278224	-0.0147595	0.128414	0.0241014	-0.0225171	-0.0202201	0.0549905	-0.120099	0.00420312	0.0370865	-0.00760129	0.00238027	0.107222	-0.115842	0.078277	0.0890679	-0.115792	0.0779961	0.0890679	0.0712366	-0.00813087	-0.154194	0.124464	0.0890679	0.0194869	0.0252865	0.0773815	0.0627015	-0.0257149	0.0578245	0.124464	0.0890679	-0.109305	-0.109305	0.0689532	-0.0748109	0.0689532	-0.0748109	-0.104758	0.0692938	-0.089223	-0.0546012	-0.143883	0.0997827	0.158052	0.0936568	0.12364	-0.14383	0.0995217	0.0970397	0.158052	0.0936568	-0.213298	0.12364	0.0970397	0.158052	0.08855	-0.00873941	-0.0515955	0.0934604	-0.185717	0.117473	0.0936568	-0.0463377	-0.213189	0.123816	0.0276823	0.0596578	0.168205	0.0924202	0.0768472	0.0652722	0.0959395	-0.0325514	0.0930694	0.0774161	0.0933047	0.10791	0.117473	0.0936568	0.202663	0.143883	0.202407	-0.031143	0.0966863	-0.0311811	0.0720033	-0.0997827	-0.202622	-0.252232	0.00393773	-0.107239	-0.124762	-0.0388929	-0.238019	-0.118293	-0.058823	-0.252191	-0.0801879	-0.0129814	-0.00984847	0.138898	0.0377862	-0.00794389	-0.0106186	0.064105	-0.111024	0.0137618	0.0490332	0.00316239	0.019562	-0.158052	-0.0622477	-0.24811	-0.0622477	-0.248092	-0.10418	-0.0819982	-0.102341	-0.181374	0.0234578	-0.181389	-0.0936568	-0.161236	-0.0532442	-0.104539	-0.145971	-0.0603516	0.0325035	-0.142612	-0.161249	-0.126685	-0.0671257	-0.0633678	0.0463838	-0.0854012	-0.0365696	0.0093063	-0.0360123	-0.042496	0.0325035	0.12364	-0.14383	0.0995217	0.0970397	0.158052	0.0936568	-0.213298	0.12364	0.0970397	0.158052	0.08855	-0.00873941	-0.0515955	0.0934604	-0.185717	0.117473	0.0936568	-0.0463377	-0.213189	0.123816	0.0276823	0.0596578	0.168205	0.0924202	0.0768472	0.0652722	0.0959395	-0.0325514	0.0930694	0.0774161	0.0933047	0.10791	0.117473	0.0936568	-0.0705229	-0.0705229	-0.00605532	-0.135973	-0.107937	0.202367	-0.0311754	0.0966491	-0.0312135	0.0719533	-0.252109	0.00472677	-0.10699	-0.124622	-0.0378422	-0.23773	-0.118121	-0.0585567	-0.252088	-0.0798156	-0.0126753	-0.00969779	0.139107	0.0380697	-0.00765053	-0.0103881	0.0643429	-0.110812	0.0139438	0.0492962	0.0035594	0.0203156	0.0622477	-0.212215	0.0705229	0.0622477	-0.212188	0.0707966	-0.0903182	-0.0342683	-0.0397706	-0.0191644	-0.24811	-0.0622477	-0.248092	-0.10418	-0.0819982	-0.102341	-0.181374	0.0234578	-0.181389	-0.161236	-0.0532442	-0.104539	-0.145971	-0.0603516	0.0325035	-0.142612	-0.161249	-0.126685	-0.0671257	-0.0633678	0.0463838	-0.0854012	-0.0365696	0.0093063	-0.0360123	-0.042496	0.0325035	0.212215	0.24811	0.153349	0.0655839	-0.0189141	0.192527	0.161236	0.0688201	0.0323916	0.25682	0.211719	0.131434	0.17519	0.214078	0.192527	0.161236	-0.0705229	-0.00605532	-0.135973	-0.107937	0.0622477	-0.212188	0.0707966	-0.0903182	-0.0342683	-0.0397706	-0.0191644	-0.248092	-0.10418	-0.0819982	-0.102341	-0.0943445	-0.113244	0.0738748	0.0532442	-0.10787	-0.0546494	-0.109599	-0.0782073	-0.0224014	-0.0655977	-0.00829477	0.0305855	-0.00831907	-0.0181602	-0.101344	0.0130915	0.0108745	0.026315	0.0160997	0.0301048	0.0738748	0.0532442	-0.0590111	-0.134887	0.146818	0.104539	-0.0527837	-0.153371	-0.0835167	0.0477606	0.0742269	0.0992918	0.0692029	-0.0256951	0.0735481	0.106658	0.128986	0.146818	0.104539	0.185772	0.145971	-0.0655944	-0.0252094	0.0988404	0.120714	0.0443721	0.0967364	0.160253	0.156424	0.185772	0.145971	0.086009	0.0603516	-0.00442887	0.143379	0.0154793	-0.00939295	-0.0267332	0.064735	0.029217	0.0366922	0.086009	0.0603516	0.0189145	0.121725	0.00667238	-0.0325035	-0.179892	-0.1925	-0.162278	-0.0954864	-0.100459	0.0123441	-0.13268	-0.0493711	-0.00462929	-0.0895568	-0.0725374	-0.0325035	-0.142612	-0.161249	-0.126685	-0.0671257	-0.0633678	0.0463838	-0.0854012	-0.0365696	0.0093063	-0.0360123	-0.042496	0.0325035	-0.0687991	-0.0293924	0.0947299	0.11384	0.0413609	0.092777	0.155101	0.149384	0.179892	0.142612	0.13607	0.0167732	0.046843	0.026408	0.0830799	0.0430101	0.0543925	0.0324019	0.256795	0.2117	0.131437	0.175156	0.214058	0.1925	0.161249	0.110692	0.0689488	0.134132	0.162278	0.126685	-0.108091	0.0272987	0.0246539	0.0788455	0.029803	0.066278	0.0954864	0.0671257	0.0276077	0.0153035	0.0152407	0.0336196	0.0221868	-0.026815	0.00663107	0.0470723	0.0409576	0.100459	0.0633678	0.0663773	0.0356449	-0.0460289	-0.0757724	-0.101196	-0.0123441	-0.0463838	-0.0319907	-0.0206616	-0.0163312	0.00431976	0.0070603	-0.0526008	-0.0620144	0.0224131	0.0707854	0.073122	0.13268	0.0854012	0.0172348	0.0139567	0.0493711	0.0365696	-0.0329986	-0.0365258	0.00462929	-0.0093063	-0.00778552	0.0895568	0.0360123	0.0725374	0.042496	-0.0325035
G_Peptococcus_0.375_PA	-0.0997253	-0.233025	0.109591	0.2123	0.361301	0.106836	0.349056	0.232704	0.341613	-0.114492	-0.0625623	-0.000865462	0.278036	0.0100307	0.0456955	0.172559	0.0729723	0.10062	0.1652	-0.0277283	0.242099	0.186302	0.291012	-0.114457	0.0648569	0.0180636	-0.0520427	-0.0690978	-0.00173757	-0.000865462	0.0329076	-0.0150617	0.0206835	0.0569424	0.00761832	0.165181	0.27542	-0.00889123	-0.0139699	0.125666	0.182244	0.10062	0.133855	-0.0379068	0.242099	0.186302	0.291012	0.15138	0.214288	0.159064	0.249364	0.19156	0.0443651	0.0110078	-0.0690978	-0.127374	-0.00167343	-0.000865462	0.0315975	-0.00247117	-0.0510541	-0.0434651	-0.0620761	0.0493181	0.00095917	0.0206835	-0.0529016	0.27542	-0.00889123	0.125666	0.0191455	0.178152	0.0564785	0.00334632	-0.0139699	0.10062	0.133855	-0.0379068	0.165181	0.143387	0.0180528	0.104777	0.242099	0.186302	0.291012	0.15138	0.214288	0.159064	0.249364	0.19156	0.0443651	0.0765293	-0.0186951	0.0104703	-0.175815	-0.127374	0.172768	0.0787329	0.169806	-0.00247117	0.141566	-0.0945519	-0.0321083	-0.0807525	0.0493181	0.00095917	-0.0632884	0.0206835	0.00561282	-0.0557262	-8.12457e-05	0.27542	-0.00889123	0.125666	0.113651	0.0191455	0.969133	0.0385118	0.0738572	0.0788084	0.0424938	0.152141	0.083995	0.178152	0.0356798	-0.0141465	0.0545996	0.0710969	-0.0477905	-0.000865462	-0.0358614	0.10062	-0.00999981	-0.0319488	-0.0258861	0.133855	-0.0379068	0.165181	0.143387	0.0180528	0.104777	0.242099	0.186302	0.291012	0.173434	0.118213	0.278538	0.0272611	0.15138	0.214288	0.159064	0.249364	0.19156	0.0443651	0.047279	0.171897	0.0354927	0.0228885	-0.0184804	0.00787717	0.133855	-0.0379068	0.0552122	0.0952399	0.12854	0.112118	-0.134747	0.0344951	0.110066	-0.175854	0.0378103	-0.00749161	0.016783	-0.127275	-0.219079	-0.104791	-0.0263963	0.161021	0.195933	0.145753	0.178152	0.0720171	0.0445309	0.190737	0.174439	0.0730423	0.0588953	-0.00883899	-0.131048	-0.107055	-0.0977263	-0.0677092	0.0266787	-0.00660354	0.119188	0.141566	0.160084	-0.0268894	0.0140143	-0.023314	-0.121234	-0.0101089	-0.00334442	0.16167	0.0424183	-0.00598882	0.00662204	0.0899416	0.13849	-0.0929955	-0.031502	0.0991414	-0.0594848	0.00734889	0.0134334	0.0704385	0.129744	-0.0129945	0.15212	0.201442	0.0486594	0.103313	0.00190394	0.00606577	0.267352	0.154303	0.120708	0.125666	0.145487	0.17302	0.115676	-0.0329039	0.128666	0.0649962	-0.0126444	1	0.0540247	-0.0239959	0.175713	0.0337657	0.0416205	0.0483292	0.0359324	0.0441447	0.0526321	-0.0912514	0.0822805	0.0212334	0.0830764	0.0765524	0.202562	0.141399	0.225699	-0.0487513	-0.0611682	0.0436491	-0.0989829	0.111797	0.0989862	-0.0158015	0.165181	0.143387	0.0180528	0.104777	0.157267	0.14412	0.0320566	0.126767	-0.0329709	-0.00394341	0.0719841	0.192993	0.0577333	0.172682	0.0509827	-0.0280082	0.0646398	0.244561	-0.000865462	0.084923	0.242099	0.186302	0.291012	0.173434	0.118213	0.278538	0.0272611	0.15138	0.214288	0.159064	0.249364	0.19156	0.0443651	-0.0624376	-0.132799	-0.118469	-0.0601985	-0.0601985	0.131836	-0.131815	0.131836	-0.131815	0.0125112	0.131683	-0.116381	-0.103858	-0.0589778	0.0624189	-0.0406387	-0.0595233	-0.0430017	-0.240231	0.0951406	-0.0406935	-0.059083	-0.0330359	-0.0430017	-0.240231	0.212254	0.0951406	-0.0330359	-0.0430017	-0.0239543	-0.0945316	-0.0821941	-0.0802585	-0.000650744	-0.258906	-0.240231	-0.0818648	0.212256	0.0950382	0.0286681	-0.019131	-0.120944	-0.0207114	-0.0457301	-0.0103564	-0.0421845	-0.00629341	-0.0999221	-0.0539145	-0.0814223	-0.204251	-0.258906	-0.240231	-0.0509397	0.132766	0.0643596	0.0114547	-0.00953416	0.0643596	0.0113783	0.0199915	-0.00953416	0.172639	0.0199915	-0.00953416	0.120258	-0.0212497	-0.038448	-0.0585987	0.0426234	-0.0402518	0.156701	0.172668	0.139936	0.045261	0.112446	-0.113354	0.0463023	0.0109106	0.0490883	0.00399527	0.0418033	0.107131	-0.0748327	0.00161857	-0.0556959	0.118466	0.0902448	0.0480153	-0.20007	0.0901043	0.0482581	-0.20007	0.0709744	0.0260226	0.113287	-0.202046	-0.20007	0.12747	0.103667	0.0598966	0.0312148	0.0754157	0.0940019	-0.202046	-0.20007	-0.0601784	-0.0601784	0.131877	-0.131756	0.131877	-0.131756	0.0125256	0.131723	-0.116364	-0.103819	-0.0450469	-0.0647156	-0.0463679	-0.241611	0.0936416	-0.0451046	-0.0642961	-0.036054	-0.0463679	-0.241611	0.210197	0.0936416	-0.036054	-0.0463679	-0.0288302	-0.098248	-0.0854075	-0.0852828	-0.00423813	-0.259942	-0.241611	-0.0851041	0.210193	0.093535	0.0251218	-0.0226845	-0.12354	-0.0247715	-0.0499005	-0.0127569	-0.0443349	-0.0108436	-0.102721	-0.057099	-0.086028	-0.207166	-0.259942	-0.241611	-0.0117819	0.0450469	-0.0115686	0.146303	-0.0286479	0.146355	0.0181207	0.0647156	0.0117242	0.174813	0.128925	-0.0184082	-0.034586	-0.0633197	0.0430861	-0.036735	0.16272	0.174836	0.144416	0.045746	0.114709	-0.111875	0.0474092	0.0096228	0.0518405	0.00458404	0.0433585	0.108763	-0.0764102	0.00618676	-0.0530742	0.0463679	0.0318468	0.117819	0.0318468	0.117857	0.154661	0.0379104	0.0123483	0.079398	0.0578537	0.0794189	0.241611	0.285567	0.24398	0.230676	0.223036	0.233017	0.013878	0.222943	0.285577	0.211581	0.257914	0.161864	0.161338	0.188544	0.22242	0.13004	0.109583	0.173265	0.013878	0.0936416	-0.0451046	-0.0642961	-0.036054	-0.0463679	-0.241611	0.210197	0.0936416	-0.036054	-0.0463679	-0.0288302	-0.098248	-0.0854075	-0.0852828	-0.00423813	-0.259942	-0.241611	-0.0851041	0.210193	0.093535	0.0251218	-0.0226845	-0.12354	-0.0247715	-0.0499005	-0.0127569	-0.0443349	-0.0108436	-0.102721	-0.057099	-0.086028	-0.207166	-0.259942	-0.241611	-0.132049	-0.132049	-0.0532664	-0.0442348	-0.130018	-0.0115109	0.146415	-0.0285146	0.146467	0.0182475	0.174572	0.128145	-0.0186655	-0.0347633	-0.0642457	0.0428353	-0.0369	0.162626	0.174568	0.14409	0.0453467	0.11446	-0.112154	0.0470107	0.00920411	0.0515847	0.00441757	0.0430861	0.108422	-0.0766653	0.00593453	-0.0538648	-0.0318468	0.123896	0.132049	-0.0318468	0.123896	0.131924	0.0656171	0.00956227	-0.020524	-0.217894	0.117819	0.0318468	0.117857	0.154661	0.0379104	0.0123483	0.079398	0.0578537	0.0794189	0.285567	0.24398	0.230676	0.223036	0.233017	0.013878	0.222943	0.285577	0.211581	0.257914	0.161864	0.161338	0.188544	0.22242	0.13004	0.109583	0.173265	0.013878	-0.123896	-0.117819	-0.207237	-0.172033	-0.10656	-0.302486	-0.285567	-0.169934	-0.109779	-0.184868	-0.118785	-0.136612	-0.278105	-0.268296	-0.302486	-0.285567	-0.132049	-0.0532664	-0.0442348	-0.130018	-0.0318468	0.123896	0.131924	0.0656171	0.00956227	-0.020524	-0.217894	0.117857	0.154661	0.0379104	0.0123483	-0.0483525	-0.0528941	-0.27112	-0.24398	-0.0548816	0.132697	-0.0229454	0.0918688	-0.00210861	-0.0821293	0.0960623	0.00568447	0.00778731	-0.162284	0.0131698	0.0896766	-0.04547	-0.218441	-0.125122	-0.231832	-0.27112	-0.24398	-0.00943976	0.0609905	-0.25357	-0.230676	-0.0150241	0.20729	0.0291999	0.0865915	-0.144689	0.0397523	-0.130912	0.125901	0.0780533	-0.21007	-0.168409	-0.25357	-0.230676	-0.224294	-0.223036	0.172009	0.0394858	-0.099463	-0.0905494	0.0460948	0.071223	-0.188888	-0.108919	-0.224294	-0.223036	-0.266579	-0.233017	-0.147816	-0.0770509	0.0927005	0.0822251	-0.126146	-0.0607016	-0.208548	-0.215254	-0.266579	-0.233017	0.10661	-0.0180378	0.0531692	-0.013878	0.221248	0.302489	0.210348	0.282797	0.158544	0.167037	0.204044	0.236234	0.138162	0.0995855	0.188115	-0.013878	0.222943	0.285577	0.211581	0.257914	0.161864	0.161338	0.188544	0.22242	0.13004	0.109583	0.173265	0.013878	0.169924	0.0407528	-0.0963311	-0.0870953	0.0490112	0.0734167	-0.185883	-0.106362	-0.221248	-0.222943	0.0440842	-0.0810707	-0.117067	0.00289268	-0.104278	-0.108481	-0.138163	-0.109827	-0.18487	-0.118804	-0.136618	-0.278096	-0.268267	-0.302489	-0.285577	-0.109671	0.0139042	-0.176328	-0.210348	-0.211581	-0.129865	-0.055572	0.0549407	-0.0686878	-0.0407829	-0.114586	-0.282797	-0.257914	0.000782623	0.00192485	0.0535311	-0.0298218	-0.0696801	0.0366378	0.172842	-0.0889973	0.000157101	-0.158544	-0.161864	0.0173294	-0.117989	-0.00533713	-0.107466	-0.061655	-0.167037	-0.161338	0.00111196	-0.0456134	0.0608118	0.0966655	-0.0386728	-0.0012705	0.154768	0.155955	-0.138879	-0.065233	-0.204044	-0.188544	-0.202751	-0.188257	-0.236234	-0.22242	-0.0905809	-0.0577159	-0.138162	-0.13004	0.101764	-0.0995855	-0.109583	-0.188115	-0.173265	-0.013878
G_Phascolarctobacterium_0.618_PA	-0.0163803	-0.125239	0.0166232	0.110293	0.14016	0.0164118	0.185023	0.132437	0.180414	-0.0971042	-0.0249183	0.00626509	0.0787282	0.002521	0.0109798	0.115154	0.101783	0.0340522	0.0555274	-0.00706923	0.0808087	0.0555379	0.091561	-0.0971322	0.108393	0.00573291	-0.0136098	-0.0282017	0.0697689	0.00626509	0.0120685	0.146446	0.125587	-0.012796	0.029179	0.123445	0.0760697	-0.0011733	-0.281961	0.0713127	0.104888	0.0340522	0.0259367	0.00763856	0.0808087	0.0555379	0.091561	0.101207	0.0362804	0.081111	0.0814217	0.12972	-0.069825	0.0078187	-0.0282017	-0.12819	0.0698034	0.00626509	0.00988028	0.0367005	0.145096	0.0794826	0.141349	-0.0115994	0.012997	0.125587	-0.0188968	0.0760697	-0.0011733	0.0713127	-0.0335219	0.104311	0.111727	-0.0145687	-0.281961	0.0340522	0.0259367	0.00763856	0.123445	0.120024	0.0740578	0.0618084	0.0808087	0.0555379	0.091561	0.101207	0.0362804	0.081111	0.0814217	0.12972	-0.069825	0.803121	-0.0942076	0.0103572	-0.0406658	-0.12819	0.00765437	-0.0177929	0.0942995	0.0367005	0.0449412	0.122902	0.085917	0.136954	-0.0115994	0.012997	0.00597471	0.125587	0.00357005	0.0196069	-0.0156269	0.0760697	-0.0011733	0.0713127	0.0740874	-0.0335219	0.0453038	-0.101998	-0.017561	-0.0723319	0.0570089	0.141569	-0.00440246	0.104311	0.104727	-0.0208664	-0.0110804	-0.0116347	-0.0165553	0.00626509	0.0642362	0.0340522	-0.353145	-0.377467	-0.488215	0.0259367	0.00763856	0.123445	0.120024	0.0740578	0.0618084	0.0808087	0.0555379	0.091561	0.0779786	0.0168901	0.0794021	0.0186324	0.101207	0.0362804	0.081111	0.0814217	0.12972	-0.069825	0.0322011	0.0676998	-0.0192435	0.0109748	-0.0285748	0.0801258	0.0259367	0.00763856	0.000517071	0.0720758	0.114284	0.0413027	-0.0229839	0.0300776	0.0391285	-0.0406364	0.0757526	-0.0564908	0.0029266	-0.128332	0.0783919	0.0279791	0.0327081	0.197946	0.0757531	0.0400975	0.104311	0.070087	0.012388	0.092617	0.00305026	-0.0142349	0.0775884	0.0870635	0.0162077	0.0610869	0.0483579	0.0512429	0.0134343	0.032303	0.0639488	0.0449412	0.164067	-0.548603	-0.321187	0.0157829	-0.0978919	-0.00588047	0.031	0.138829	-0.0137938	0.0139817	-0.0510288	-0.0995907	0.0728997	-0.0275101	-0.00417258	0.0534722	-0.0235118	0.0110074	-0.0377359	0.085588	0.149105	0.0200849	0.0510149	0.0678476	-0.0743827	-0.0118878	-0.0198769	0.000525862	0.0769335	0.0296614	0.074608	0.0713127	0.0599787	0.0933471	0.0714356	0.0262559	0.155589	0.0539693	-0.0862069	0.0540247	1	NA	0.113953	-0.0306949	0.0172645	0.0181382	-0.0587367	0.00736974	-0.0392489	-0.0639145	0.0162927	0.0668955	0.170994	0.127315	0.115696	0.00374582	0.0683203	-0.0118542	-0.0239042	0.103511	0.0408527	0.0015412	-0.0536133	-0.0684083	0.123445	0.120024	0.0740578	0.0618084	0.10327	0.0701401	0.00389774	0.0547725	-0.0302948	-0.00822367	0.0580221	0.13986	0.101495	0.121696	0.0962329	-0.00788131	0.00788895	0.0819237	0.00626509	-0.0140495	0.0808087	0.0555379	0.091561	0.0779786	0.0168901	0.0794021	0.0186324	0.101207	0.0362804	0.081111	0.0814217	0.12972	-0.069825	-0.0658865	-0.101755	-0.1253	-0.0646915	-0.0646915	0.145614	-0.148659	0.145614	-0.148659	-0.0717588	0.145739	-0.104159	-0.103664	-0.0197311	0.0659137	-0.080332	-0.0219121	-0.114453	-0.0768325	0.107138	-0.0803622	-0.0212909	-0.0376453	-0.114453	-0.0768325	0.0742802	0.107138	-0.0376453	-0.114453	-0.0249678	-0.0845956	0.00685185	-0.00987381	-0.0738213	-0.0759477	-0.0768325	-0.00546439	0.0742155	0.107307	-0.0280717	-0.0308847	-0.0606892	-0.0185612	0.0208823	-0.00985514	-0.0207667	-0.0416138	-0.0237118	-0.0609226	-0.0512161	-0.0729358	-0.0759477	-0.0768325	-0.0878539	0.1018	0.0223538	-0.0627718	-0.122943	0.0223538	-0.0627963	-0.0345393	-0.122943	0.0345616	-0.0345393	-0.122943	-0.0156319	-0.0506754	0.0103133	0.0250124	-0.0602677	9.12047e-05	0.0262311	0.0345673	-0.0256235	-0.0368395	-0.0467062	-0.0646857	-0.0140448	0.0676344	0.014964	-0.00910827	-0.0232953	0.0685544	-0.0151673	-0.0708517	-0.0609255	0.125314	0.0562369	0.0860362	-0.0200299	0.0562699	0.0864671	-0.0200299	0.080602	0.0355339	0.0491724	-0.00890647	-0.0200299	0.0787154	0.0686154	0.072148	0.0898044	0.0539121	0.097732	-0.00890647	-0.0200299	-0.0647187	-0.0647187	0.14557	-0.148707	0.14557	-0.148707	-0.0717832	0.145695	-0.104184	-0.103707	-0.0818588	-0.024175	-0.11527	-0.0773172	0.106308	-0.0818904	-0.0235315	-0.0386974	-0.11527	-0.0773172	0.0720395	0.106308	-0.0386974	-0.11527	-0.0270246	-0.085484	0.00512614	-0.0120103	-0.0745236	-0.0765933	-0.0773172	-0.00711325	0.0719706	0.10647	-0.0302685	-0.0318261	-0.0617765	-0.0203164	0.0187523	-0.0117166	-0.0219171	-0.04331	-0.0248924	-0.0631259	-0.0530481	-0.0741645	-0.0765933	-0.0773172	0.0623474	0.0818588	0.0628207	0.0806516	0.0119457	0.0806911	0.026328	0.024175	-0.0623546	0.0343052	-0.0101999	-0.0504908	0.0102824	0.0328272	-0.0594655	-7.10966e-05	0.0259323	0.0342908	-0.0241535	-0.0325263	-0.0472685	-0.0640803	-0.0137992	0.0754141	0.0179063	-0.00946231	-0.0231057	0.0715426	-0.0155895	-0.0713666	-0.0651094	0.11527	0.0737215	0.115048	0.0737215	0.115051	0.052787	0.0918669	0.0684143	-0.164971	0.69973	-0.16496	0.0773172	0.0828096	0.0709918	0.0405315	0.0728246	0.0812828	0.0111454	0.0670471	0.0828261	0.0599682	0.0614792	0.0305314	0.0152787	0.0295585	0.0833734	0.0398014	0.0218101	0.053367	0.0111454	0.106308	-0.0818904	-0.0235315	-0.0386974	-0.11527	-0.0773172	0.0720395	0.106308	-0.0386974	-0.11527	-0.0270246	-0.085484	0.00512614	-0.0120103	-0.0745236	-0.0765933	-0.0773172	-0.00711325	0.0719706	0.10647	-0.0302685	-0.0318261	-0.0617765	-0.0203164	0.0187523	-0.0117166	-0.0219171	-0.04331	-0.0248924	-0.0631259	-0.0530481	-0.0741645	-0.0765933	-0.0773172	-0.146146	-0.146146	0.34526	-0.114721	-0.130778	0.0628279	0.0805927	0.0118731	0.0806336	0.0262692	0.0338097	-0.0115514	-0.0510143	0.0100016	0.0313005	-0.0598583	-0.000372	0.0255072	0.0337982	-0.0248314	-0.0330456	-0.0475679	-0.0645622	-0.0143823	0.074915	0.0174761	-0.00982641	-0.0235962	0.0711835	-0.0160147	-0.0718485	-0.0662585	-0.0737215	0.0478609	0.146146	-0.0737215	0.0478645	0.146267	0.0107859	0.0251165	-0.0232041	-0.0458861	0.115048	0.0737215	0.115051	0.052787	0.0918669	0.0684143	-0.164971	0.69973	-0.16496	0.0828096	0.0709918	0.0405315	0.0728246	0.0812828	0.0111454	0.0670471	0.0828261	0.0599682	0.0614792	0.0305314	0.0152787	0.0295585	0.0833734	0.0398014	0.0218101	0.053367	0.0111454	-0.0478609	-0.115048	-0.0890151	-0.0139902	-0.0715591	-0.0791442	-0.0828096	-0.0269183	-0.0132728	-0.067615	-0.0314886	-0.056985	-0.0784533	-0.0729861	-0.0791442	-0.0828096	-0.146146	0.34526	-0.114721	-0.130778	-0.0737215	0.0478645	0.146267	0.0107859	0.0251165	-0.0232041	-0.0458861	0.115051	0.052787	0.0918669	0.0684143	-0.0415082	0.014141	-0.0653759	-0.0709918	0.00461913	0.0290096	-0.00145353	-0.0220751	-0.0276393	-0.073073	-0.0432921	-0.00547085	0.0225635	-0.0779987	-0.0189275	0.0914216	-0.0683454	-0.0580515	-0.0655863	-0.0627051	-0.0653759	-0.0709918	0.0811787	-0.0172686	-0.0331626	-0.0405315	0.0657752	0.0890632	0.0651619	0.0291108	-0.0327511	0.0389602	-0.0235538	0.067598	0.0768648	-0.0170043	-0.0055599	-0.0331626	-0.0405315	-0.0743908	-0.0728246	0.0139795	0.0108512	-0.0739247	-0.0873735	-0.0453324	0.030838	-0.0697136	-0.0594799	-0.0743908	-0.0728246	-0.0823112	-0.0812828	-0.0865835	-0.066517	0.0868384	0.012862	-0.101471	-0.0310663	-0.0743225	-0.0811938	-0.0823112	-0.0812828	0.0716101	0.0280968	-0.344896	-0.0111454	0.0658707	0.0791506	0.0549365	0.0554338	0.0200033	0.0180686	0.0263188	0.0833389	0.034059	0.0216759	0.0405531	-0.0111454	0.0670471	0.0828261	0.0599682	0.0614792	0.0305314	0.0152787	0.0295585	0.0833734	0.0398014	0.0218101	0.053367	0.0111454	0.0269119	0.0204702	-0.0645751	-0.0751363	-0.0351656	0.0382744	-0.0597486	-0.0487041	-0.0658707	-0.0670471	0.114886	-0.0415829	-0.0430135	-0.0565592	-0.0242504	-0.00818545	-0.0542202	-0.0132886	-0.0676143	-0.031508	-0.0570123	-0.0784282	-0.0729868	-0.0791506	-0.0828261	-0.0589193	-0.0409438	-0.0497555	-0.0549365	-0.0599682	-0.130943	-0.00850071	-0.0373336	0.0240809	0.0418422	-0.0318814	-0.0554338	-0.0614792	0.026272	0.0392267	0.082732	-0.0269794	-0.0101826	0.00688633	0.0978699	-0.00999377	0.0300581	-0.0200033	-0.0305314	0.0359239	0.0143385	0.0194956	-0.0154332	0.00880808	-0.0180686	-0.0152787	0.0175156	-0.0454667	-0.0272329	0.024379	-0.0574152	-0.0107234	0.0390026	0.100944	-0.0104937	0.0377107	-0.0263188	-0.0295585	-0.0821403	-0.0797718	-0.0833389	-0.0833734	-0.0284479	-0.0250677	-0.034059	-0.0398014	0.0265779	-0.0216759	-0.0218101	-0.0405531	-0.053367	-0.0111454
G_Phascolarctobacterium_0.618_trunc_AB	-0.0471126	0.0510759	0.0510886	-0.0324418	-0.0721488	-0.108998	-0.0454622	0.0104247	-0.0459406	-0.0641911	0.13235	0.00517924	-0.0844203	0.0299401	-0.13065	-0.00307329	0.107053	0.0314477	-0.0347722	0.0690616	-0.0484809	-0.0910991	-0.0943176	-0.0641524	0.0302744	0.0515581	-0.0192498	0.132514	0.16893	0.00517924	-0.126873	0.130021	0.0267455	-0.0612885	0.00543889	-0.012832	-0.0794159	0.0420165	0.331364	-0.0384243	-0.0308906	0.0314477	-0.0157319	0.0830889	-0.0484809	-0.0910991	-0.0943176	-0.0250394	-0.0537363	-0.137831	-0.135797	-0.0145828	0.0138164	-0.0358236	0.132514	-0.140553	0.168994	0.00517924	-0.126569	0.0267148	0.0612574	0.147202	0.153408	-0.0146588	-0.00731012	0.0267455	-0.00753914	-0.0794159	0.0420165	-0.0384243	-0.0830633	-0.034609	0.0244941	0.0527502	0.331364	0.0314477	-0.0157319	0.0830889	-0.012832	-0.0670393	-0.0448185	-0.0142178	-0.0484809	-0.0910991	-0.0943176	-0.0250394	-0.0537363	-0.137831	-0.135797	-0.0145828	0.0138164	NA	0.841173	-0.0397752	0.046678	-0.140553	-0.11413	-0.124315	0.0335468	0.0267148	-0.0435446	0.0458568	0.146622	0.140548	-0.0146588	-0.00731012	0.0176611	0.0267455	0.0727946	-0.0295367	-0.0144673	-0.0794159	0.0420165	-0.0384243	0.00859503	-0.0830633	-0.0168652	-0.0805654	-0.159617	-0.165746	0.065408	0.052969	0.118291	-0.034609	0.0242346	0.0626495	0.0484424	-0.10727	-0.000831199	0.00517924	0.182851	0.0314477	-0.150171	-0.21913	-0.214212	-0.0157319	0.0830889	-0.012832	-0.0670393	-0.0448185	-0.0142178	-0.0484809	-0.0910991	-0.0943176	-0.058547	-0.0810869	-0.0795086	0.0366531	-0.0250394	-0.0537363	-0.137831	-0.135797	-0.0145828	0.0138164	0.0901752	-0.0990563	0.0569266	-0.0432496	0.0169489	0.0428378	-0.0157319	0.0830889	0.0551823	0.00754163	0.0334434	-0.0659439	0.0369039	0.0568558	-0.00867793	0.0466741	-0.02351	0.0180301	0.00138946	-0.140372	0.0552721	0.111577	0.0236234	0.0396729	-0.104883	-0.0494782	-0.034609	0.0143197	0.0015135	-0.075974	-0.128074	-0.117201	0.0729131	0.0947854	0.168316	0.185855	0.0451936	0.0382686	0.0115061	0.032996	-0.0831075	-0.0435446	0.00234937	-0.352097	-0.471599	0.0638717	0.0529812	0.0344474	-0.00874916	-0.0337045	-0.00292225	-0.0145986	-0.105954	-0.0378891	0.0149663	0.0738101	-0.0478997	-0.0854949	-0.012459	-0.0549314	-0.0865186	-0.00210254	-0.0426176	0.107577	-0.0932456	-0.0495514	-0.114833	-0.140862	-0.0160766	0.00172911	-0.0784466	-0.0120664	0.0302641	-0.0384243	-0.0657904	0.0261707	0.0181828	0.12331	0.0367118	0.0318467	0.0907337	-0.0239959	NA	1	0.092853	0.0902051	0.0295614	0.113512	-0.0890979	-0.0889049	-0.11791	-0.0612921	-0.0934446	0.0831185	-0.0479977	-0.0183183	-0.0399543	-0.0120699	-0.029675	-0.00050904	0.0982674	-0.0244673	0.173083	-0.13724	-0.0705539	-0.0521944	-0.012832	-0.0670393	-0.0448185	-0.0142178	0.011333	-0.0477593	0.0219781	-0.020815	0.0778055	0.0325404	-0.0129818	-0.0517398	-0.0377552	-0.0204276	0.0429785	0.0353373	-0.0575969	-0.0490268	0.00517924	0.0280532	-0.0484809	-0.0910991	-0.0943176	-0.058547	-0.0810869	-0.0795086	0.0366531	-0.0250394	-0.0537363	-0.137831	-0.135797	-0.0145828	0.0138164	-0.0960671	-0.0430837	-0.107306	-0.0959357	-0.0959357	0.146568	-0.147036	0.146568	-0.147036	-0.0861609	0.14639	-0.0851235	-0.104498	0.134562	0.0960287	-0.0901127	0.137709	0.0375723	0.155146	0.1629	-0.0901594	0.137811	0.0379077	0.0375723	0.155146	0.067502	0.1629	0.0379077	0.0375723	0.0998099	0.0225372	0.00902281	0.14628	-0.111041	0.109013	0.155146	0.00395735	0.0674761	0.162702	4.54156e-05	0.057943	0.115382	0.0249223	0.144767	0.101635	0.104496	-0.0395928	0.128832	0.00813856	0.108395	0.0978083	0.109013	0.155146	-0.124005	0.0430574	-0.134498	-0.178323	-0.0525927	-0.134498	-0.178377	-0.0591581	-0.0525927	-0.0695502	-0.0591581	-0.0525927	-0.0704755	-0.0893523	-0.0675109	0.0489894	-0.191855	-0.0751327	-0.0715161	-0.0695326	-0.170442	-0.0697178	-0.0670656	0.0662744	-0.102492	0.0697693	0.0163974	0.0337262	-0.140473	0.0328608	0.0635957	-0.12803	-0.0479209	0.107293	-0.0350658	0.124846	0.182388	-0.0354415	0.124909	0.182388	0.0955945	0.0660685	-0.0569238	0.132925	0.182388	0.0450785	0.0278478	0.0458207	0.131526	0.0155815	0.106895	0.132925	0.182388	-0.0958984	-0.0958984	0.146611	-0.147018	0.146611	-0.147018	-0.0861277	0.146429	-0.0851103	-0.104449	-0.0892809	0.137469	0.0371265	0.154636	0.162727	-0.0893275	0.137547	0.0378438	0.0371265	0.154636	0.0681363	0.162727	0.0378438	0.0371265	0.099402	0.0213414	0.00868546	0.146126	-0.111064	0.108815	0.154636	0.00359067	0.0680452	0.162545	-0.000422997	0.0578333	0.116318	0.0257263	0.145644	0.101624	0.104549	-0.0392554	0.128169	0.00797698	0.108588	0.0986389	0.108815	0.154636	0.179617	0.0892809	0.179753	0.106502	0.0985828	0.106454	0.0524188	-0.137469	-0.17966	-0.0728526	-0.0840816	-0.0910205	-0.069068	0.0465359	-0.193698	-0.0767375	-0.0765584	-0.0728589	-0.17206	-0.0746955	-0.0679728	0.0658565	-0.101689	0.0658894	0.0143876	0.0331156	-0.140322	0.0275776	0.0642413	-0.133441	-0.0550478	-0.0371265	0.00545941	-0.0184837	0.00545941	-0.0184781	-0.0262165	-0.0139833	-0.028686	0.21654	0.522619	0.21654	-0.154636	-0.126116	-0.123356	-0.160664	-0.15116	-0.111223	-0.100845	-0.158905	-0.126133	-0.103218	-0.152126	-0.104307	-0.0747337	-0.168254	-0.0855474	-0.0498258	-0.125681	-0.137507	-0.100845	0.162727	-0.0893275	0.137547	0.0378438	0.0371265	0.154636	0.0681363	0.162727	0.0378438	0.0371265	0.099402	0.0213414	0.00868546	0.146126	-0.111064	0.108815	0.154636	0.00359067	0.0680452	0.162545	-0.000422997	0.0578333	0.116318	0.0257263	0.145644	0.101624	0.104549	-0.0392554	0.128169	0.00797698	0.108588	0.0986389	0.108815	0.154636	-0.14802	-0.14802	0.0761102	-0.151192	-0.148441	0.179791	0.106767	0.0989875	0.106719	0.0527223	-0.0728596	-0.0843816	-0.0910717	-0.0690964	0.0461437	-0.193816	-0.0766904	-0.0763968	-0.0728857	-0.171838	-0.0746528	-0.0678671	0.0658673	-0.101898	0.0659967	0.0148652	0.0329814	-0.140123	0.027433	0.0641956	-0.133326	-0.0551909	-0.00545941	-0.0129659	0.14802	-0.00545941	-0.0129101	0.147942	-0.0486408	-0.025218	-0.0292716	0.0497989	-0.0184837	0.00545941	-0.0184781	-0.0262165	-0.0139833	-0.028686	0.21654	0.522619	0.21654	-0.126116	-0.123356	-0.160664	-0.15116	-0.111223	-0.100845	-0.158905	-0.126133	-0.103218	-0.152126	-0.104307	-0.0747337	-0.168254	-0.0855474	-0.0498258	-0.125681	-0.137507	-0.100845	0.0129659	0.0184837	-0.0310704	-0.026443	-0.129601	0.0746781	0.126116	-0.0307865	0.0163211	0.0751025	-0.00410554	-0.0767914	0.0448593	0.0501951	0.0746781	0.126116	-0.14802	0.0761102	-0.151192	-0.148441	-0.00545941	-0.0129101	0.147942	-0.0486408	-0.025218	-0.0292716	0.0497989	-0.0184781	-0.0262165	-0.0139833	-0.028686	-0.0597057	-0.0461638	0.0663421	0.123356	-0.0537519	-0.0439347	-0.00656707	-0.142085	-0.0430826	-0.0885931	-0.0511201	-0.0657189	0.043587	-0.0302746	-0.110665	0.058772	-0.104991	0.0269646	-0.00068759	0.0305286	0.0663421	0.123356	-0.00241597	-0.122476	0.105576	0.160664	-0.0137046	0.0309477	0.0376971	-0.0199098	0.0929529	-0.00209537	0.0134901	-0.0627503	0.0707289	0.0599603	0.0837085	0.105576	0.160664	0.107112	0.15116	0.026443	0.0194163	0.0909321	0.0099807	-0.0489256	0.0635127	0.0595101	0.0738452	0.107112	0.15116	0.049587	0.111223	0.0252296	0.0425434	0.0533053	-0.0216979	-0.0780281	0.0561897	-0.00438257	-0.0150202	0.049587	0.111223	0.129538	0.0830542	-0.0766585	0.100845	-0.114115	-0.0746629	-0.0576501	-0.104244	-0.0380155	-0.00168242	-0.135413	-0.0291179	0.0123641	-0.0746277	-0.085865	0.100845	-0.158905	-0.126133	-0.103218	-0.152126	-0.104307	-0.0747337	-0.168254	-0.0855474	-0.0498258	-0.125681	-0.137507	-0.100845	0.0307552	0.0230791	0.0972413	0.0219832	-0.0383584	0.0679515	0.0690701	0.0832641	0.114115	0.158905	0.15126	-0.0191748	0.0166222	-0.0224264	0.00787297	0.0711735	-0.0173973	0.0163808	0.0751224	-0.0040586	-0.0766849	0.0448584	0.0502059	0.0746629	0.126133	-0.0140357	-0.0576507	0.0249046	0.0576501	0.103218	-0.148346	0.0473048	0.00343562	0.0349527	0.125541	0.00402214	0.104244	0.152126	-0.019002	0.0675518	0.0623797	-0.0420059	0.0363551	-0.0867269	-0.0255594	-0.0138693	-0.0216388	0.0380155	0.104307	0.0889468	-0.000849182	0.00721768	-0.0334326	-0.0437387	0.00168242	0.0747337	0.0800555	-0.0226768	-0.0392899	-0.0154874	-0.110948	-0.0903533	-0.0649234	0.0502913	0.081489	0.0887279	0.135413	0.168254	-0.000489708	-0.012323	0.0291179	0.0855474	-0.0544141	-0.0661862	-0.0123641	0.0498258	-0.000465658	0.0746277	0.125681	0.085865	0.137507	0.100845
G_Prevotella_0.591_PA	-0.354371	-0.212437	0.381679	0.235082	0.385368	0.353889	0.404092	0.306609	0.395777	-0.0445063	-0.0737619	-0.00446441	0.268093	0.0539397	0.028823	0.199935	0.0526327	0.0802371	0.0507449	-0.0529873	0.179159	0.144137	0.215349	-0.0445361	-0.0458111	-0.0952867	-0.0268747	-0.0789492	-0.00560125	-0.00446441	-0.0373844	0.144674	0.148151	0.0778521	0.0736831	0.205608	0.264889	0.0396728	0.230979	0.141877	0.23392	0.0802371	-0.00958356	-0.0304978	0.179159	0.144137	0.215349	0.156928	0.164003	0.0754657	0.154384	0.118526	0.00581226	0.0225731	-0.0789492	-0.0796115	-0.00557784	-0.00446441	-0.0398099	0.0778664	0.0917846	0.0834414	0.115638	0.0444037	0.0456515	0.148151	-0.0300678	0.264889	0.0396728	0.141877	0.0526931	0.237554	-0.0542275	-0.111735	0.230979	0.0802371	-0.00958356	-0.0304978	0.205608	0.182304	0.050209	0.0828257	0.179159	0.144137	0.215349	0.156928	0.164003	0.0754657	0.154384	0.118526	0.00581226	0.192241	0.152698	0.0168164	-0.465804	-0.0796115	0.126384	0.0638842	0.173455	0.0778664	0.117183	0.0882831	0.0671866	0.102655	0.0444037	0.0456515	-0.0193108	0.148151	-0.0449336	-0.0886148	0.0877999	0.264889	0.0396728	0.141877	0.159779	0.0526931	0.16789	0.0454827	0.0842114	0.0903121	-0.0529747	0.775152	0.355949	0.237554	-0.0785952	-0.142966	-0.158604	-0.0280999	-0.0690581	-0.00446441	-0.0548771	0.0802371	0.0641217	0.0975166	0.103831	-0.00958356	-0.0304978	0.205608	0.182304	0.050209	0.0828257	0.179159	0.144137	0.215349	0.27707	0.157647	0.2433	-0.0149544	0.156928	0.164003	0.0754657	0.154384	0.118526	0.00581226	0.057033	0.126541	0.129727	0.00973615	-0.108759	-0.0615835	-0.00958356	-0.0304978	-0.135472	0.231827	0.327677	-0.0116667	-0.176139	0.00498478	0.0798687	-0.465742	0.0341534	-0.211754	-0.137939	-0.0796292	0.0198175	-0.137343	-0.0010503	0.195675	0.235804	0.236074	0.237554	0.131983	-0.00929469	0.102621	0.124411	0.0600589	-0.0143612	-0.0421117	-0.138912	-0.132121	-0.15473	0.0731433	-0.0189192	-0.143101	0.167054	0.117183	0.230454	-0.0512803	0.196575	0.112561	-0.190589	-0.0513981	0.0237748	0.283741	0.0578363	0.0413429	-0.0804039	0.0168596	0.147803	-0.133266	-0.133855	0.168129	-0.0941015	0.0194245	0.0518749	0.0597726	0.382732	-0.0863771	0.22605	0.207405	0.00142753	0.0303453	0.0872194	0.0151333	0.265362	0.257093	0.212636	0.141877	0.262706	0.16067	0.16035	-0.0972524	0.296731	0.00388657	-0.182566	0.175713	0.113953	0.092853	1	NA	0.0390662	-0.0646087	0.110394	0.095486	0.13707	-0.118591	-0.0059251	0.0607803	0.297035	0.205087	0.16357	0.113583	0.179189	-0.0709795	-0.0974174	0.185262	-0.125882	0.101143	0.0969756	-0.0452414	0.205608	0.182304	0.050209	0.0828257	0.132735	0.163139	0.0550173	0.153233	-0.126715	-0.0920019	0.0447765	0.269496	0.145525	0.248626	-0.0512803	-0.147329	-0.0982989	0.221401	-0.00446441	0.0106785	0.179159	0.144137	0.215349	0.27707	0.157647	0.2433	-0.0149544	0.156928	0.164003	0.0754657	0.154384	0.118526	0.00581226	4.25766e-05	-0.0510274	-0.0580497	0.00192943	0.00192943	0.121348	-0.121571	0.121348	-0.121571	0.104482	0.121407	-0.0243169	-0.120312	-0.0654531	-2.41268e-05	-0.0284306	-0.0482833	-0.153096	-0.167184	0.0428903	-0.0284575	-0.0476149	-0.0944222	-0.153096	-0.167184	0.570357	0.0428903	-0.0944222	-0.153096	-0.0137934	-0.0211194	0.103643	-0.0535302	0.0270397	-0.239669	-0.167184	0.0810517	0.570161	0.0429428	0.0500297	-0.0451163	-0.167213	-0.115612	-0.011683	0.0446693	-0.0544967	0.0371524	-0.046493	-0.0887276	-0.082659	-0.204396	-0.239669	-0.167184	-0.0465916	0.0510629	0.069847	-0.000967199	-0.14598	0.069847	-0.000989907	-0.0781196	-0.14598	0.420813	-0.0781196	-0.14598	0.124657	0.0524551	0.15845	0.0568427	0.0462851	0.137247	0.185631	0.420793	0.157833	0.00760277	0.160195	-0.171969	-0.114463	0.0944023	0.145391	-0.0206192	0.0906712	0.122809	0.0141731	-0.0613458	-0.043568	0.0580639	0.0646309	0.0562764	-0.11976	0.0646876	0.0566603	-0.11976	0.0779685	0.0730055	0.109617	-0.184864	-0.11976	0.145288	0.111214	-0.0230439	0.0582143	0.105111	0.0962757	-0.184864	-0.11976	0.00191098	0.00191098	0.121308	-0.121615	0.121308	-0.121615	0.104455	0.121366	-0.0243354	-0.120334	-0.0316387	-0.0528291	-0.155581	-0.168315	0.0416854	-0.0316699	-0.052128	-0.0965141	-0.155581	-0.168315	0.570325	0.0416854	-0.0965141	-0.155581	-0.0174451	-0.0237677	0.101004	-0.0578006	0.0245901	-0.240256	-0.168315	0.0784631	0.570138	0.0417365	0.0473069	-0.0476695	-0.169164	-0.118592	-0.014535	0.043028	-0.0561103	0.0339499	-0.0486835	-0.0910927	-0.0861354	-0.20618	-0.240256	-0.168315	0.0126098	0.0316387	0.0130256	0.341509	0.0367259	0.341547	0.0684811	0.0528291	-0.0126254	0.411253	0.0750002	0.0395097	0.149328	0.0145342	0.0364442	0.12809	0.174287	0.411191	0.134841	-0.0112906	0.149846	-0.183802	-0.130381	0.0702053	0.129162	-0.0329132	0.0784971	0.108656	0.00171797	-0.0839704	-0.0726038	0.155581	0.0569952	0.365243	0.0569952	0.365242	0.303397	0.0569037	0.0925375	0.425882	0.104409	0.425846	0.168315	0.313033	0.162505	0.177996	0.268255	0.161526	-0.0681025	0.257417	0.312996	0.226281	0.180674	0.121896	0.0333108	0.0981917	0.15317	0.104847	0.0316185	0.0796886	-0.0681025	0.0416854	-0.0316699	-0.052128	-0.0965141	-0.155581	-0.168315	0.570325	0.0416854	-0.0965141	-0.155581	-0.0174451	-0.0237677	0.101004	-0.0578006	0.0245901	-0.240256	-0.168315	0.0784631	0.570138	0.0417365	0.0473069	-0.0476695	-0.169164	-0.118592	-0.014535	0.043028	-0.0561103	0.0339499	-0.0486835	-0.0910927	-0.0861354	-0.20618	-0.240256	-0.168315	-0.122172	-0.122172	-0.129472	0.0277685	-0.0615346	0.0130412	0.341437	0.0366429	0.341476	0.0684215	0.410897	0.0735951	0.0390428	0.1489	0.0130249	0.0360397	0.12769	0.17396	0.410849	0.134197	-0.0120456	0.149543	-0.184143	-0.13099	0.0697008	0.128683	-0.0332467	0.0780487	0.108295	0.0012851	-0.0844664	-0.0737278	-0.0569952	0.351625	0.122172	-0.0569952	0.351579	0.122216	0.162	-0.0130001	0.0245085	-0.116675	0.365243	0.0569952	0.365242	0.303397	0.0569037	0.0925375	0.425882	0.104409	0.425846	0.313033	0.162505	0.177996	0.268255	0.161526	-0.0681025	0.257417	0.312996	0.226281	0.180674	0.121896	0.0333108	0.0981917	0.15317	0.104847	0.0316185	0.0796886	-0.0681025	-0.351625	-0.365243	-0.369083	-0.170685	-0.273722	-0.395958	-0.313033	-0.1846	-0.118598	-0.374418	-0.390431	-0.319303	-0.382808	-0.437779	-0.395958	-0.313033	-0.122172	-0.129472	0.0277685	-0.0615346	-0.0569952	0.351579	0.122216	0.162	-0.0130001	0.0245085	-0.116675	0.365242	0.303397	0.0569037	0.0925375	0.0145002	0.122244	-0.237787	-0.162505	0.103098	0.150301	0.103454	0.101808	-0.0421757	-0.0344346	0.138217	-0.158885	0.0967284	-0.163854	0.0551666	0.103957	-0.109035	-0.180597	-0.13363	-0.211361	-0.237787	-0.162505	0.153709	0.0127027	-0.270814	-0.177996	0.127697	0.369056	0.146733	0.0399277	-0.12941	-0.107275	-0.196627	0.0970069	0.0296823	-0.209366	-0.220062	-0.270814	-0.177996	-0.352851	-0.268255	0.170645	0.0112197	-0.209027	-0.309894	-0.103375	-0.0579482	-0.324657	-0.303285	-0.352851	-0.268255	-0.251023	-0.161526	-0.0946904	-0.177117	0.0919819	0.112275	-0.159345	-0.00362327	-0.191586	-0.232258	-0.251023	-0.161526	0.273744	0.0182548	0.12916	0.0681025	0.338406	0.395908	0.293666	0.2582	0.182102	0.091992	0.168297	0.204537	0.176777	0.100379	0.157298	0.0681025	0.257417	0.312996	0.226281	0.180674	0.121896	0.0333108	0.0981917	0.15317	0.104847	0.0316185	0.0796886	-0.0681025	0.184552	0.0261883	-0.193195	-0.284809	-0.0816883	-0.044653	-0.30666	-0.279516	-0.338406	-0.257417	-0.027457	-0.0987707	-0.161864	0.0346468	-0.231606	-0.0658519	-0.192932	-0.118615	-0.374389	-0.390412	-0.319272	-0.382775	-0.437745	-0.395908	-0.312996	-0.234881	-0.107606	-0.254825	-0.293666	-0.226281	-0.0616567	-0.0933386	0.0946252	-0.218881	0.0440654	-0.158123	-0.2582	-0.180674	-0.089472	0.0944606	0.0898289	-0.0505151	-0.0393621	-0.0205745	0.122301	-0.11961	-0.0529164	-0.182102	-0.121896	-0.0468457	-0.193275	0.11211	-0.0277603	0.0264124	-0.091992	-0.0333108	0.180726	0.050933	0.0818685	0.071946	-0.1447	0.00700244	0.182843	0.145862	-0.0927335	-0.0352989	-0.168297	-0.0981917	-0.168758	-0.171779	-0.204537	-0.15317	-0.118395	-0.115114	-0.176777	-0.104847	0.0601417	-0.100379	-0.0316185	-0.157298	-0.0796886	0.0681025
G_Prevotella_0.591_trunc_AB	-0.245846	-0.0860389	0.688199	-0.383122	-0.11272	0.556872	-0.146706	-0.239196	-0.139801	-0.21792	0.380494	-0.0415162	-0.0729542	-0.350284	-0.266699	-0.119118	-0.0678804	-0.283079	-0.177648	-0.329728	-0.108132	-0.173913	-0.191748	-0.218021	-0.189199	-0.125452	-0.0331533	0.385721	0.0301866	-0.0415162	-0.261809	-0.124966	-0.0195768	0.0381083	0.0270533	-0.117582	-0.0832915	-0.347005	0.223361	-0.0926412	-0.129524	-0.283079	-0.199421	-0.314786	-0.108132	-0.173913	-0.191748	-0.082422	-0.112851	-0.293134	-0.294934	-0.0478739	0.0210816	-0.0775302	0.385721	-0.143204	0.0300921	-0.0415162	-0.260045	-0.197088	-0.0696421	-0.157814	-0.164905	-0.0757628	-0.0296967	-0.0195768	-0.0204948	-0.0832915	-0.347005	-0.0926412	0.221547	-0.129497	-0.198705	-0.138658	0.223361	-0.283079	-0.199421	-0.314786	-0.117582	-0.0567742	-0.175514	0.00721471	-0.108132	-0.173913	-0.191748	-0.082422	-0.112851	-0.293134	-0.294934	-0.0478739	0.0210816	0.00376337	0.105348	-0.0824958	-0.41499	-0.143204	0.125165	0.0994553	-0.109045	-0.197088	-0.027027	-0.0754071	-0.134265	-0.146663	-0.0757628	-0.0296967	0.0344865	-0.0195768	-0.18808	-0.00747077	0.00522071	-0.0832915	-0.347005	-0.0926412	-0.158821	0.221547	0.022004	0.0826006	0.100287	0.124972	-0.244532	NA	0.964783	-0.129497	-0.199932	-0.16214	-0.323284	-0.286201	-0.0109394	-0.0415162	0.0162733	-0.283079	0.123602	0.175948	0.197169	-0.199421	-0.314786	-0.117582	-0.0567742	-0.175514	0.00721471	-0.108132	-0.173913	-0.191748	0.00752369	0.0716422	-0.28776	-0.186062	-0.082422	-0.112851	-0.293134	-0.294934	-0.0478739	0.0210816	-0.0765536	-0.0642385	0.108828	-0.0527715	-0.17874	-0.0775493	-0.199421	-0.314786	-0.316875	0.200949	0.177651	-0.0844039	-0.146037	-0.199721	-0.0984602	-0.414917	-0.0885431	-0.243012	-0.233708	-0.14327	-0.12114	-0.161815	-0.0107225	-0.0425537	0.0827001	0.185136	-0.129497	-0.213065	-0.130546	-0.228952	0.134788	0.0979099	-0.00618288	-0.0506411	-0.114081	-0.115195	-0.180335	-0.0475014	-0.155391	-0.149832	0.0247916	-0.027027	-0.0338679	0.0622301	0.190363	-0.00252486	-0.148931	-0.175941	0.0070228	0.029181	-0.0842895	-0.0734367	-0.0551078	-0.15863	-0.0614609	-0.173169	-0.154757	0.140535	-0.00225657	0.060887	0.221011	-0.0584972	0.22469	-0.167399	0.100866	-0.0669102	0.0842576	0.11295	0.00416661	-0.0508135	-0.085201	0.145467	-0.0784064	-0.0926412	0.0180452	-0.286712	-0.152831	-0.21646	0.131383	-0.057374	-0.13775	0.0337657	-0.0306949	0.0902051	NA	1	-0.0511886	-0.135068	0.0638522	0.0406615	0.0706892	0.219463	-0.199318	-0.0901502	0.13853	0.0128183	-0.102238	-0.291407	-0.291747	-0.00234707	-0.311708	0.103363	0.0460043	0.120205	0.0303629	0.115622	-0.117582	-0.0567742	-0.175514	0.00721471	-0.0250176	-0.0564161	-0.096742	-0.101841	-0.161559	-0.198131	-0.0286527	0.0909866	-0.0159749	0.0723755	-0.206799	-0.135277	-0.131273	-0.275908	-0.0415162	-0.259251	-0.108132	-0.173913	-0.191748	0.00752369	0.0716422	-0.28776	-0.186062	-0.082422	-0.112851	-0.293134	-0.294934	-0.0478739	0.0210816	-0.325452	-0.164225	-0.0886177	-0.32841	-0.32841	0.0393597	-0.0533402	0.0393597	-0.0533402	-0.0528035	0.039667	-0.14846	-0.207587	0.36013	0.325528	0.185362	0.364805	0.181377	0.375513	0.241217	0.185397	0.364478	0.322564	0.181377	0.375513	0.723722	0.241217	0.322564	0.181377	0.269294	0.469487	0.487267	0.397096	0.176971	0.378971	0.375513	0.478692	0.723472	0.241388	0.322796	0.219751	0.159994	0.215452	0.269721	0.295871	0.125226	0.434442	0.32825	0.26141	0.285567	0.389016	0.378971	0.375513	0.0117674	0.164397	-0.365137	-0.0896881	-0.037598	-0.365137	-0.0895922	0.139523	-0.037598	0.325978	0.139523	-0.037598	-0.227765	0.160578	0.273456	0.186413	-0.0679429	0.268205	0.0906418	0.325886	0.0696868	-0.0924015	0.137769	-0.0965593	-0.101665	-0.0547013	0.0773544	-0.13265	0.145438	-0.299481	0.14374	-0.00271783	-0.116867	0.0886541	-0.145522	-0.00752715	0.244219	-0.145158	-0.00792004	0.244219	-0.0722237	0.126813	-0.112474	0.215885	0.244219	0.046026	0.00905721	-0.065274	-0.0504619	0.109487	-0.183255	0.215885	0.244219	-0.328491	-0.328491	0.0392444	-0.0535318	0.0392444	-0.0535318	-0.0528744	0.0395522	-0.148545	-0.207742	0.189568	0.370147	0.184862	0.376511	0.243423	0.189603	0.369854	0.32595	0.184862	0.376511	0.729187	0.243423	0.32595	0.184862	0.274131	0.471066	0.490247	0.401955	0.180425	0.379338	0.376511	0.481579	0.728938	0.243563	0.327448	0.22381	0.162859	0.219435	0.273849	0.298451	0.12766	0.438655	0.331371	0.265615	0.29011	0.391184	0.379338	0.376511	0.0927244	-0.189568	0.0924348	0.385241	0.237948	0.385104	0.222117	-0.370147	-0.092624	0.322286	-0.259108	0.152598	0.270867	0.187152	-0.0713211	0.265993	0.0904451	0.322193	0.0560921	-0.103951	0.135757	-0.101694	-0.106965	-0.0704648	0.0687433	-0.135687	0.139531	-0.305956	0.143379	-0.013939	-0.129988	-0.184862	0.117986	0.242264	0.117986	0.242166	0.142577	-0.0269599	0.00973758	0.393126	-0.091824	0.393069	-0.376511	-0.0567352	-0.288309	-0.197919	-0.0314629	-0.24052	-0.0991632	-0.0329449	-0.0567703	-0.0742074	-0.220794	-0.139157	-0.309906	-0.169953	-0.327764	-0.193744	-0.130777	-0.238841	-0.0991632	0.243423	0.189603	0.369854	0.32595	0.184862	0.376511	0.729187	0.243423	0.32595	0.184862	0.274131	0.471066	0.490247	0.401955	0.180425	0.379338	0.376511	0.481579	0.728938	0.243563	0.327448	0.22381	0.162859	0.219435	0.273849	0.298451	0.12766	0.438655	0.331371	0.265615	0.29011	0.391184	0.379338	0.376511	-0.0432726	-0.0432726	-0.264933	-0.0454196	-0.11258	0.0923396	0.384919	0.237588	0.384782	0.221846	0.32289	-0.258499	0.152909	0.271115	0.188344	-0.0710329	0.266253	0.0911848	0.322777	0.0571468	-0.1034	0.136	-0.101315	-0.106251	-0.0695234	0.0693431	-0.135194	0.139857	-0.306004	0.143701	-0.0132574	-0.128941	-0.117986	0.168297	0.0432726	-0.117986	0.168265	0.0434694	-0.105123	-0.201419	-0.128078	0.122317	0.242264	0.117986	0.242166	0.142577	-0.0269599	0.00973758	0.393126	-0.091824	0.393069	-0.0567352	-0.288309	-0.197919	-0.0314629	-0.24052	-0.0991632	-0.0329449	-0.0567703	-0.0742074	-0.220794	-0.139157	-0.309906	-0.169953	-0.327764	-0.193744	-0.130777	-0.238841	-0.0991632	-0.168297	-0.242264	-0.219362	0.0399022	-0.352432	0.0120699	0.0567352	0.0367178	-0.012101	-0.268473	-0.327697	-0.210682	-0.0200608	-0.128507	0.0120699	0.0567352	-0.0432726	-0.264933	-0.0454196	-0.11258	-0.117986	0.168265	0.0434694	-0.105123	-0.201419	-0.128078	0.122317	0.242166	0.142577	-0.0269599	0.00973758	0.206469	0.298028	0.267831	0.288309	0.293182	0.161879	0.219034	0.182679	-0.0144126	0.027127	0.188152	0.00419488	0.148235	0.252055	0.198785	-0.276107	0.0901855	0.270717	0.0289302	0.243073	0.267831	0.288309	0.226948	-0.184591	0.149141	0.197919	0.222932	0.219196	0.150213	-0.103429	0.0489219	-0.175528	0.0855523	0.0123855	-0.277678	0.126463	0.0114544	0.149141	0.197919	-0.0122191	0.0314629	-0.0399366	-0.0609832	-0.103	-0.132678	-0.201707	-0.359696	-0.0640927	-0.173591	-0.0122191	0.0314629	0.215008	0.24052	0.143057	-0.153336	-0.228544	-0.00767503	0.183858	0.0889379	0.207928	0.143765	0.215008	0.24052	0.352257	0.178637	0.264997	0.0991632	0.00970074	-0.0121115	-0.0226189	-0.186769	-0.102161	-0.275233	-0.118512	-0.306594	-0.147509	-0.0715854	-0.203292	0.0991632	-0.0329449	-0.0567703	-0.0742074	-0.220794	-0.139157	-0.309906	-0.169953	-0.327764	-0.193744	-0.130777	-0.238841	-0.0991632	-0.0367804	-0.0599135	-0.103402	-0.13188	-0.19703	-0.35531	-0.0617233	-0.171315	-0.00970074	0.0329449	0.0457637	-0.0794446	-0.151653	0.0773876	-0.13195	-0.0559722	-0.102537	-0.0119726	-0.268397	-0.327619	-0.210466	-0.0200046	-0.12842	0.0121115	0.0567703	-0.0652515	-0.120353	-0.00257648	0.0226189	0.0742074	-0.112689	-0.142728	0.122886	-0.14219	0.0329182	-0.0757668	0.186769	0.220794	0.00114155	0.116796	-0.19222	0.0539872	0.0261234	0.00398673	-0.298098	0.0557794	-0.0608089	0.102161	0.139157	-0.00279106	-0.167182	0.163141	0.267153	0.21658	0.275233	0.309906	0.131049	0.0728026	0.0929774	-0.244645	-0.0722304	0.0977558	-0.0665789	-0.302709	0.0782616	-0.0865945	0.118512	0.169953	0.313377	0.300649	0.306594	0.327764	0.112625	0.0153238	0.147509	0.193744	-0.149992	0.0715854	0.130777	0.203292	0.238841	0.0991632
G_Pseudobutyrivibrio_0.162_PA	-0.0286612	-0.0525713	-0.00548228	0.0795358	0.11879	-0.0562261	0.168801	0.131059	0.169858	0.0327082	-0.0604939	0.0301008	0.0592207	0.0927644	0.046966	0.036864	0.00343454	0.130265	0.0416871	0.0292472	0.0907562	-0.0154553	0.0530998	0.0326268	-0.00373544	0.0145805	0.0333969	-0.0606786	-0.0429628	0.0301008	0.0363036	0.0348614	0.0529937	-0.0195213	0.00727426	0.036397	0.0538078	0.111944	0.00843538	0.0469353	0.0327201	0.130265	0.00740292	0.0642659	0.0907562	-0.0154553	0.0530998	0.0350053	0.0932516	0.0190547	0.071199	0.0657176	-0.00810644	0.0254971	-0.0606786	-0.0343165	-0.0430452	0.0301008	0.0361634	0.112656	-0.000649035	0.0410951	0.0319829	0.0220313	-0.0313016	0.0529937	0.033156	0.0538078	0.111944	0.0469353	-0.0499205	0.0327651	-0.000698036	0.0169544	0.00843538	0.130265	0.00740292	0.0642659	0.036397	0.0162323	0.0481268	0.0222875	0.0907562	-0.0154553	0.0530998	0.0350053	0.0932516	0.0190547	0.071199	0.0657176	-0.00810644	0.0131901	0.033994	0.0241526	-0.0675439	-0.0343165	0.0138194	0.027428	0.0651325	0.112656	0.0769434	-0.00861808	0.0454244	0.028091	0.0220313	-0.0313016	0.0116053	0.0529937	0.105481	-0.0235029	0.0205194	0.0538078	0.111944	0.0469353	0.0602891	-0.0499205	0.0454434	0.0245164	-0.0306858	-0.0094961	0.0528599	0.0163863	-0.0179382	0.0327651	0.000965732	0.00627964	0.043726	0.0690372	0.0315605	0.0301008	-0.0443377	0.130265	0.0165216	-0.0241228	-0.00166448	0.00740292	0.0642659	0.036397	0.0162323	0.0481268	0.0222875	0.0907562	-0.0154553	0.0530998	0.00498896	0.0189406	0.113102	0.0222976	0.0350053	0.0932516	0.0190547	0.071199	0.0657176	-0.00810644	0.0783912	0.0310766	0.0171202	0.0265847	0.0187601	0.0135191	0.00740292	0.0642659	0.0405282	0.0327613	0.0421014	0.0134389	-0.0195762	0.0872528	0.0361106	-0.0676234	0.0134363	0.0303686	0.0308205	-0.034278	-0.018966	0.0486753	-0.00375485	0.0270151	0.035889	0.00359342	0.0327651	0.0710018	0.0310944	0.116869	0.0041787	0.0309988	-0.0105915	0.0200346	-0.0146678	-0.00034412	0.0212596	0.0524163	0.00570755	0.0218795	0.0212236	0.0769434	0.0442218	0.00622632	0.00527212	0.0216567	0.0249028	0.0652947	0.00163717	0.0567574	0.0185315	-0.0439972	0.00115526	0.0712999	0.0628089	0.0708089	-0.0373285	-0.0422575	0.0146398	-0.0118891	-0.0486309	0.0701529	0.0304285	0.0712999	0.0297954	0.0419757	-0.0285438	0.0116615	0.0169746	0.0432006	0.0463789	0.0298679	0.110344	0.0469353	0.0445692	0.101961	0.0672907	0.0361432	0.0261957	-0.00925642	-0.0286138	0.0416205	0.0172645	0.0295614	0.0390662	-0.0511886	1	0.0729449	0.02208	-0.0233027	0.0025976	-0.100403	0.0679044	0.0237286	0.0290784	0.0709059	0.0849063	0.0648566	0.0995763	0.0290091	0.0985452	0.0265747	-0.0563568	0.000665013	0.0369033	-0.0148344	0.036397	0.0162323	0.0481268	0.0222875	0.0203756	0.0595289	0.0721922	0.0874281	0.0621477	0.0204233	0.0539611	0.0277804	0.011297	0.00390384	0.0110989	0.00836718	0.0604286	0.105966	0.0301008	0.120651	0.0907562	-0.0154553	0.0530998	0.00498896	0.0189406	0.113102	0.0222976	0.0350053	0.0932516	0.0190547	0.071199	0.0657176	-0.00810644	0.0509924	0.0197436	0.028551	0.0511733	0.0511733	0.0922286	-0.0849814	0.0922286	-0.0849814	0.0429804	0.0921907	0.0314126	0.00578671	-0.0573056	-0.0509242	0.00471857	-0.0571446	-0.0673469	-0.0854381	0.0102742	0.00480948	-0.0570253	-0.11298	-0.0673469	-0.0854381	0.0752623	0.0102742	-0.11298	-0.0673469	-0.0302574	-0.107474	-0.0819846	-0.0727993	0.0113784	-0.124796	-0.0854381	-0.0766969	0.0754394	0.0101682	-0.0639001	-0.0234196	-0.037848	-0.0393347	-0.0262556	0.00339571	-0.00892391	-0.0834978	-0.0786381	-0.0473893	-0.0642495	-0.113052	-0.124796	-0.0854381	0.0101597	-0.0196318	0.0575651	0.0532868	-0.0434728	0.0575651	0.0533683	-0.102265	-0.0434728	0.0690031	-0.102265	-0.0434728	0.0730408	-0.0329249	-0.0289279	-0.0490237	0.0536324	-0.0262358	0.0358197	0.069075	-0.0294411	0.0221242	-0.00984054	-0.00963316	-0.00768248	0.0125327	0.0534128	0.0223448	-0.0220001	0.119125	-0.0586843	-0.00927995	-0.0346284	-0.0285169	0.0434474	-0.011885	-0.0782007	0.0435118	-0.01183	-0.0782007	0.0067185	-0.0523465	0.0430297	-0.116919	-0.0782007	0.00274137	-0.0220115	-0.00610488	-0.00910477	-0.0424681	0.0642021	-0.116919	-0.0782007	0.0511032	0.0511032	0.0921235	-0.0851225	0.0921235	-0.0851225	0.0429151	0.0920875	0.0313596	0.00567687	0.00506231	-0.0575291	-0.0676802	-0.0853396	0.00992292	0.00515511	-0.0574136	-0.113032	-0.0676802	-0.0853396	0.0759157	0.00992292	-0.113032	-0.0676802	-0.030888	-0.106702	-0.0823662	-0.0729802	0.0113102	-0.124502	-0.0853396	-0.0770037	0.0761439	0.00982255	-0.0643281	-0.0240464	-0.0377524	-0.0394654	-0.0264431	0.00293265	-0.0088936	-0.0837023	-0.0786343	-0.0475995	-0.0643413	-0.112783	-0.124502	-0.0853396	-0.0541097	-0.00506231	-0.0539715	0.0198619	-0.0765644	0.0199036	-0.0617402	0.0575291	0.054176	0.0703203	0.0703203	-0.0315471	-0.0275851	-0.0536883	0.0544459	-0.0250758	0.0368698	0.0704206	-0.0300936	0.0223874	-0.00997216	-0.0117259	-0.0112931	0.010332	0.0524781	0.0200958	-0.0204064	0.117574	-0.0625024	-0.008726	-0.0334249	0.0676802	-0.0302972	0.0696612	-0.0302972	0.0697057	0.0460708	0.0320783	0.0370071	0.0383972	0.0124859	0.0384408	0.0853396	0.0898782	0.0701593	0.0549383	0.0426557	0.0530349	-0.0452623	0.0448886	0.0899455	0.0474537	0.0488836	-0.00189293	0.0496651	0.0171084	0.100438	-0.0021013	-0.00712943	0.0248731	-0.0452623	0.00992292	0.00515511	-0.0574136	-0.113032	-0.0676802	-0.0853396	0.0759157	0.00992292	-0.113032	-0.0676802	-0.030888	-0.106702	-0.0823662	-0.0729802	0.0113102	-0.124502	-0.0853396	-0.0770037	0.0761439	0.00982255	-0.0643281	-0.0240464	-0.0377524	-0.0394654	-0.0264431	0.00293265	-0.0088936	-0.0837023	-0.0786343	-0.0475995	-0.0643413	-0.112783	-0.124502	-0.0853396	-0.0918186	-0.0918186	-0.0151305	-0.0185798	-0.0261704	-0.0540377	0.019843	-0.0765568	0.0198847	-0.061761	0.0702559	0.0701025	-0.031621	-0.0274952	-0.053854	0.0544061	-0.0250322	0.036707	0.0703449	-0.0304733	0.0222984	-0.0101682	-0.0118291	-0.0114276	0.0100934	0.0523276	0.0200599	-0.020592	0.117671	-0.0625308	-0.00906405	-0.0335707	0.0302972	0.114134	0.0918186	0.0302972	0.114178	0.0917627	0.0701176	0.0891207	0.080604	-0.0155619	0.0696612	-0.0302972	0.0697057	0.0460708	0.0320783	0.0370071	0.0383972	0.0124859	0.0384408	0.0898782	0.0701593	0.0549383	0.0426557	0.0530349	-0.0452623	0.0448886	0.0899455	0.0474537	0.0488836	-0.00189293	0.0496651	0.0171084	0.100438	-0.0021013	-0.00712943	0.0248731	-0.0452623	-0.114134	-0.0696612	-0.108704	-0.0928545	-0.0166159	-0.124353	-0.0898782	-0.0872032	-0.0768409	-0.0449386	-0.0521107	-0.102302	-0.114053	-0.109534	-0.124353	-0.0898782	-0.0918186	-0.0151305	-0.0185798	-0.0261704	0.0302972	0.114178	0.0917627	0.0701176	0.0891207	0.080604	-0.0155619	0.0697057	0.0460708	0.0320783	0.0370071	-0.0470778	-0.0375459	-0.106259	-0.0701593	-0.0349873	0.0188923	-0.0299705	-0.0674965	0.000985758	0.00241658	-0.0251193	-0.0284109	0.0367316	-0.0939927	-0.0360223	0.112339	-0.0347733	-0.0916661	-0.0668147	-0.0947871	-0.106259	-0.0701593	-0.0139199	0.0804922	-0.0906216	-0.0549383	-0.012135	0.108793	-0.00722132	0.00806882	-0.0747898	0.0305822	-0.0617202	0.0181973	0.0945391	-0.0700381	-0.0497822	-0.0906216	-0.0549383	-0.0784422	-0.0426557	0.0928762	0.0107572	-0.047913	-0.0464964	0.0109579	0.0825566	-0.0550293	-0.0248068	-0.0784422	-0.0426557	-0.0995597	-0.0530349	-0.0918924	0.00258324	0.0712681	0.0669369	-0.0730853	-0.0556305	-0.0812204	-0.0745237	-0.0995597	-0.0530349	0.0166035	-0.0722521	0.014979	0.0452623	0.0806712	0.1244	0.0730318	0.0793218	0.0322516	0.0856949	0.0545947	0.130936	0.0384779	0.0428351	0.076321	0.0452623	0.0448886	0.0899455	0.0474537	0.0488836	-0.00189293	0.0496651	0.0171084	0.100438	-0.0021013	-0.00712943	0.0248731	-0.0452623	0.0872818	0.00663235	-0.049448	-0.046308	0.00928469	0.0786154	-0.0595216	-0.0264356	-0.0806712	-0.0448886	0.0185438	-0.0580868	-0.0137457	-0.0367183	-0.0368187	0.00978751	-0.0290576	-0.0768948	-0.0449756	-0.0521742	-0.102374	-0.114089	-0.109574	-0.1244	-0.0899455	-0.0393794	0.00764083	-0.047894	-0.0730318	-0.0474537	-0.0261155	0.0503371	0.0027944	0.0166111	0.0656434	0.0151936	-0.0793218	-0.0488836	-0.0176007	0.0229319	0.0895942	-0.0239707	-0.0361653	0.0239253	0.132358	-0.0105773	0.0383641	-0.0322516	0.00189293	-0.0390127	0.00961138	-0.0575397	-0.0735501	-0.0474774	-0.0856949	-0.0496651	0.0468629	0.000220636	0.0361028	0.0930164	-0.0496563	-0.0263702	0.0480957	0.118537	-0.0219823	0.0247841	-0.0545947	-0.0171084	-0.117808	-0.12918	-0.130936	-0.100438	-0.00672717	0.0041864	-0.0384779	0.0021013	0.0520047	-0.0428351	0.00712943	-0.076321	-0.0248731	0.0452623
G_Pseudoflavonifractor_0.444_PA	-0.0223446	0.0188824	-0.125873	0.11222	0.0872972	-0.305915	0.180322	0.118998	0.183389	0.023179	0.0706974	0.0413581	0.0390981	0.178037	-0.072814	0.0479462	0.0686371	0.178016	0.0850459	0.103967	0.0871999	-0.0174547	0.0496891	0.0232197	0.0114919	0.0461239	-0.045708	0.0666733	0.0616173	0.0413581	-0.0632461	0.140621	0.0359325	-0.0229338	-0.0293278	0.0384441	0.0365147	0.16238	-0.0295538	0.0555516	0.0532442	0.178016	0.0799741	0.110236	0.0871999	-0.0174547	0.0496891	0.0296056	0.0516368	0.0127383	0.0407906	0.026004	0.00207054	0.0177157	0.0666733	-0.0590538	0.0616033	0.0413581	-0.0640769	0.12184	0.048094	0.156697	0.149964	0.0463975	-0.0206273	0.0359325	-0.0494893	0.0365147	0.16238	0.0555516	-0.140529	0.0603011	0.0216577	0.0447961	-0.0295538	0.178016	0.0799741	0.110236	0.0384441	-0.0381357	0.0783832	0.0187926	0.0871999	-0.0174547	0.0496891	0.0296056	0.0516368	0.0127383	0.0407906	0.026004	0.00207054	0.00775234	0.0984782	0.0208616	0.130743	-0.0590538	-0.0545427	-0.0905661	0.0711794	0.12184	0.0628954	0.0107406	0.163957	0.127236	0.0463975	-0.0206273	0.0450492	0.0359325	0.190044	-0.119425	-0.0151991	0.0365147	0.16238	0.0555516	0.061619	-0.140529	0.0615903	-0.0375523	-0.0990766	-0.0971765	0.192307	-0.052047	-0.112968	0.0603011	0.0133382	0.0631581	0.195974	0.058038	-0.0539884	0.0413581	0.0648126	0.178016	-0.095607	-0.0452187	-0.0974521	0.0799741	0.110236	0.0384441	-0.0381357	0.0783832	0.0187926	0.0871999	-0.0174547	0.0496891	-0.0270321	-0.00987093	0.0867472	0.128087	0.0296056	0.0516368	0.0127383	0.0407906	0.026004	0.00207054	0.159769	0.0197695	-0.00854758	0.0131184	0.0701097	0.0152433	0.0799741	0.110236	0.186866	-0.0665195	-0.0313055	0.0241172	-0.00675322	0.195134	0.057258	0.130669	0.0544743	0.143033	0.139655	-0.0592378	0.0313112	0.0266727	0.0212567	0.0409113	-0.0205364	0.00252885	0.0603011	0.127946	0.0426752	0.12188	-0.0634077	-0.0845231	-0.00451079	0.0782511	0.0881595	0.112589	0.0169595	0.045884	0.0990034	0.133227	-0.0878549	0.0628954	0.0297628	-0.0556992	-0.010486	0.0089802	0.114955	0.142534	0.0519856	-0.0208154	0.0402401	-0.0249415	-0.0531305	0.0900383	0.0640316	0.234445	-0.0726944	-0.0589236	0.0411547	-0.000126505	-0.146598	0.0109963	-0.0632028	0.169917	-0.0164979	0.0211607	-0.0270726	-0.0581428	-0.0131584	0.00337558	0.0389701	-0.0321129	0.121251	0.0555516	0.00934251	0.198968	0.0653722	0.170389	-0.00478936	0.063919	0.0688914	0.0483292	0.0181382	0.113512	-0.0646087	-0.135068	0.0729449	1	-0.0470869	-0.118178	-0.103881	-0.150208	-0.00535822	0.00750397	-0.0785722	0.0388464	0.0937079	0.116733	0.14355	-0.050797	0.253539	-0.0232284	0.029861	-0.070274	-0.0505186	-0.0992074	0.0384441	-0.0381357	0.0783832	0.0187926	0.00101647	0.0211163	0.1104	0.07949	0.177002	0.0624766	-0.0358993	0.0075367	0.026542	-0.0223439	0.0310294	0.0699897	0.0776031	0.0970087	0.0413581	0.179724	0.0871999	-0.0174547	0.0496891	-0.0270321	-0.00987093	0.0867472	0.128087	0.0296056	0.0516368	0.0127383	0.0407906	0.026004	0.00207054	-0.0150717	0.0358059	-0.021001	-0.0138757	-0.0138757	0.119357	-0.112799	0.119357	-0.112799	0.0275597	0.119572	0.017661	0.0310542	0.0724032	0.0150436	-0.0218473	0.0714635	0.00216022	-0.0106613	0.0808271	-0.0218136	0.0718034	-0.0584369	0.00216022	-0.0106613	-0.0507251	0.0808271	-0.0584369	0.00216022	0.106825	-0.116651	-0.150228	0.029866	-0.0266425	-0.0434088	-0.0106613	-0.142072	-0.0506079	0.0810701	0.0262527	0.0359878	0.104172	0.0377526	0.0900129	0.0977092	0.0295499	-0.106793	0.0400076	0.0391255	0.0809514	-0.0223354	-0.0434088	-0.0106613	-0.0743071	-0.0358592	-0.0692935	-0.0657371	-0.0456476	-0.0692935	-0.0657147	-0.136986	-0.0456476	-0.13301	-0.136986	-0.0456476	0.115995	-0.184395	-0.196628	-0.115081	-0.0693124	-0.188331	-0.0057531	-0.132944	-0.0475438	-0.036518	-0.0264515	0.08337	-0.0195094	0.0319602	0.0627475	-0.00704108	-0.167218	0.14821	-0.00705162	-0.0251192	0.0147262	0.0209898	0.0108145	0.0724818	-0.00338149	0.0107492	0.0727262	-0.00338149	0.0932961	-0.0808095	0.00627912	-0.03594	-0.00338149	0.0478844	0.0373698	0.0394598	0.0801241	-0.0729573	0.13926	-0.03594	-0.00338149	-0.0138476	-0.0138476	0.119411	-0.112745	0.119411	-0.112745	0.0275828	0.119625	0.0176821	0.0311006	-0.0246677	0.0679746	-4.56483e-05	-0.0120287	0.0801929	-0.0246354	0.0683819	-0.0600472	-4.56483e-05	-0.0120287	-0.0527604	0.0801929	-0.0600472	-4.56483e-05	0.103875	-0.118601	-0.152682	0.0264774	-0.0292753	-0.0442571	-0.0120287	-0.144435	-0.052674	0.0804275	0.0242147	0.0339273	0.103028	0.0357272	0.0881069	0.0965589	0.0284326	-0.109528	0.0377849	0.0376472	0.0786338	-0.0238881	-0.0442571	-0.0120287	0.0643326	0.0246677	0.064499	-0.044005	-0.0824269	-0.0439179	-0.0764744	-0.0679746	-0.0643157	-0.132455	0.137057	-0.181083	-0.194834	-0.119146	-0.0673264	-0.186736	-0.002524	-0.132358	-0.0429144	-0.0286405	-0.0221774	0.0859671	-0.0153062	0.0361465	0.0657652	-0.00462874	-0.164078	0.153983	-0.00504309	-0.0172073	0.0222062	4.56483e-05	-0.0583112	-0.0465592	-0.0583112	-0.0465178	0.0273222	0.0359807	0.0258861	-0.101501	0.0861145	-0.101483	0.0120287	-0.0245679	0.0626668	-0.0493719	-0.0960499	0.025502	-0.0594764	-0.0913032	-0.0245335	-0.0499844	0.0319243	-0.0489632	0.0897144	-0.0885859	0.0966903	0.0494369	-0.0731435	-0.00257527	-0.0594764	0.0801929	-0.0246354	0.0683819	-0.0600472	-4.56483e-05	-0.0120287	-0.0527604	0.0801929	-0.0600472	-4.56483e-05	0.103875	-0.118601	-0.152682	0.0264774	-0.0292753	-0.0442571	-0.0120287	-0.144435	-0.052674	0.0804275	0.0242147	0.0339273	0.103028	0.0357272	0.0881069	0.0965589	0.0284326	-0.109528	0.0377849	0.0376472	0.0786338	-0.0238881	-0.0442571	-0.0120287	-0.118286	-0.118286	0.0460247	-0.0478971	-0.0479385	0.0644807	-0.0439151	-0.0823201	-0.043828	-0.0764168	-0.13285	0.136617	-0.181231	-0.194982	-0.119886	-0.0674935	-0.186838	-0.00271924	-0.132759	-0.043222	-0.0289396	-0.02236	0.0857725	-0.0157192	0.0357103	0.0655595	-0.00485137	-0.164249	0.153836	-0.00539563	-0.0175065	0.0216858	0.0583112	-0.00740135	0.118286	0.0583112	-0.00735079	0.118539	0.0969381	0.120531	0.10048	-0.0522668	-0.0465592	-0.0583112	-0.0465178	0.0273222	0.0359807	0.0258861	-0.101501	0.0861145	-0.101483	-0.0245679	0.0626668	-0.0493719	-0.0960499	0.025502	-0.0594764	-0.0913032	-0.0245335	-0.0499844	0.0319243	-0.0489632	0.0897144	-0.0885859	0.0966903	0.0494369	-0.0731435	-0.00257527	-0.0594764	0.00740135	0.0465592	-0.0254753	-0.0867241	0.0361015	-0.000209982	0.0245679	-0.0780917	-0.0443295	0.134512	0.096384	-0.0308618	-0.0328549	0.0390244	-0.000209982	0.0245679	-0.118286	0.0460247	-0.0478971	-0.0479385	0.0583112	-0.00735079	0.118539	0.0969381	0.120531	0.10048	-0.0522668	-0.0465178	0.0273222	0.0359807	0.0258861	-0.199362	-0.205627	-0.107687	-0.0626668	-0.198136	-0.0403953	-0.155868	-0.106646	-0.0778655	-0.0681305	-0.0503698	-0.0652202	0.0234225	-0.208341	-0.1824	0.137137	-0.0651121	-0.161339	-0.0482622	-0.126847	-0.107687	-0.0626668	-0.0803439	0.0641689	0.0265779	0.0493719	-0.0725078	0.0255497	-0.0309496	0.127997	0.0113376	0.132776	-0.0376332	0.00320593	0.211063	-0.0122689	0.0959725	0.0265779	0.0493719	0.0770404	0.0960499	0.0867445	0.0319904	0.0721574	0.0302951	0.0669367	0.22801	0.0433744	0.145573	0.0770404	0.0960499	-0.0711939	-0.025502	-0.104851	0.11716	0.124763	0.104194	-0.190429	0.0306687	-0.133902	-0.0710049	-0.0711939	-0.025502	-0.0360032	-0.0649703	-0.0457558	0.0594764	-0.0731048	0.000235265	-0.0372184	0.0684985	-0.0185684	0.135581	-0.0631241	0.135693	0.0940472	-0.0469394	0.0501352	0.0594764	-0.0913032	-0.0245335	-0.0499844	0.0319243	-0.0489632	0.0897144	-0.0885859	0.0966903	0.0494369	-0.0731435	-0.00257527	-0.0594764	0.078105	0.0253216	0.0656501	0.023615	0.0632827	0.220266	0.0361002	0.140135	0.0731048	0.0913032	0.0482061	-0.0144621	-0.010976	-0.0262668	-0.00439137	0.0536172	2.94959e-05	-0.0443892	0.134479	0.0963278	-0.0309292	-0.0328851	0.0389661	-0.000235265	0.0245335	-0.00133153	0.028767	0.00554906	0.0372184	0.0499844	-0.0481618	0.0101065	-0.019291	0.00619132	0.0840218	0.0202047	-0.0684985	-0.0319243	0.00247133	0.0695906	0.150072	0.00845478	0.0443414	-0.0586723	0.173739	-0.0373299	0.0641549	0.0185684	0.0489632	0.0311216	0.0204027	-0.0567923	-0.186438	-0.144302	-0.135581	-0.0897144	0.0699965	-0.0117169	0.0355713	0.119085	-0.0688925	-0.0016932	0.021999	0.218218	0.0306739	0.169842	0.0631241	0.0885859	-0.17337	-0.15556	-0.135693	-0.0966903	-0.140189	-0.0771857	-0.0940472	-0.0494369	0.119842	0.0469394	0.0731435	-0.0501352	0.00257527	0.0594764
G_Romboutsia_0.763_PA	0.0375159	-0.223274	0.105485	0.063422	0.156981	0.269565	0.209385	0.149409	0.207109	0.160763	-0.14357	-0.00995707	0.098406	0.0767611	0.183724	0.0595406	-0.162434	0.00685638	0.0190402	-0.0566123	0.089738	0.0402756	0.0876651	0.160742	-0.0962446	-0.128976	0.0399311	-0.142504	-0.0822214	-0.00995707	0.169972	-0.0614041	0.0381088	0.0989593	-0.0670198	0.0487227	0.100593	0.0878052	0.0866305	0.0756366	0.0867716	0.00685638	0.000937439	-0.0540926	0.089738	0.0402756	0.0876651	0.0488488	0.135409	0.0677978	0.13036	-0.0179651	-0.0528094	0.0318321	-0.142504	0.176536	-0.0822525	-0.00995707	0.169465	0.111932	0.0338601	-0.0990645	-0.0587933	0.019379	-0.140233	0.0381088	0.0414572	0.100593	0.0878052	0.0756366	0.162215	0.0876503	-0.0982666	-0.126841	0.0866305	0.00685638	0.000937439	-0.0540926	0.0487227	0.130522	0.00338977	-0.0465499	0.089738	0.0402756	0.0876651	0.0488488	0.135409	0.0677978	0.13036	-0.0179651	-0.0528094	-0.0275019	-0.057698	0.0441337	-0.20449	0.176536	0.339762	0.164146	0.096785	0.111932	0.0854394	0.0346675	-0.107056	-0.057049	0.019379	-0.140233	-0.0195731	0.0381088	-0.0252033	0.0670788	0.0423986	0.100593	0.0878052	0.0756366	0.0339981	0.162215	0.0353127	0.682216	0.22536	0.527955	-0.117788	0.105303	0.0615065	0.0876503	-0.111181	-0.145845	-0.0570529	0.126904	0.0283012	-0.00995707	-0.0858517	0.00685638	0.126147	0.0568567	0.125656	0.000937439	-0.0540926	0.0487227	0.130522	0.00338977	-0.0465499	0.089738	0.0402756	0.0876651	0.0670542	0.0407291	0.119046	-0.0145863	0.0488488	0.135409	0.0677978	0.13036	-0.0179651	-0.0528094	-0.0168231	0.0690059	0.0251997	0.043634	0.0207161	-0.0757313	0.000937439	-0.0540926	-0.0567586	0.0621871	0.0695785	0.0659258	-0.0178945	-0.0309085	0.0752855	-0.204456	0.0510167	-0.0968205	-0.041348	0.176299	0.00253318	-0.0409532	0.0520687	0.00595556	0.0943113	0.0835978	0.0876503	-0.00274208	0.0556244	0.0568809	0.344183	0.156427	-0.0845759	-0.0392609	-0.132046	-0.125777	-0.0274032	0.107411	-0.0142937	-0.0281395	0.240019	0.0854394	0.0508397	0.146309	0.0777431	0.120175	-0.0972294	-0.100613	0.00414957	0.123025	0.000872127	-0.159494	0.104607	0.0672517	0.0521732	-0.0524749	0.0970323	0.185947	0.00864467	0.108756	0.16556	0.124412	0.105893	-0.0498778	0.11333	0.0908157	0.250588	0.157494	0.0408365	0.0329956	0.103155	0.0812567	0.112045	0.0756366	0.121915	0.0323071	0.0257079	-0.115106	0.0610721	0.041505	-0.0784706	0.0359324	-0.0587367	-0.0890979	0.110394	0.0638522	0.02208	-0.0470869	1	NA	0.742191	0.0926067	0.143145	0.0691042	0.131156	0.0383874	0.112783	0.0511762	0.102297	0.0246546	-0.0440277	0.0300748	-0.113164	0.234923	0.257403	0.0522717	0.0487227	0.130522	0.00338977	-0.0465499	0.0648087	0.1132	0.0175649	0.0944987	-0.0865826	-0.130019	0.0231531	0.0386312	0.0114119	0.0833687	-0.0984215	-0.12771	-0.0112874	0.125258	-0.00995707	0.0240316	0.089738	0.0402756	0.0876651	0.0670542	0.0407291	0.119046	-0.0145863	0.0488488	0.135409	0.0677978	0.13036	-0.0179651	-0.0528094	0.184482	0.126785	0.203059	0.183956	0.183956	-0.114863	0.123382	-0.114863	0.123382	0.135864	-0.114638	0.159991	0.0703973	-0.160551	-0.18446	0.0087069	-0.161566	-0.0878152	-0.157522	-0.200425	0.00874462	-0.161411	-0.148414	-0.0878152	-0.157522	0.124877	-0.200425	-0.148414	-0.0878152	-0.128479	0.0145577	-0.0142961	-0.169127	0.0201871	-0.145669	-0.157522	-0.0128562	0.124892	-0.200155	-0.0502496	-0.114289	-0.247547	-0.15737	-0.158158	-0.14223	-0.144457	0.0294114	-0.171065	-0.12114	-0.109425	-0.161101	-0.145669	-0.157522	0.18623	-0.126763	0.159452	0.111962	0.000947115	0.159452	0.112006	-0.0691058	0.000947115	0.226311	-0.0691058	0.000947115	0.0621751	0.155743	0.0884065	-0.0427375	0.11418	0.0875135	0.0595518	0.226303	0.114931	0.00380814	0.0614953	-0.217157	-0.0707696	-0.0492525	-0.057715	-0.0815618	0.144754	-0.0535411	-0.111835	-0.0147766	0.0603809	-0.203051	-0.064131	-0.189409	-0.19477	-0.0640072	-0.18926	-0.19477	-0.165875	-0.0602874	-0.0410336	-0.188791	-0.19477	-0.0905114	-0.105903	-0.188009	-0.186656	-0.0346407	-0.171683	-0.188791	-0.19477	0.183933	0.183933	-0.114886	0.123362	-0.114886	0.123362	0.135847	-0.114659	0.159983	0.0703777	0.00949904	-0.161074	-0.0880112	-0.157256	-0.199958	0.00953512	-0.160968	-0.147837	-0.0880112	-0.157256	0.126913	-0.199958	-0.147837	-0.0880112	-0.128095	0.0143363	-0.0146167	-0.168324	0.020552	-0.145037	-0.157256	-0.0130768	0.126941	-0.199678	-0.0497617	-0.113993	-0.247082	-0.156878	-0.157447	-0.141415	-0.143662	0.0297001	-0.17069	-0.120075	-0.108758	-0.159956	-0.145037	-0.157256	-0.115045	-0.00949904	-0.115022	0.076563	0.0075146	0.0766089	0.0251941	0.161074	0.115079	0.230897	0.0805015	0.161371	0.0924475	-0.0434189	0.116828	0.0912552	0.064057	0.2309	0.122148	0.00608204	0.0640832	-0.216119	-0.0667934	-0.0502299	-0.0554149	-0.0803113	0.148208	-0.0528359	-0.111314	-0.00742604	0.0695781	0.0880112	-0.0518462	0.140355	-0.0518462	0.140347	0.0754878	-0.0482266	-0.00722104	0.175151	-0.0883548	0.175158	0.157256	0.189291	0.107049	0.182442	0.17338	0.0915611	0.0322237	0.172985	0.189283	0.134606	0.124128	0.116374	-0.0462688	0.134443	0.0420405	-0.00311858	0.0589669	0.0833036	0.0322237	-0.199958	0.00953512	-0.160968	-0.147837	-0.0880112	-0.157256	0.126913	-0.199958	-0.147837	-0.0880112	-0.128095	0.0143363	-0.0146167	-0.168324	0.020552	-0.145037	-0.157256	-0.0130768	0.126941	-0.199678	-0.0497617	-0.113993	-0.247082	-0.156878	-0.157447	-0.141415	-0.143662	0.0297001	-0.17069	-0.120075	-0.108758	-0.159956	-0.145037	-0.157256	0.118003	0.118003	0.0199847	0.16493	0.178515	-0.115057	0.0764663	0.00743424	0.0765122	0.0251072	0.230936	0.0804261	0.161196	0.0923237	-0.0435312	0.116847	0.0910961	0.0640603	0.230946	0.122036	0.00600086	0.0640504	-0.216116	-0.066818	-0.0501364	-0.0554936	-0.0803695	0.148053	-0.052931	-0.111505	-0.00749246	0.0693969	0.0518462	0.2059	-0.118003	0.0518462	0.205877	-0.117816	0.128216	0.0149136	0.0414984	-0.0311967	0.140355	-0.0518462	0.140347	0.0754878	-0.0482266	-0.00722104	0.175151	-0.0883548	0.175158	0.189291	0.107049	0.182442	0.17338	0.0915611	0.0322237	0.172985	0.189283	0.134606	0.124128	0.116374	-0.0462688	0.134443	0.0420405	-0.00311858	0.0589669	0.0833036	0.0322237	-0.2059	-0.140355	-0.0875184	-0.0854946	-0.063123	-0.182572	-0.189291	-0.0836906	-0.0759833	-0.278162	-0.213336	-0.0724547	-0.183499	-0.207001	-0.182572	-0.189291	0.118003	0.0199847	0.16493	0.178515	0.0518462	0.205877	-0.117816	0.128216	0.0149136	0.0414984	-0.0311967	0.140347	0.0754878	-0.0482266	-0.00722104	0.12486	0.0719882	-0.0921236	-0.107049	0.0716118	0.0445243	0.0590549	0.0990847	-0.0163896	0.124062	0.0551861	-0.0960572	-0.0770165	-0.00183437	0.124407	-0.0825155	-0.033637	-0.0754995	0.0277862	-0.0797127	-0.0921236	-0.107049	-0.0200083	0.00611402	-0.184295	-0.182442	-0.0139033	0.0875512	-0.0144183	-0.0606056	-0.128255	-0.157162	-0.136619	0.0169678	-0.138982	-0.180722	-0.2079	-0.184295	-0.182442	-0.158984	-0.17338	0.0854823	-0.00506032	-0.104986	-0.0876111	0.0248341	-0.103216	-0.169652	-0.152996	-0.158984	-0.17338	-0.0730222	-0.0915611	0.0158689	-0.186629	-0.0371523	-0.0308464	0.0553829	-0.0986591	-0.0505563	-0.043414	-0.0730222	-0.0915611	0.0631451	0.00629279	-0.0199232	-0.0322237	0.159385	0.182541	0.121491	0.116733	0.087457	-0.0759646	0.128352	0.0195155	-0.0259363	0.0305064	0.0565957	-0.0322237	0.172985	0.189283	0.134606	0.124128	0.116374	-0.0462688	0.134443	0.0420405	-0.00311858	0.0589669	0.0833036	0.0322237	0.0836627	-0.00649617	-0.105872	-0.0888485	0.0203167	-0.102714	-0.168074	-0.15337	-0.159385	-0.172985	-0.164672	0.00360232	-0.0485112	0.0343332	-0.107487	-0.09681	-0.0555362	-0.0759972	-0.27817	-0.213327	-0.0724998	-0.183474	-0.206986	-0.182541	-0.189283	-0.0654825	0.0134392	-0.121331	-0.121491	-0.134606	0.178247	-0.0801891	0.0175007	-0.147499	-0.113933	-0.0929444	-0.116733	-0.124128	-0.0524817	-0.0432484	-0.0511664	-0.0158517	0.0344012	0.0227513	-0.0288161	-0.077325	-0.0484554	-0.087457	-0.116374	-0.114919	-0.0708992	0.0644573	0.107804	0.15311	0.0759646	0.0462688	0.0119648	0.0562242	0.0148119	0.00102174	0.0457732	0.0743925	0.113925	-0.0579807	-0.115625	-0.108467	-0.128352	-0.134443	-0.00456502	0.00715462	-0.0195155	-0.0420405	0.0468173	0.060549	0.0259363	0.00311858	0.0328424	-0.0305064	-0.0589669	-0.0565957	-0.0833036	-0.0322237
G_Romboutsia_0.763_trunc_AB	-0.0646466	-0.0620993	0.104147	0.023838	0.0464811	0.39964	0.0741034	0.133943	0.055629	0.184654	-0.261909	0.0575166	0.067626	0.127149	0.271263	-0.0513505	-0.203253	-0.0450814	-0.0728	-0.0561585	-0.0366507	-0.0137243	-0.0338745	0.18472	-0.14596	-0.167949	0.147656	-0.263314	-0.212552	0.0575166	0.214835	-0.168855	0.063685	0.108139	0.0772232	-0.051951	0.0639986	0.144686	0.0885692	-0.0170635	-0.0201954	-0.0450814	-0.0698445	-0.044469	-0.0366507	-0.0137243	-0.0338745	0.0286044	-0.0201401	0.0375022	0.017708	-0.0186965	-0.0183004	0.0933979	-0.263314	0.153846	-0.212567	0.0575166	0.213123	0.161037	-0.0430612	-0.17336	-0.160739	0.0215585	0.0301755	0.063685	0.147134	0.0639986	0.144686	-0.0170635	0.172885	-0.0211599	-0.154124	-0.172503	0.0885692	-0.0450814	-0.0698445	-0.044469	-0.051951	0.0401083	0.0382733	-0.0469061	-0.0366507	-0.0137243	-0.0338745	0.0286044	-0.0201401	0.0375022	0.017708	-0.0186965	-0.0183004	0.0291132	-0.00880909	0.0895316	-0.286095	0.153846	0.302047	0.40854	0.0224909	0.161037	0.0487585	-0.0322264	-0.172512	-0.147409	0.0215585	0.0301755	0.022411	0.063685	-0.00911335	0.181123	0.096641	0.0639986	0.144686	-0.0170635	-0.0546355	0.172885	0.0382897	NA	0.759629	0.759629	-0.244386	0.0818025	0.0529908	-0.0211599	-0.169669	-0.181915	-0.171212	0.0254692	0.112455	0.0575166	-0.195906	-0.0450814	0.102197	0.0648302	0.112543	-0.0698445	-0.044469	-0.051951	0.0401083	0.0382733	-0.0469061	-0.0366507	-0.0137243	-0.0338745	0.0752596	0.00945132	-0.0130895	-0.108818	0.0286044	-0.0201401	0.0375022	0.017708	-0.0186965	-0.0183004	-0.067346	0.00991964	0.0663871	0.100427	-0.0415467	-0.138147	-0.0698445	-0.044469	-0.155042	0.0796991	0.0657463	0.0201318	-0.0410444	-0.112253	-0.0252903	-0.286061	-0.0291881	-0.134842	-0.119145	0.153736	-0.0627458	0.0821938	0.0916421	-0.0322588	0.105474	0.0908732	-0.0211599	-0.00842733	0.000233757	0.015279	0.309761	0.407472	-0.0629299	-0.109882	-0.19457	-0.212166	-0.0818143	0.159981	-0.0727509	-0.161005	0.256317	0.0487585	0.0327554	0.0217507	0.0957738	0.204148	-0.0556624	-0.0623926	0.0448062	0.0912328	0.00252904	0.00955803	0.00068004	0.0260707	0.104338	-0.138338	0.075707	0.0986638	0.0729735	0.107731	0.174786	0.0313257	0.111048	-0.145941	0.121283	-0.003944	0.260079	0.322641	0.0925041	0.0756343	0.0608917	0.109887	0.0534143	-0.0170635	0.158659	-0.0912729	-0.0525215	-0.25414	0.0560155	-0.086473	-0.06763	0.0441447	0.00736974	-0.0889049	0.095486	0.0406615	-0.0233027	-0.118178	NA	1	1	0.114831	0.0993395	0.129689	0.109461	0.0772647	-0.0151766	0.0388949	0.0235037	0.103594	-0.0962813	0.0279614	-0.235792	0.307811	0.305648	0.0661825	-0.051951	0.0401083	0.0382733	-0.0469061	-0.00176616	0.0344271	0.0827966	0.0758333	-0.0708066	0.0194903	0.0708168	0.017611	-0.0509954	0.0245925	-0.158885	-0.174156	-0.0890356	0.0244299	0.0575166	-0.0463162	-0.0366507	-0.0137243	-0.0338745	0.0752596	0.00945132	-0.0130895	-0.108818	0.0286044	-0.0201401	0.0375022	0.017708	-0.0186965	-0.0183004	0.24834	0.132461	0.243191	0.248971	0.248971	-0.0624332	0.0699541	-0.0624332	0.0699541	0.194337	-0.0622653	0.163739	0.0544553	-0.27319	-0.248373	0.0834111	-0.26276	-0.162418	-0.0932486	-0.212797	0.0834143	-0.262548	-0.240964	-0.162418	-0.0932486	0.128789	-0.212797	-0.240964	-0.162418	-0.268898	0.053301	0.0321317	-0.208956	0.0870786	-0.0851302	-0.0932486	0.0193967	0.128823	-0.212718	-0.201196	-0.221102	-0.308781	-0.288075	-0.171246	-0.186146	-0.192884	0.0913136	-0.18348	-0.232375	-0.223577	-0.171969	-0.0851302	-0.0932486	0.23463	-0.132551	0.274531	0.245368	-0.013965	0.274531	0.24538	-0.105863	-0.013965	0.3096	-0.105863	-0.013965	-0.0407443	0.279623	0.206286	0.147666	0.226817	0.190746	0.0999443	0.309574	0.0138469	-0.0142103	0.126504	-0.213136	-0.13619	0.101317	-0.0126658	-0.0660586	0.285383	-0.0617083	-0.0513277	-0.0607688	0.0373763	-0.243219	3.42551e-05	-0.22961	-0.121991	0.000281708	-0.22929	-0.121991	-0.22773	0.0037196	0.0120363	-0.115979	-0.121991	-0.102641	-0.180964	-0.244305	-0.165118	0.0412886	-0.191229	-0.115979	-0.121991	0.249004	0.249004	-0.0623435	0.0700571	-0.0623435	0.0700571	0.194372	-0.0621756	0.163794	0.0545506	0.082056	-0.264047	-0.163039	-0.0933012	-0.21332	0.0820559	-0.263863	-0.24142	-0.163039	-0.0933012	0.128188	-0.21332	-0.24142	-0.163039	-0.270486	0.0522864	0.0308427	-0.210161	0.0862007	-0.0851791	-0.0933012	0.0181387	0.128207	-0.213245	-0.202625	-0.222126	-0.309435	-0.289545	-0.173046	-0.187484	-0.194057	0.0897416	-0.184112	-0.233767	-0.224732	-0.17222	-0.0851791	-0.0933012	-0.240133	-0.082056	-0.239792	0.0244498	-0.0140043	0.0244997	0.0250011	0.264047	0.240145	0.306246	-0.0669262	0.27287	0.201756	0.132316	0.222868	0.186635	0.09291	0.306244	0.000388105	-0.0280258	0.120895	-0.217805	-0.146575	0.0929443	-0.0200548	-0.0729741	0.279437	-0.0705213	-0.057275	-0.0711573	0.0244652	0.163039	-0.0687357	0.209841	-0.0687357	0.209841	0.149418	-0.0653559	-0.0223394	0.213993	-0.0496141	0.214026	0.0933012	0.132786	-0.0172027	0.136867	0.141553	0.0116682	0.036366	0.134025	0.132774	0.0935882	-0.00593267	0.0104276	-0.127994	0.0822034	-0.0334446	-0.0293231	0.00114429	0.0144031	0.036366	-0.21332	0.0820559	-0.263863	-0.24142	-0.163039	-0.0933012	0.128188	-0.21332	-0.24142	-0.163039	-0.270486	0.0522864	0.0308427	-0.210161	0.0862007	-0.0851791	-0.0933012	0.0181387	0.128207	-0.213245	-0.202625	-0.222126	-0.309435	-0.289545	-0.173046	-0.187484	-0.194057	0.0897416	-0.184112	-0.233767	-0.224732	-0.17222	-0.0851791	-0.0933012	0.0650322	0.0650322	0.000140257	0.173448	0.150916	-0.239803	0.0242171	-0.0143312	0.0242705	0.024777	0.306171	-0.0675844	0.272644	0.201577	0.131166	0.222669	0.186383	0.0927918	0.3062	8.57486e-05	-0.0281697	0.120941	-0.218036	-0.146995	0.0929736	-0.0202506	-0.0731828	0.279128	-0.0708233	-0.0576181	-0.0713007	0.0237963	0.0687357	0.287366	-0.0650322	0.0687357	0.287356	-0.0649525	0.116688	0.0104064	0.047678	0.0838601	0.209841	-0.0687357	0.209841	0.149418	-0.0653559	-0.0223394	0.213993	-0.0496141	0.214026	0.132786	-0.0172027	0.136867	0.141553	0.0116682	0.036366	0.134025	0.132774	0.0935882	-0.00593267	0.0104276	-0.127994	0.0822034	-0.0334446	-0.0293231	0.00114429	0.0144031	0.036366	-0.287366	-0.209841	-0.0543272	-0.0405278	-0.00791416	-0.128583	-0.132786	-0.0503363	-0.0425629	-0.321166	-0.314031	-0.0161642	-0.162639	-0.211466	-0.128583	-0.132786	0.0650322	0.000140257	0.173448	0.150916	0.0687357	0.287356	-0.0649525	0.116688	0.0104064	0.047678	0.0838601	0.209841	0.149418	-0.0653559	-0.0223394	0.259307	0.195629	0.0519443	0.0172027	0.181826	0.113028	0.148528	0.0245691	0.00090771	0.151149	0.142439	-0.11842	0.000963481	0.135046	0.272027	-0.0525963	-0.0400569	0.0300537	0.0625782	0.055846	0.0519443	0.0172027	0.0063509	0.0178937	-0.135395	-0.136867	-0.00844044	0.0543268	-0.015653	-0.226378	-0.17566	-0.286085	-0.103788	0.0375176	-0.211356	-0.182078	-0.231244	-0.135395	-0.136867	-0.135786	-0.141553	0.0405192	-0.0187439	-0.165592	-0.105151	0.0253263	-0.181119	-0.173754	-0.204095	-0.135786	-0.141553	0.0246485	-0.0116682	2.06766e-05	-0.247233	0.0188752	-0.0607341	0.11324	-0.0905908	-0.00771405	-0.00818339	0.0246485	-0.0116682	0.00796274	0.0142638	9.46319e-05	-0.036366	0.126993	0.128578	0.0893426	-0.0352904	-0.0268897	-0.16537	0.0743138	-0.0615506	-0.0738965	-0.0261238	-0.0393891	-0.036366	0.134025	0.132774	0.0935882	-0.00593267	0.0104276	-0.127994	0.0822034	-0.0334446	-0.0293231	0.00114429	0.0144031	0.036366	0.0503471	-0.00701334	-0.15292	-0.0924567	0.0356929	-0.170841	-0.160365	-0.190981	-0.126993	-0.134025	-0.173699	-0.0917798	-0.102984	0.050329	-0.1634	-0.0860008	-0.119231	-0.042552	-0.321131	-0.314018	-0.0161393	-0.162633	-0.211461	-0.128578	-0.132774	-0.0554096	0.0294343	-0.106985	-0.0893426	-0.0935882	0.150967	-0.0297292	0.127997	-0.13996	-0.0202527	-0.0570767	0.0352904	0.00593267	-0.0880565	-0.0124336	-0.0406478	-0.0304379	0.039706	0.105722	-0.0634579	-0.00551497	-9.66075e-05	0.0268897	-0.0104276	-0.102042	-0.155181	0.118892	0.162953	0.212532	0.16537	0.127994	0.0726484	0.0623922	-0.0675198	-0.107485	-0.0254511	0.0331218	0.113376	-0.131981	-0.139249	-0.147786	-0.0743138	-0.0822034	0.0494177	0.0712876	0.0615506	0.0334446	0.0524646	0.0602243	0.0738965	0.0293231	0.0192044	0.0261238	-0.00114429	0.0393891	-0.0144031	-0.036366
G_Romboutsia_0.763_AB	-0.0102306	-0.197856	0.142156	0.0612381	0.14308	0.420763	0.197049	0.188657	0.184706	0.225301	-0.25799	0.0260666	0.112744	0.135795	0.292102	0.0140738	-0.235994	-0.0213667	-0.0283077	-0.0748043	0.0459939	0.0206708	0.0452923	0.225324	-0.157796	-0.190706	0.114169	-0.257966	-0.182109	0.0260666	0.249005	-0.142805	0.0655103	0.134753	-0.00171753	0.00565672	0.112271	0.154488	0.114675	0.0457913	0.0523177	-0.0213667	-0.0401754	-0.0661361	0.0459939	0.0206708	0.0452923	0.0532149	0.0896917	0.0720447	0.106754	-0.024265	-0.0501869	0.0787912	-0.257966	0.219477	-0.182136	0.0260666	0.2477	0.176217	0.000522539	-0.175011	-0.136245	0.0269858	-0.086356	0.0655103	0.114959	0.112271	0.154488	0.0457913	0.223707	0.0523813	-0.164022	-0.191291	0.114675	-0.0213667	-0.0401754	-0.0661361	0.00565672	0.119558	0.0268306	-0.0612063	0.0459939	0.0206708	0.0452923	0.0532149	0.0896917	0.0720447	0.106754	-0.024265	-0.0501869	-0.00325133	-0.0485147	0.0858863	-0.317813	0.219477	0.413463	0.397395	0.0842714	0.176217	0.0926272	0.00724966	-0.180627	-0.127282	0.0269858	-0.086356	-0.00150819	0.0655103	-0.0239808	0.154915	0.0884841	0.112271	0.154488	0.0457913	-0.00698763	0.223707	0.0487125	0.506335	0.702555	0.775768	-0.230432	0.124655	0.077649	0.0523813	-0.182698	-0.210094	-0.14222	0.109434	0.0856473	0.0260666	-0.175757	-0.0213667	0.150706	0.0804379	0.158613	-0.0401754	-0.0661361	0.00565672	0.119558	0.0268306	-0.0612063	0.0459939	0.0206708	0.0452923	0.0950877	0.0358383	0.0811165	-0.0742449	0.0532149	0.0896917	0.0720447	0.106754	-0.024265	-0.0501869	-0.0518098	0.0572633	0.0580545	0.092018	-0.00884388	-0.135127	-0.0401754	-0.0661361	-0.132649	0.0939848	0.0912866	0.0607989	-0.0367322	-0.0882574	0.0404842	-0.317767	0.0213164	-0.151222	-0.0992737	0.219247	-0.0348032	0.0171879	0.0914733	-0.0144109	0.134413	0.117876	0.0523813	-0.00695831	0.041423	0.0510858	0.421164	0.393574	-0.0992299	-0.0950874	-0.209278	-0.215425	-0.0676702	0.170899	-0.0528351	-0.115497	0.323354	0.0926272	0.0570878	0.121265	0.115555	0.205946	-0.103421	-0.109267	0.0293716	0.145579	0.00212739	-0.113634	0.0786136	0.0652969	0.101093	-0.1213	0.116062	0.187561	0.0515875	0.142296	0.227511	0.109919	0.144353	-0.121826	0.157991	0.0650949	0.330675	0.327177	0.0848896	0.0694072	0.112371	0.127948	0.114004	0.0457913	0.184673	-0.0295334	-0.0118633	-0.233359	0.0782921	-0.0191323	-0.098206	0.0526321	-0.0392489	-0.11791	0.13707	0.0706892	0.0025976	-0.103881	0.742191	1	1	0.135119	0.162571	0.125727	0.161634	0.0739975	0.075518	0.0604365	0.088993	0.0779013	-0.0887243	0.0386275	-0.220461	0.365194	0.37602	0.0780671	0.00565672	0.119558	0.0268306	-0.0612063	0.0470835	0.103348	0.0648033	0.113888	-0.105496	-0.0899462	0.0580291	0.038911	-0.0230647	0.0768518	-0.165948	-0.1916	-0.0603743	0.106941	0.0260666	-0.0096561	0.0459939	0.0206708	0.0452923	0.0950877	0.0358383	0.0811165	-0.0742449	0.0532149	0.0896917	0.0720447	0.106754	-0.024265	-0.0501869	0.279471	0.17035	0.288853	0.279423	0.279423	-0.121804	0.132614	-0.121804	0.132614	0.211335	-0.121558	0.212595	0.0836401	-0.276988	-0.279479	0.05406	-0.271648	-0.159858	-0.170138	-0.270636	0.0540905	-0.271386	-0.248837	-0.159858	-0.170138	0.167884	-0.270636	-0.248837	-0.159858	-0.251712	0.0421315	0.00872977	-0.245182	0.0650224	-0.157174	-0.170138	0.00210013	0.167906	-0.270399	-0.155149	-0.21319	-0.358912	-0.282469	-0.215523	-0.212662	-0.217161	0.075062	-0.231197	-0.224234	-0.211416	-0.218026	-0.157174	-0.170138	0.271033	-0.170384	0.276968	0.222464	-0.00760585	0.276968	0.2225	-0.112676	-0.00760585	0.346777	-0.112676	-0.00760585	0.0227203	0.278274	0.185639	0.0517145	0.214084	0.176113	0.101244	0.346759	0.0931605	-0.00528175	0.118726	-0.282586	-0.130071	0.0205167	-0.0502768	-0.0985516	0.272577	-0.0755435	-0.112061	-0.0456985	0.0660431	-0.288863	-0.0475549	-0.270139	-0.213069	-0.0473213	-0.269855	-0.213069	-0.252709	-0.0418416	-0.0235425	-0.206132	-0.213069	-0.125468	-0.181763	-0.278383	-0.232759	-0.00203059	-0.236804	-0.206132	-0.213069	0.27943	0.27943	-0.121771	0.132653	-0.121771	0.132653	0.211345	-0.121525	0.212617	0.0836764	0.0538831	-0.272039	-0.160383	-0.169994	-0.270582	0.0539116	-0.271829	-0.248661	-0.160383	-0.169994	0.169051	-0.270582	-0.248661	-0.160383	-0.252402	0.0413323	0.00776686	-0.245273	0.0648508	-0.156715	-0.169994	0.00122299	0.169081	-0.270341	-0.15569	-0.213506	-0.358944	-0.282955	-0.216038	-0.212783	-0.217247	0.0743542	-0.231304	-0.224193	-0.21152	-0.217322	-0.156715	-0.169994	-0.221454	-0.0538831	-0.221224	0.0710482	-0.00193649	0.0711076	0.032961	0.272039	0.221487	0.348113	0.02188	0.278318	0.186053	0.042931	0.213605	0.176382	0.100718	0.34811	0.0906427	-0.0113843	0.117322	-0.284589	-0.132781	0.0150834	-0.0530188	-0.101637	0.271496	-0.0801435	-0.115167	-0.0462791	0.0657301	0.160383	-0.0778291	0.226357	-0.0778291	0.226346	0.142344	-0.0732602	-0.01808	0.25275	-0.095392	0.252767	0.169994	0.21646	0.0695533	0.213279	0.209892	0.0747696	0.0447454	0.205144	0.216444	0.15446	0.0889476	0.092867	-0.107555	0.147608	0.0118777	-0.0193119	0.0447443	0.070043	0.0447454	-0.270582	0.0539116	-0.271829	-0.248661	-0.160383	-0.169994	0.169051	-0.270582	-0.248661	-0.160383	-0.252402	0.0413323	0.00776686	-0.245273	0.0648508	-0.156715	-0.169994	0.00122299	0.169081	-0.270341	-0.15569	-0.213506	-0.358944	-0.282955	-0.216038	-0.212783	-0.217247	0.0743542	-0.231304	-0.224193	-0.21152	-0.217322	-0.156715	-0.169994	0.125616	0.125616	0.0148135	0.221358	0.219264	-0.221257	0.0708396	-0.00216762	0.0709006	0.0327703	0.348061	0.0214052	0.278067	0.185857	0.0422424	0.213481	0.176103	0.100656	0.348085	0.0903742	-0.0115383	0.117327	-0.284712	-0.133047	0.0151389	-0.053185	-0.101783	0.271208	-0.0803864	-0.115512	-0.0463994	0.0651472	0.0778291	0.317942	-0.125616	0.0778291	0.317922	-0.125443	0.16259	0.0169761	0.0584158	0.0249845	0.226357	-0.0778291	0.226346	0.142344	-0.0732602	-0.01808	0.25275	-0.095392	0.252767	0.21646	0.0695533	0.213279	0.209892	0.0747696	0.0447454	0.205144	0.216444	0.15446	0.0889476	0.092867	-0.107555	0.147608	0.0118777	-0.0193119	0.0447443	0.070043	0.0447454	-0.317942	-0.226357	-0.0966293	-0.0859967	-0.0511702	-0.209413	-0.21646	-0.0906656	-0.0814794	-0.389123	-0.339229	-0.0631571	-0.228533	-0.275022	-0.209413	-0.21646	0.125616	0.0148135	0.221358	0.219264	0.0778291	0.317922	-0.125443	0.16259	0.0169761	0.0584158	0.0249845	0.226346	0.142344	-0.0732602	-0.01808	0.244903	0.16774	-0.0385963	-0.0695533	0.159554	0.0980657	0.129358	0.0873165	-0.0115683	0.179178	0.122834	-0.139112	-0.0569972	0.0776771	0.251351	-0.0917528	-0.0480073	-0.0388019	0.056782	-0.0270896	-0.0385963	-0.0695533	-0.0108625	0.0145305	-0.214896	-0.213279	-0.01512	0.0966704	-0.0200045	-0.177433	-0.196407	-0.282562	-0.160582	0.0343522	-0.225945	-0.236796	-0.286959	-0.214896	-0.213279	-0.197137	-0.209892	0.0859831	-0.0145302	-0.174397	-0.125757	0.0330271	-0.181581	-0.225384	-0.231807	-0.197137	-0.209892	-0.0401426	-0.0747696	0.0119253	-0.278698	-0.0170519	-0.0579461	0.106887	-0.124608	-0.041782	-0.0370645	-0.0401426	-0.0747696	0.0512189	0.013006	-0.0146201	-0.0447454	0.192159	0.209393	0.142195	0.0667342	0.0500188	-0.15147	0.138822	-0.0212116	-0.0626153	0.00762789	0.0198291	-0.0447454	0.205144	0.216444	0.15446	0.0889476	0.092867	-0.107555	0.147608	0.0118777	-0.0193119	0.0447443	0.070043	0.0447454	0.0906443	-0.00896645	-0.167485	-0.119345	0.0357996	-0.175425	-0.216702	-0.224299	-0.192159	-0.205144	-0.221316	-0.0500132	-0.0942372	0.054863	-0.172587	-0.121814	-0.109253	-0.08149	-0.38911	-0.339212	-0.0631724	-0.228511	-0.275006	-0.209393	-0.216444	-0.080581	0.0271079	-0.151275	-0.142195	-0.15446	0.219096	-0.0765549	0.0867362	-0.188777	-0.0975654	-0.101843	-0.0667342	-0.0889476	-0.0896927	-0.0394537	-0.0614081	-0.029096	0.0481307	0.0780359	-0.0576545	-0.0606094	-0.0363033	-0.0500188	-0.092867	-0.144321	-0.142003	0.11671	0.173047	0.234743	0.15147	0.107555	0.0513237	0.0777363	-0.0274889	-0.0598727	0.0196372	0.0745163	0.149022	-0.119448	-0.164108	-0.165823	-0.138822	-0.147608	0.0248086	0.0464503	0.0212116	-0.0118777	0.0645867	0.0794863	0.0626153	0.0193119	0.0349555	-0.00762789	-0.0447443	-0.0198291	-0.070043	-0.0447454
G_Roseburia_0.988_AB	0.330021	-0.0500631	0.127751	-0.409921	-0.427097	0.331808	-0.311409	-0.309167	-0.300421	0.0179177	-0.126594	-0.115912	-0.212444	-0.357048	0.31021	-0.23166	-0.229925	-0.284506	-0.222959	-0.344931	-0.204122	-0.333134	-0.349085	0.0179029	-0.0737418	-0.13526	0.1071	-0.115788	-0.0948188	-0.115912	0.36114	-0.212222	-0.0182812	-0.0455131	-0.0933171	-0.215664	-0.212198	-0.311561	0.0386871	-0.218813	-0.258545	-0.284506	-0.202213	-0.342752	-0.204122	-0.333134	-0.349085	-0.192916	-0.139033	-0.382066	-0.35841	-0.0948387	-0.0319483	-0.01752	-0.115788	0.0621301	-0.094869	-0.115912	0.365806	-0.0397084	-0.0522336	-0.210334	-0.192415	-0.111906	-0.101611	-0.0182812	0.120634	-0.212198	-0.311561	-0.218813	0.154917	-0.252513	-0.0729227	-0.114399	0.0386871	-0.284506	-0.202213	-0.342752	-0.215664	-0.137864	-0.131294	-0.114782	-0.204122	-0.333134	-0.349085	-0.192916	-0.139033	-0.382066	-0.35841	-0.0948387	-0.0319483	-0.0667682	-0.0440163	-0.0254603	0.0119383	0.0621301	0.0483634	0.0806607	-0.132297	-0.0397084	-0.134896	-0.0417786	-0.205849	-0.17543	-0.111906	-0.101611	0.0525999	-0.0182812	-0.127262	0.609826	0.0224341	-0.212198	-0.311561	-0.218813	-0.268154	0.154917	-0.087594	0.0837229	0.108435	0.130699	-0.308546	-0.0759654	0.142759	-0.252513	-0.0668599	-0.113212	-0.30624	-0.0480405	0.141405	-0.115912	-0.0440671	-0.284506	0.105657	0.0787898	0.124068	-0.202213	-0.342752	-0.215664	-0.137864	-0.131294	-0.114782	-0.204122	-0.333134	-0.349085	-0.133836	-0.0744964	-0.417698	-0.116153	-0.192916	-0.139033	-0.382066	-0.35841	-0.0948387	-0.0319483	-0.0363475	-0.0931149	0.0348712	-0.00704966	0.029212	-0.00249745	-0.202213	-0.342752	-0.30523	0.054497	-0.032148	-0.0235506	0.0565904	-0.224836	-0.120684	0.0120615	-0.029948	-0.205016	-0.170822	0.0619945	-0.0251214	0.10526	0.208803	-0.126112	-0.162748	-0.0340222	-0.252513	-0.230058	-0.139258	-0.261925	0.0566909	0.0798653	0.0343736	0.0843413	0.0343872	0.0736545	0.0949379	0.0469047	-0.132679	-0.0808597	0.0449424	-0.134896	-0.156358	0.0640034	0.0178541	0.137486	-0.0570356	-0.209571	-0.0173492	-0.0835511	-0.114209	-0.119887	0.219905	-0.0989403	-0.0711451	0.0100367	0.187243	0.0514902	0.109888	0.113393	0.154049	0.0860706	-0.0184088	-0.0660769	-0.0695978	-0.220138	0.0712408	0.0976476	0.0243988	-0.0408855	-0.210331	-0.0147608	-0.224557	-0.218813	-0.0439574	-0.43634	-0.249812	-0.152115	-0.0714621	-0.0264806	-0.0193874	-0.0912514	-0.0639145	-0.0612921	-0.118591	0.219463	-0.100403	-0.150208	0.0926067	0.114831	0.135119	1	0.0816343	0.154326	-0.0099982	-0.0703199	-0.135416	-0.415767	-0.391444	0.153026	-0.209131	-0.0195942	-0.00265931	0.0588293	0.0247649	0.146897	-0.215664	-0.137864	-0.131294	-0.114782	-0.0750464	-0.0516213	-0.0856758	-0.0863847	-0.088948	-0.165783	0.0666131	-0.106368	-0.189109	-0.0632677	-0.0803277	-0.101232	-0.0517962	-0.408276	-0.115912	-0.23201	-0.204122	-0.333134	-0.349085	-0.133836	-0.0744964	-0.417698	-0.116153	-0.192916	-0.139033	-0.382066	-0.35841	-0.0948387	-0.0319483	0.0638271	-0.0519703	0.154765	0.059727	0.059727	-0.086465	0.0863443	-0.086465	0.0863443	-0.0350803	-0.0861361	-0.00536871	-0.0641811	-0.179295	-0.0638123	0.0250447	-0.200083	-0.0337339	0.298173	-0.0890159	0.0250937	-0.201478	-0.0270728	-0.0337339	0.298173	-0.182306	-0.0890159	-0.0270728	-0.0337339	-0.363851	0.238182	0.271853	-0.0587149	-0.02171	0.32526	0.298173	0.270197	-0.182583	-0.0888112	-0.137495	-0.224425	-0.0765191	-0.170333	-0.218209	-0.200907	-0.129152	0.0822371	-0.10486	-0.175862	-0.103993	0.23648	0.32526	0.298173	0.280865	0.0519874	0.17067	0.155179	0.0889807	0.17067	0.155223	0.124714	0.0889807	0.0573435	0.124714	0.0889807	-0.549808	0.358569	0.342868	0.278256	0.103393	0.342164	0.0183232	0.0572704	0.0131166	-0.111231	-0.0381503	0.0182243	-0.0332523	-0.116138	-0.115332	-0.0622758	0.211347	-0.967449	-0.0213113	-0.0559682	0.060977	-0.154764	-0.152177	-0.296525	0.232158	-0.152027	-0.297254	0.232158	-0.403717	0.0419997	-0.171594	0.243673	0.232158	-0.183254	-0.235819	-0.246351	-0.289287	-0.0515386	-0.763465	0.243673	0.232158	0.0597108	0.0597108	-0.0864866	0.0863102	-0.0864866	0.0863102	-0.0350917	-0.0861581	-0.00536992	-0.0641894	0.0321905	-0.191942	-0.0293949	0.300454	-0.0860365	0.0322409	-0.193283	-0.0222921	-0.0293949	0.300454	-0.177585	-0.0860365	-0.0222921	-0.0293949	-0.357161	0.243507	0.276958	-0.0511248	-0.015815	0.327074	0.300454	0.275262	-0.177848	-0.0858527	-0.131816	-0.21942	-0.0729981	-0.165038	-0.212913	-0.19677	-0.125653	0.0896541	-0.0996352	-0.170497	-0.0969099	0.240865	0.327074	0.300454	-0.171066	-0.0321905	-0.171968	-0.0799108	0.152846	-0.0799863	0.0401051	0.191942	0.171113	0.0747182	-0.501156	0.378169	0.357833	0.358993	0.117191	0.356869	0.0384742	0.074626	0.0456763	-0.0867135	-0.0240961	0.0343649	-0.00524974	-0.0888135	-0.0938016	-0.0476126	0.229872	-0.960052	-0.00261654	-0.0288908	0.105092	0.0293949	0.0156834	-0.0187615	0.0156834	-0.0188195	-0.137687	-0.0987191	-0.110294	0.0156025	-0.12601	0.0155085	-0.300454	-0.303025	-0.454927	-0.22763	-0.162684	-0.369334	-0.0389043	-0.15956	-0.30305	-0.189437	-0.35412	-0.201142	-0.380876	-0.173596	-0.695178	-0.391424	-0.131904	-0.255161	-0.0389043	-0.0860365	0.0322409	-0.193283	-0.0222921	-0.0293949	0.300454	-0.177585	-0.0860365	-0.0222921	-0.0293949	-0.357161	0.243507	0.276958	-0.0511248	-0.015815	0.327074	0.300454	0.275262	-0.177848	-0.0858527	-0.131816	-0.21942	-0.0729981	-0.165038	-0.212913	-0.19677	-0.125653	0.0896541	-0.0996352	-0.170497	-0.0969099	0.240865	0.327074	0.300454	0.086082	0.086082	-0.0616582	0.0202879	0.0380979	-0.172014	-0.0800055	0.152717	-0.0800806	0.0399752	0.0757503	-0.499196	0.378913	0.358386	0.362107	0.117916	0.357416	0.0393293	0.0756585	0.0472645	-0.08565	-0.0234788	0.0352782	-0.00390614	-0.0872167	-0.0926616	-0.0467743	0.230641	-0.960097	-0.00167361	-0.0276895	0.107165	-0.0156834	-0.0340759	-0.086082	-0.0156834	-0.0341347	-0.0859038	-0.111331	-0.143094	-0.147361	0.317264	-0.0187615	0.0156834	-0.0188195	-0.137687	-0.0987191	-0.110294	0.0156025	-0.12601	0.0155085	-0.303025	-0.454927	-0.22763	-0.162684	-0.369334	-0.0389043	-0.15956	-0.30305	-0.189437	-0.35412	-0.201142	-0.380876	-0.173596	-0.695178	-0.391424	-0.131904	-0.255161	-0.0389043	0.0340759	0.0187615	0.252661	0.297588	0.0320577	0.313551	0.303025	0.295093	0.180145	-0.0209138	-0.0740007	0.153623	0.297745	0.233573	0.313551	0.303025	0.086082	-0.0616582	0.0202879	0.0380979	-0.0156834	-0.0341347	-0.0859038	-0.111331	-0.143094	-0.147361	0.317264	-0.0188195	-0.137687	-0.0987191	-0.110294	0.472755	0.422581	0.515647	0.454927	0.421336	0.179441	0.295251	0.319155	0.109203	0.283461	0.0760856	0.187891	0.0637072	0.562447	0.338395	-0.932918	0.170922	0.502321	0.432852	0.56346	0.515647	0.454927	0.112254	-0.172649	0.231891	0.22763	0.117392	-0.252819	0.0322265	-0.287826	0.0505748	-0.294581	0.167301	-0.182853	-0.835018	0.178055	0.0514394	0.231891	0.22763	0.144317	0.162684	-0.297622	-0.0622093	-0.0342751	0.0393373	-0.180961	-0.734769	0.0999726	-0.0652998	0.144317	0.162684	0.42556	0.369334	0.271976	-0.0604142	-0.377036	-0.208642	0.438233	-0.101001	0.404298	0.411453	0.42556	0.369334	-0.0321318	0.076649	0.0617224	0.0389043	-0.138187	-0.313586	-0.164936	-0.394666	-0.206025	-0.39983	-0.154283	-0.753901	-0.425781	-0.107617	-0.27998	0.0389043	-0.15956	-0.30305	-0.189437	-0.35412	-0.201142	-0.380876	-0.173596	-0.695178	-0.391424	-0.131904	-0.255161	-0.0389043	-0.295143	-0.0651119	-0.0392216	0.031543	-0.184617	-0.731246	0.0946585	-0.0693199	0.138187	0.15956	-0.0199791	-0.00570281	-0.0873105	-0.0446117	-0.0329374	-0.0940004	-0.0605266	0.180227	-0.020859	-0.0739156	0.1538	0.297772	0.233618	0.313586	0.30305	0.0873721	-0.0866099	0.130783	0.164936	0.189437	0.0379265	-0.11194	-0.051372	-0.0305718	-0.105018	-0.0616005	0.394666	0.35412	0.0589125	-0.02995	-0.750266	0.0356009	0.151519	0.0794228	-0.754814	0.14576	-0.0165561	0.206025	0.201142	-0.0166676	0.0141096	-0.0186065	0.372038	0.310782	0.39983	0.380876	-0.077698	-0.014224	-0.00534919	-0.769868	0.0577623	0.0143127	-0.237483	-0.837965	0.0709437	-0.141882	0.154283	0.173596	0.766562	0.856214	0.753901	0.695178	0.391174	0.327467	0.425781	0.391424	-0.1838	0.107617	0.131904	0.27998	0.255161	0.0389043
G_Ruminococcus_0.943_AB	0.205255	-0.340143	-0.0620265	0.126882	0.209444	0.0303613	0.229703	0.306033	0.220885	0.133863	-0.282927	0.00310246	0.175184	0.0834548	0.292235	0.140066	-0.054861	0.106487	0.199961	-0.0104567	0.234297	0.0254096	0.181865	0.133881	0.09677	-0.0695695	0.0544199	-0.281147	-0.102215	0.00310246	0.308391	0.0535372	-0.0255205	-0.00798387	-0.0171146	0.124093	0.17326	0.104739	-0.0854297	0.0668409	0.112292	0.106487	0.175353	-0.00244951	0.234297	0.0254096	0.181865	0.0808374	0.256265	0.113647	0.240002	0.105113	-0.093032	-0.0194954	-0.281147	0.114903	-0.102214	0.00310246	0.30822	0.139823	0.104113	-0.00886914	0.0501497	0.00436928	0.00808462	-0.0255205	0.0551731	0.17326	0.104739	0.0668409	-0.00297634	0.111362	0.0960878	-0.0767762	-0.0854297	0.106487	0.175353	-0.00244951	0.124093	0.160778	0.071491	0.0477488	0.234297	0.0254096	0.181865	0.0808374	0.256265	0.113647	0.240002	0.105113	-0.093032	0.0214429	-0.0869425	-0.0136395	-0.114777	0.114903	0.179724	0.0882593	0.180313	0.139823	0.136415	0.0947371	-0.0176693	0.044447	0.00436928	0.00808462	-0.0639403	-0.0255205	0.0391289	0.06186	0.0345409	0.17326	0.104739	0.0668409	0.0903444	-0.00297634	0.0863438	0.11234	0.128195	0.161643	-0.00174385	0.0177571	-0.171633	0.111362	0.0862257	-0.0833058	0.121426	0.408692	0.0487888	0.00310246	-0.0893863	0.106487	0.00488151	-0.0764932	-0.0403667	0.175353	-0.00244951	0.124093	0.160778	0.071491	0.0477488	0.234297	0.0254096	0.181865	0.00970264	0.00328786	0.234437	0.0860704	0.0808374	0.256265	0.113647	0.240002	0.105113	-0.093032	0.0108868	0.072816	-0.00103025	-0.0160557	0.110468	-0.00194951	0.175353	-0.00244951	0.113854	0.00171453	-0.0342337	0.114491	-0.0381976	0.0632379	0.0908814	-0.114763	0.133476	0.0292426	0.101107	0.114977	0.0832959	0.0603241	-0.0432696	0.138384	0.00784748	-0.01106	0.111362	0.038991	0.125495	0.131579	0.174774	0.0851866	-0.0044718	0.0178117	-0.0763613	-0.0495907	0.0279265	0.118618	0.0111319	0.04416	0.207201	0.136415	0.0720897	0.0269417	-0.0956185	0.0265312	-0.084769	-0.051462	0.0265742	0.0710862	-0.00214134	0.0160716	0.151052	0.133278	0.0888044	-0.0113643	0.154859	0.159426	0.0808347	0.148839	0.00291423	0.137807	0.0019212	-0.0242936	0.0337806	0.164073	0.121877	0.119698	0.0322363	0.065936	0.176001	-0.00929512	0.110887	0.0668409	0.0985429	0.168669	0.0880064	-0.0287152	-0.000398573	0.0350458	-0.0513635	0.0822805	0.0162927	-0.0934446	-0.0059251	-0.199318	0.0679044	-0.00535822	0.143145	0.0993395	0.162571	0.0816343	1	0.0980048	0.0611653	0.0334604	0.287704	0.152036	0.277962	0.0440007	0.0120477	0.0109587	-0.11905	0.118309	0.13662	-0.0514297	0.124093	0.160778	0.071491	0.0477488	0.113508	0.174192	0.0296121	0.147464	-0.0621686	-0.111705	0.0529629	0.118112	0.0204457	0.0328897	0.0978489	-0.0684669	0.0819172	0.226448	0.00310246	0.115317	0.234297	0.0254096	0.181865	0.00970264	0.00328786	0.234437	0.0860704	0.0808374	0.256265	0.113647	0.240002	0.105113	-0.093032	0.214505	0.0663617	0.115279	0.214512	0.214512	-0.0371442	0.0413537	-0.0371442	0.0413537	0.127799	-0.0373101	0.0975358	0.0809476	-0.296757	-0.214514	-0.0372965	-0.311859	-0.0865298	-0.289832	-0.175107	-0.0372557	-0.311875	-0.231333	-0.0865298	-0.289832	0.02087	-0.175107	-0.231333	-0.0865298	-0.228207	-0.183791	-0.240588	-0.38965	-0.0328564	-0.291474	-0.289832	-0.229091	0.0208032	-0.175176	-0.196248	-0.124691	-0.272897	-0.163983	-0.263747	-0.24403	-0.223443	-0.12981	-0.895463	-0.218475	-0.213338	-0.303906	-0.291474	-0.289832	0.113032	-0.0663866	0.295325	0.160863	0.0938265	0.295325	0.160874	-0.0580502	0.0938265	0.151933	-0.0580502	0.0938265	0.184002	0.079632	-0.0605293	-0.289224	0.142594	-0.0545747	0.115072	0.151952	0.0606698	0.15339	0.0305962	-0.153184	0.0780895	-0.0517217	-0.081418	-0.0995273	0.0902176	-0.00577607	-0.973051	0.00620087	0.0931485	-0.11529	0.0821892	-0.126246	-0.252905	0.0820681	-0.126195	-0.252905	-0.0692897	-0.0540269	0.0763024	-0.246504	-0.252905	-0.0159145	-0.0653253	-0.055578	-0.128936	-0.0215748	-0.094791	-0.246504	-0.252905	0.214521	0.214521	-0.0371135	0.0413954	-0.0371135	0.0413954	0.127813	-0.037279	0.0975539	0.0809781	-0.0365095	-0.310658	-0.0864306	-0.289087	-0.174968	-0.0364684	-0.310747	-0.23122	-0.0864306	-0.289087	0.0208988	-0.174968	-0.23122	-0.0864306	-0.227678	-0.182875	-0.240211	-0.388267	-0.0329397	-0.290709	-0.289087	-0.228634	0.0208452	-0.175027	-0.195981	-0.124837	-0.272231	-0.162998	-0.26297	-0.243348	-0.222551	-0.128823	-0.89415	-0.217838	-0.212174	-0.302175	-0.290709	-0.289087	-0.174176	0.0365095	-0.174163	-0.0303627	-0.104083	-0.0303287	-0.077062	0.310658	0.174167	0.16311	0.250062	0.0949397	-0.0492935	-0.267615	0.153502	-0.0435565	0.133112	0.16316	0.0879557	0.173931	0.0415542	-0.14193	0.0940397	-0.0296329	-0.0620776	-0.0884876	0.104146	0.00977412	-0.968146	0.0307491	0.129837	0.0864306	-0.113173	0.0327487	-0.113173	0.0327696	-0.0104501	-0.0702393	-0.0886898	-0.015748	0.00479994	-0.0157498	0.289087	0.220303	0.21245	0.234655	0.158565	0.142759	0.0247058	0.162473	0.220318	0.140208	0.196511	0.186102	0.0794834	0.188243	0.137016	-0.420191	0.0256233	0.159526	0.0247058	-0.174968	-0.0364684	-0.310747	-0.23122	-0.0864306	-0.289087	0.0208988	-0.174968	-0.23122	-0.0864306	-0.227678	-0.182875	-0.240211	-0.388267	-0.0329397	-0.290709	-0.289087	-0.228634	0.0208452	-0.175027	-0.195981	-0.124837	-0.272231	-0.162998	-0.26297	-0.243348	-0.222551	-0.128823	-0.89415	-0.217838	-0.212174	-0.302175	-0.290709	-0.289087	0.0386071	0.0386071	0.110526	0.114768	0.094946	-0.174155	-0.0302292	-0.103913	-0.030195	-0.0769693	0.163114	0.250425	0.0947899	-0.0493745	-0.267258	0.153546	-0.0436244	0.133084	0.163147	0.087894	0.173822	0.0414913	-0.14192	0.094146	-0.0296523	-0.06211	-0.0884793	0.10402	0.00965375	-0.968109	0.0305423	0.129706	0.113173	0.146044	-0.0386071	0.113173	0.146032	-0.0387105	0.0864217	0.0914592	0.040351	-0.177612	0.0327487	-0.113173	0.0327696	-0.0104501	-0.0702393	-0.0886898	-0.015748	0.00479994	-0.0157498	0.220303	0.21245	0.234655	0.158565	0.142759	0.0247058	0.162473	0.220318	0.140208	0.196511	0.186102	0.0794834	0.188243	0.137016	-0.420191	0.0256233	0.159526	0.0247058	-0.146044	-0.0327487	-0.0782048	-0.173569	0.0309169	-0.211757	-0.220303	-0.161976	-0.133693	-0.177962	-0.0708109	-0.0377859	-0.247383	-0.186861	-0.211757	-0.220303	0.0386071	0.110526	0.114768	0.094946	0.113173	0.146032	-0.0387105	0.0864217	0.0914592	0.040351	-0.177612	0.0327696	-0.0104501	-0.0702393	-0.0886898	0.0303793	-0.08737	-0.203781	-0.21245	-0.0818572	0.0756546	-0.076388	-0.00508369	0.0910378	0.0466272	-0.00276117	0.0191021	-0.13458	-0.119838	0.048729	-0.0618602	-0.0560783	-0.237807	0.00424657	-0.176294	-0.203781	-0.21245	-0.150372	0.0913067	-0.232897	-0.234655	-0.138492	0.0782509	-0.0895757	-0.0337772	-0.115832	-0.0187613	-0.148607	0.104155	-0.0613621	-0.281825	-0.187367	-0.232897	-0.234655	-0.143265	-0.158565	0.173527	0.0214094	0.00497649	-0.00213736	0.142893	0.031266	-0.174913	-0.0479017	-0.143265	-0.158565	-0.128957	-0.142759	0.0423613	-0.048188	0.208479	0.0534133	0.0328579	-0.917794	-0.150487	-0.0116187	-0.128957	-0.142759	-0.0309334	-0.0678021	-0.11079	-0.0247058	0.144974	0.211759	0.12835	0.181657	0.192194	0.0606495	0.188603	0.127955	-0.522456	-0.0158122	0.151642	-0.0247058	0.162473	0.220318	0.140208	0.196511	0.186102	0.0794834	0.188243	0.137016	-0.420191	0.0256233	0.159526	0.0247058	0.161955	0.0169331	0.00188982	-0.00649224	0.13268	0.0280745	-0.17721	-0.0527339	-0.144974	-0.162473	-0.114697	-0.0760439	-0.00305561	-0.0541583	-0.0652954	-0.154593	-0.0860985	-0.133686	-0.177983	-0.0708137	-0.0377918	-0.247372	-0.186868	-0.211759	-0.220318	-0.0164164	0.0916712	-0.148871	-0.12835	-0.140208	0.0949524	0.088172	0.00361816	0.0450378	-0.0972006	-0.0180683	-0.181657	-0.196511	-0.0568587	-0.168913	-0.116624	-0.114461	-0.0843139	0.00507918	0.0237163	-0.214383	-0.0493998	-0.192194	-0.186102	-0.0405865	-0.0236029	-0.608605	-0.071195	0.047834	-0.0606495	-0.0794834	-0.121427	-0.051365	-0.0128428	0.0278511	0.0850543	0.0853241	0.132736	0.0434037	-0.223358	-0.0574346	-0.188603	-0.188243	-0.148214	-0.0764279	-0.127955	-0.137016	0.542993	0.766819	0.522456	0.420191	0.196814	0.0158122	-0.0256233	-0.151642	-0.159526	-0.0247058
G_Ruminococcus2_0.99_AB	0.0964772	-0.0728877	-0.00555742	-0.0343252	-0.119687	0.175403	0.0222022	0.157334	0.0167985	0.0947309	-0.280067	0.0190854	-0.0541296	-0.0336634	0.364442	-0.0771202	-0.177731	-0.0550151	-0.0996592	-0.132479	-0.0343162	-0.0861459	-0.0776266	0.094791	0.00608448	-0.106644	0.141118	-0.273246	-0.134887	0.0190854	0.356481	-0.0145281	0.214075	-0.0585762	-0.0910889	-0.081198	-0.0521257	-0.011195	-0.033702	-0.0506972	-0.0628556	-0.0550151	-0.0876906	-0.12467	-0.0343162	-0.0861459	-0.0776266	-0.059052	-0.0351922	-0.087262	-0.0841343	0.00565708	-0.0764611	0.0776297	-0.273246	-0.0309964	-0.134901	0.0190854	0.356955	0.206175	0.0184124	-0.022241	-0.00722168	-0.0501286	-0.0795502	0.214075	0.147582	-0.0521257	-0.011195	-0.0506972	-0.0538769	-0.056413	0.00543019	-0.0940339	-0.033702	-0.0550151	-0.0876906	-0.12467	-0.081198	0.0731114	0.138646	-0.0254758	-0.0343162	-0.0861459	-0.0776266	-0.059052	-0.0351922	-0.087262	-0.0841343	0.00565708	-0.0764611	0.0677946	0.0478013	0.0680988	-0.105768	-0.0309964	0.0413624	0.0843091	0.0366801	0.206175	0.0152867	0.0270896	-0.0213951	0.000806958	-0.0501286	-0.0795502	0.0471449	0.214075	-0.0357404	0.401258	0.0330065	-0.0521257	-0.011195	-0.0506972	-0.0892915	-0.0538769	0.0243111	0.0317432	0.0366161	0.0462072	-0.185557	0.0537164	-0.0783287	-0.056413	0.0059397	-0.106715	-0.164514	0.100662	0.1647	0.0190854	-0.112022	-0.0550151	-0.0418936	-0.0485027	-0.0594761	-0.0876906	-0.12467	-0.081198	0.0731114	0.138646	-0.0254758	-0.0343162	-0.0861459	-0.0776266	-0.05012	-0.0245112	-0.0683245	-0.0395721	-0.059052	-0.0351922	-0.087262	-0.0841343	0.00565708	-0.0764611	0.107533	0.0178612	-0.0326914	0.0694412	0.0634758	-0.00380047	-0.0876906	-0.12467	-0.1535	0.070219	-0.0207953	0.0691154	0.22043	-0.0603368	-0.0313856	-0.105789	0.0382777	-0.126396	-0.070481	-0.0312332	0.0135233	0.421381	0.246377	-0.00284801	0.00438259	-0.0310752	-0.056413	-0.0615895	-0.0312381	-0.0134274	0.0402339	0.0898487	0.0426883	0.129575	0.169697	0.203019	0.268507	0.226396	0.0437886	-0.0605339	0.179327	0.0152867	0.0327843	-0.116934	0.0216545	0.400879	-0.0150669	-0.0333415	-0.000508123	0.0514401	-0.0533505	-0.100424	0.123815	-0.0192216	0.0444055	0.0645443	0.306425	0.153	0.15379	0.202036	-0.0539972	0.259973	0.0119954	0.0587675	0.0244117	-0.0132258	-0.0469719	0.0203103	0.0243111	0.0838585	-0.0503411	0.0123972	0.0134482	-0.0506972	-0.016879	-0.0513383	-0.076499	-0.0813137	0.0417077	-0.066925	-0.0175506	0.0212334	0.0668955	0.0831185	0.0607803	-0.0901502	0.0237286	0.00750397	0.0691042	0.129689	0.125727	0.154326	0.0980048	1	0.0945444	0.074934	0.0244293	-0.0683828	-0.0375976	0.164436	0.000342603	-0.0139468	-0.126986	-0.0259812	-0.0051717	-0.0649956	-0.081198	0.0731114	0.138646	-0.0254758	0.0509489	0.0656018	0.0730778	0.0907111	0.0180684	-0.0370826	0.177958	-0.0201765	-0.160535	-0.0142642	0.0168235	-0.128053	-0.0464501	-0.0260189	0.0190854	-0.0398229	-0.0343162	-0.0861459	-0.0776266	-0.05012	-0.0245112	-0.0683245	-0.0395721	-0.059052	-0.0351922	-0.087262	-0.0841343	0.00565708	-0.0764611	0.187712	0.0171674	0.162865	0.185869	0.185869	0.14089	-0.120528	0.14089	-0.120528	-0.0969443	0.141169	0.0461371	-0.170543	-0.312716	-0.187761	-0.00747406	-0.322985	-0.283543	-0.00452103	-0.0458908	-0.00744977	-0.323163	-0.283739	-0.283543	-0.00452103	-0.0586433	-0.0458908	-0.283739	-0.283543	-0.383824	0.00908444	0.0381793	-0.254243	-0.0179483	-0.0383927	-0.00452103	0.0296425	-0.0586148	-0.0456089	-0.428418	-0.330607	-0.26459	-0.426033	-0.253683	-0.367396	-0.270824	-0.0788868	-0.190114	-0.847765	-0.289562	-0.13649	-0.0383927	-0.00452103	0.238009	-0.017258	0.30772	0.197859	-0.143368	0.30772	0.197882	-0.119737	-0.143368	0.16178	-0.119737	-0.143368	-0.235188	0.254857	0.216603	0.131793	0.171489	0.205948	-0.138828	0.161798	-0.317522	-0.140637	-0.211028	-0.110909	-0.296008	-0.00217834	-0.229953	-0.141291	0.153227	-0.0739759	-0.0244894	-0.939501	-0.0293919	-0.162891	-0.0280583	-0.244288	-0.00212199	-0.0281271	-0.244249	-0.00212199	-0.285481	-0.0206079	-0.0354632	-0.0374306	-0.00212199	-0.255727	-0.328976	-0.328355	-0.207484	-0.0843348	-0.224158	-0.0374306	-0.00212199	0.185919	0.185919	0.140965	-0.12043	0.140965	-0.12043	-0.0969	0.141244	0.0461761	-0.170463	-0.00356515	-0.318218	-0.280805	-0.00288121	-0.0447788	-0.00354022	-0.318416	-0.281186	-0.280805	-0.00288121	-0.056093	-0.0447788	-0.281186	-0.280805	-0.380195	0.0129634	0.040654	-0.249797	-0.015012	-0.0366111	-0.00288121	0.0321349	-0.0560815	-0.044502	-0.426189	-0.328324	-0.26228	-0.42307	-0.250883	-0.365555	-0.26911	-0.0752864	-0.187157	-0.845713	-0.285558	-0.133103	-0.0366111	-0.00288121	-0.204823	0.00356515	-0.20496	-0.0548858	0.00401636	-0.0548839	-0.0593873	0.318218	0.204846	0.17231	-0.218744	0.264848	0.223227	0.166103	0.176842	0.212402	-0.131262	0.172364	-0.300699	-0.131128	-0.204388	-0.103361	-0.278182	0.00856727	-0.223969	-0.136444	0.162981	-0.0678998	-0.0196161	-0.921327	-0.00756828	0.280805	0.0301651	0.200971	0.0301651	0.20097	-0.0751567	-0.0441189	-0.399456	0.0271301	0.0802605	0.0271178	0.00288121	-0.0328232	-0.157981	-0.000554461	0.0208696	-0.120415	-0.0573347	0.0167907	-0.032815	-0.0226517	-0.195578	-0.0870882	-0.225777	-0.0631039	-0.148515	-0.130907	-0.0833624	-0.111498	-0.0573347	-0.0447788	-0.00354022	-0.318416	-0.281186	-0.280805	-0.00288121	-0.056093	-0.0447788	-0.281186	-0.280805	-0.380195	0.0129634	0.040654	-0.249797	-0.015012	-0.0366111	-0.00288121	0.0321349	-0.0560815	-0.044502	-0.426189	-0.328324	-0.26228	-0.42307	-0.250883	-0.365555	-0.26911	-0.0752864	-0.187157	-0.845713	-0.285558	-0.133103	-0.0366111	-0.00288121	-0.136759	-0.136759	0.0229582	-0.156074	-0.0430837	-0.204983	-0.0548175	0.00411755	-0.0548163	-0.059342	0.172417	-0.219449	0.264733	0.22314	0.166576	0.177061	0.212339	-0.131338	0.172434	-0.300958	-0.131136	-0.204428	-0.103144	-0.278011	0.00853505	-0.22399	-0.136364	0.162916	-0.0679254	-0.0196565	-0.921344	-0.007321	-0.0301651	0.186557	0.136759	-0.0301651	0.186546	0.13697	-0.0619229	-0.0997861	-0.475454	0.172602	0.200971	0.0301651	0.20097	-0.0751567	-0.0441189	-0.399456	0.0271301	0.0802605	0.0271178	-0.0328232	-0.157981	-0.000554461	0.0208696	-0.120415	-0.0573347	0.0167907	-0.032815	-0.0226517	-0.195578	-0.0870882	-0.225777	-0.0631039	-0.148515	-0.130907	-0.0833624	-0.111498	-0.0573347	-0.186557	-0.200971	0.0711146	0.0732456	0.0408994	0.00484666	0.0328232	0.0666056	0.0225853	-0.171629	-0.281586	0.0115039	-0.0259692	-0.0594691	0.00484666	0.0328232	-0.136759	0.0229582	-0.156074	-0.0430837	-0.0301651	0.186546	0.13697	-0.0619229	-0.0997861	-0.475454	0.172602	0.20097	-0.0751567	-0.0441189	-0.399456	0.300551	0.246988	0.148598	0.157981	0.236692	-0.0666203	0.156132	-0.189273	-0.0391352	0.16359	-0.157696	-0.188798	-0.143758	0.168891	0.212659	0.00123517	-0.841982	0.138583	0.157169	0.167925	0.148598	0.157981	0.0266396	-0.0116308	-0.0446148	0.000554461	0.0178786	-0.0711826	-0.0110992	-0.365212	-0.111096	-0.35373	-0.0946127	-0.1127	-0.218188	-0.0801918	-0.140722	-0.0446148	0.000554461	-0.0696791	-0.0208696	-0.0732261	-0.0433117	-0.121767	-0.123951	-0.0852202	-0.197482	-0.113165	-0.168038	-0.0696791	-0.0208696	0.108573	0.120415	0.0678956	-0.137095	-0.0772396	-0.249712	0.113729	-0.0516703	0.0890013	0.0888741	0.108573	0.120415	-0.0409005	-0.0437738	-0.0225298	0.0573347	0.064532	-0.00479933	0.0176198	-0.202786	-0.0595203	-0.204048	-0.0246326	-0.1301	-0.120353	-0.0421435	-0.0917102	0.0573347	0.0167907	-0.032815	-0.0226517	-0.195578	-0.0870882	-0.225777	-0.0631039	-0.148515	-0.130907	-0.0833624	-0.111498	-0.0573347	-0.0665766	-0.0393221	-0.114186	-0.111544	-0.0770816	-0.191556	-0.10734	-0.159708	-0.064532	-0.0167907	0.156245	-0.0281568	0.0361327	-0.0945088	-0.0653005	-0.031483	-0.428857	0.0226045	-0.171666	-0.281601	0.0115672	-0.0259855	-0.0594934	0.00479933	0.032815	-0.0410414	-0.0382295	-0.0357863	-0.0176198	0.0226517	-0.0433393	0.10327	-0.0786492	-0.0137415	0.000962409	-0.59414	0.202786	0.195578	-0.12656	-0.0928243	0.0110804	-0.578741	0.118453	0.035795	-0.11232	0.0305708	-0.0057803	0.0595203	0.0870882	-0.0755861	-0.252468	0.0807742	0.202402	0.209188	0.204048	0.225777	0.0139124	-0.522373	-0.177952	-0.066109	-0.429738	-0.316547	0.00200178	-0.131117	-0.0132317	-0.065137	0.0246326	0.0631039	0.113337	0.113235	0.1301	0.148515	0.0972066	0.0795751	0.120353	0.130907	-0.03639	0.0421435	0.0833624	0.0917102	0.111498	0.0573347
G_Senegalimassilia_0.457_PA	-0.174357	-0.235389	0.242571	0.18178	0.299222	0.319798	0.355295	0.247632	0.34457	0.0768972	-0.136012	0.036033	0.186057	0.0162334	0.108961	0.160285	0.0217243	0.0395858	0.0367149	-0.0788565	0.111784	0.123878	0.157528	0.0768566	-0.00224305	-0.12	0.0414724	-0.139553	-0.0257578	0.036033	0.0504917	0.112112	0.15162	0.0402993	0.0813644	0.160214	0.185921	0.000467743	0.0636305	0.134866	0.16875	0.0395858	-0.0149513	-0.055483	0.111784	0.123878	0.157528	0.125473	0.142204	0.0856439	0.149621	0.12429	0.0185758	0.0565291	-0.139553	0.0195991	-0.0257606	0.036033	0.0474758	0.198327	0.117354	0.0420745	0.09764	0.0291569	0.0328623	0.15162	0.0377046	0.185921	0.000467743	0.134866	0.0714272	0.170752	-0.0079527	-0.12938	0.0636305	0.0395858	-0.0149513	-0.055483	0.160214	0.169308	0.0902109	0.069322	0.111784	0.123878	0.157528	0.125473	0.142204	0.0856439	0.149621	0.12429	0.0185758	0.220386	0.0245054	0.0512067	-0.311669	0.0195991	0.147927	0.110719	0.107502	0.198327	0.0709122	0.14022	0.0250498	0.103584	0.0291569	0.0328623	-0.0150436	0.15162	-0.0531608	0.00177971	0.105358	0.185921	0.000467743	0.134866	0.10588	0.0714272	0.0675186	0.089354	0.105359	0.132157	-0.0812731	0.272056	0.180386	0.170752	-0.0280121	-0.143336	-0.114401	0.0124146	0.00848665	0.036033	-0.058145	0.0395858	0.0606636	-0.0294035	0.0284119	-0.0149513	-0.055483	0.160214	0.169308	0.0902109	0.069322	0.111784	0.123878	0.157528	0.186667	0.11425	0.148153	-0.0464518	0.125473	0.142204	0.0856439	0.149621	0.12429	0.0185758	0.0546399	0.126142	0.12949	0.0509349	-0.256375	-0.0275509	-0.0149513	-0.055483	-0.100283	0.230296	0.227694	0.0207895	-0.14559	0.00260369	0.0838795	-0.31163	0.0544677	-0.196346	-0.115002	0.0195383	0.051624	-0.0782493	0.0404788	0.1676	0.227775	0.229925	0.170752	0.098201	0.0204732	0.0801245	0.146128	0.112212	-0.021419	-0.00736466	-0.104928	-0.0859261	-0.080029	0.207031	-0.00511521	-0.0702973	0.196237	0.0709122	0.198089	-0.091881	0.0471919	0.0901404	-0.249688	-0.0768974	0.0143135	0.270791	0.0314375	0.0183787	-0.0288228	-0.0241653	0.14088	-0.115623	0.0140162	0.183763	-0.0409116	0.068776	0.0704539	0.0885649	0.327903	-0.0908612	0.243084	0.165845	0.0421904	0.0873651	0.10848	0.00451342	0.183398	0.227543	0.145361	0.134866	0.298101	0.0978853	0.107959	-0.121989	0.207014	0.0239461	-0.229031	0.0830764	0.170994	-0.0479977	0.297035	0.13853	0.0290784	-0.0785722	0.131156	0.109461	0.161634	-0.0099982	0.0611653	0.0945444	1	0.233814	0.144905	0.0581457	0.127071	0.00834366	-0.072661	0.195652	-0.108615	0.103467	0.0789303	0.0129393	0.160214	0.169308	0.0902109	0.069322	0.118775	0.172807	0.0347648	0.149568	-0.144885	-0.108484	0.0370196	0.247397	0.072094	0.195116	-0.00898897	-0.149241	-0.0788338	0.168546	0.036033	-0.00871747	0.111784	0.123878	0.157528	0.186667	0.11425	0.148153	-0.0464518	0.125473	0.142204	0.0856439	0.149621	0.12429	0.0185758	0.114402	0.0563674	0.0290623	0.115903	0.115903	0.0830673	-0.0721603	0.0830673	-0.0721603	0.174836	0.0832501	0.0759148	0.00627767	-0.133734	-0.114376	-0.0464042	-0.118201	-0.181615	-0.17379	-0.0570222	-0.0464084	-0.117585	-0.212551	-0.181615	-0.17379	0.296789	-0.0570222	-0.212551	-0.181615	-0.0963097	-0.0292038	0.0508272	-0.109323	-0.00180002	-0.171661	-0.17379	0.0386228	0.296746	-0.0569466	-0.0213734	-0.0981181	-0.212247	-0.124696	-0.0671437	-0.0854528	-0.116812	0.0316167	-0.115075	-0.143368	-0.115393	-0.186929	-0.171661	-0.17379	-0.00148835	-0.0563183	0.136648	0.0438302	-0.13088	0.136648	0.0438232	-0.179715	-0.13088	0.305323	-0.179715	-0.13088	0.0665939	0.0992605	0.127754	0.0598974	0.0729178	0.114187	0.173373	0.305313	0.122949	-0.0161813	0.100006	-0.185683	-0.0696693	0.0669238	0.00928588	-0.0565663	0.131786	0.0288305	-0.0400222	-0.067094	0.00621884	-0.0290413	0.0811807	0.00863381	-0.130252	0.0812787	0.00911148	-0.130252	0.0161001	0.0728723	0.101354	-0.120248	-0.130252	0.10446	0.0579104	-0.0369803	0.0135709	0.102206	0.0156399	-0.120248	-0.130252	0.115876	0.115876	0.0830218	-0.0722171	0.0830218	-0.0722171	0.174805	0.0832046	0.0758924	0.00623565	-0.0489957	-0.120777	-0.183149	-0.174586	-0.0581422	-0.0490041	-0.120164	-0.21436	-0.183149	-0.174586	0.294775	-0.0581422	-0.21436	-0.183149	-0.0987513	-0.0323675	0.0490902	-0.11199	-0.004748	-0.17256	-0.174586	0.0367765	0.294711	-0.0580658	-0.0232357	-0.100396	-0.213449	-0.125996	-0.0688107	-0.0867107	-0.118092	0.0293012	-0.117281	-0.14486	-0.117606	-0.188122	-0.17256	-0.174586	-0.0350409	0.0489957	-0.0345829	0.208188	0.0370735	0.20825	0.0692919	0.120777	0.0350367	0.296901	0.0324278	0.0895383	0.120597	0.0264085	0.0656315	0.10723	0.165157	0.296891	0.105983	-0.0280384	0.0942281	-0.194321	-0.0830014	0.0508398	-0.00201715	-0.066914	0.121402	0.0193989	-0.0512461	-0.0839687	-0.0163732	0.183149	-0.0148744	0.282571	-0.0148744	0.282588	0.203348	0.0794833	0.0786471	0.21408	0.104564	0.214083	0.174586	0.251744	0.134274	0.184114	0.232204	0.144554	0.0219184	0.223587	0.251723	0.200809	0.151888	0.126887	-0.00907583	0.122508	0.100034	0.0528491	0.0646048	0.0934612	0.0219184	-0.0581422	-0.0490041	-0.120164	-0.21436	-0.183149	-0.174586	0.294775	-0.0581422	-0.21436	-0.183149	-0.0987513	-0.0323675	0.0490902	-0.11199	-0.004748	-0.17256	-0.174586	0.0367765	0.294711	-0.0580658	-0.0232357	-0.100396	-0.213449	-0.125996	-0.0688107	-0.0867107	-0.118092	0.0293012	-0.117281	-0.14486	-0.117606	-0.188122	-0.17256	-0.174586	-0.080513	-0.080513	-0.00158444	0.10301	0.0309534	-0.0345787	0.208069	0.0369264	0.208133	0.0691981	0.296582	0.030828	0.0891229	0.120172	0.0246722	0.0652078	0.106821	0.164802	0.296551	0.105285	-0.0286442	0.0939143	-0.194699	-0.0835961	0.0504168	-0.00240587	-0.0672838	0.120961	0.0189598	-0.0517588	-0.0843595	-0.0175548	0.0148744	0.330685	0.080513	0.0148744	0.33066	0.0805536	0.225448	0.106085	0.0914048	-0.00324846	0.282571	-0.0148744	0.282588	0.203348	0.0794833	0.0786471	0.21408	0.104564	0.214083	0.251744	0.134274	0.184114	0.232204	0.144554	0.0219184	0.223587	0.251723	0.200809	0.151888	0.126887	-0.00907583	0.122508	0.100034	0.0528491	0.0646048	0.0934612	0.0219184	-0.330685	-0.282571	-0.213685	-0.0959343	-0.158474	-0.259509	-0.251744	-0.105551	-0.0484984	-0.311057	-0.263856	-0.157548	-0.266628	-0.305992	-0.259509	-0.251744	-0.080513	-0.00158444	0.10301	0.0309534	0.0148744	0.33066	0.0805536	0.225448	0.106085	0.0914048	-0.00324846	0.282588	0.203348	0.0794833	0.0786471	0.0716795	0.104727	-0.129342	-0.134274	0.0929198	0.1595	0.106929	0.104086	-0.042428	0.027698	0.0945552	-0.094032	-0.0178875	-0.0786646	0.104238	0.0154718	-0.094128	-0.108638	-0.034017	-0.132946	-0.129342	-0.134274	0.0806208	-0.000280159	-0.191523	-0.184114	0.0631893	0.213654	0.104957	-0.0126583	-0.120803	-0.104112	-0.14631	0.0971665	-0.0431291	-0.172704	-0.199486	-0.191523	-0.184114	-0.233346	-0.232204	0.0959532	0.0311216	-0.159994	-0.195067	-0.0466935	-0.0777435	-0.24057	-0.225326	-0.233346	-0.232204	-0.1437	-0.144554	-0.0540617	-0.191965	0.0653423	-0.00258657	-0.0768603	-0.0631395	-0.124923	-0.153611	-0.1437	-0.144554	0.158497	0.0280671	0.00139322	-0.0219184	0.221683	0.259505	0.199295	0.15266	0.110896	-0.0179421	0.113335	0.0922166	0.0496451	0.0467449	0.0712214	-0.0219184	0.223587	0.251723	0.200809	0.151888	0.126887	-0.00907583	0.122508	0.100034	0.0528491	0.0646048	0.0934612	0.0219184	0.105561	0.0408824	-0.147509	-0.179563	-0.0334749	-0.0683344	-0.227422	-0.211028	-0.221683	-0.223587	-0.102899	-0.109703	-0.163989	-0.0166716	-0.198892	-0.155737	-0.198045	-0.0485089	-0.311061	-0.263851	-0.157541	-0.266619	-0.305975	-0.259505	-0.251723	-0.16987	-0.0703888	-0.195557	-0.199295	-0.200809	0.0308336	-0.0895179	0.052116	-0.141355	-0.0556747	-0.15299	-0.15266	-0.151888	-0.0365951	0.00119768	0.0303497	-0.0478092	0.0129854	-0.00381018	0.041687	-0.0885054	-0.0522406	-0.110896	-0.126887	-0.0408423	-0.137807	0.0925635	0.0492141	0.0895768	0.0179421	0.00907583	0.0447898	-0.00647519	-0.0189948	0.000170197	-0.0521132	0.0238311	0.14499	0.0553217	-0.0977576	-0.0623698	-0.113335	-0.122508	-0.0818003	-0.0783928	-0.0922166	-0.100034	-0.0313611	-0.0322513	-0.0496451	-0.0528491	0.0423363	-0.0467449	-0.0646048	-0.0712214	-0.0934612	-0.0219184
G_Slackia_0.352_PA	-0.113233	-0.15528	0.133048	0.14052	0.237314	0.160657	0.299096	0.217547	0.294241	0.103536	-0.102668	0.0178058	0.129545	0.0479198	0.069986	0.11163	0.0281691	0.0665626	0.0538866	-0.0497908	0.148728	0.0628437	0.144853	0.103572	0.0142007	-0.0699842	0.0405776	-0.105255	-0.0503562	0.0178058	0.0219223	0.0865831	0.171188	0.0373986	0.045091	0.118242	0.129715	0.040703	0.0190848	0.0734755	0.0910573	0.0665626	0.00487357	-0.0219608	0.148728	0.0628437	0.144853	0.088684	0.109163	0.0631464	0.113381	0.0831864	-0.0191685	0.0399492	-0.105255	-6.87088e-05	-0.0503021	0.0178058	0.0198633	0.245803	0.0646359	0.0635332	0.0858381	0.0235023	0.0286378	0.171188	0.0353854	0.129715	0.040703	0.0734755	0.0244993	0.0984037	0.00675675	-0.0604126	0.0190848	0.0665626	0.00487357	-0.0219608	0.118242	0.115408	0.0779389	0.0500696	0.148728	0.0628437	0.144853	0.088684	0.109163	0.0631464	0.113381	0.0831864	-0.0191685	0.132651	-0.00344035	0.0272305	-0.212495	-6.87088e-05	0.047532	0.0754661	0.146522	0.245803	0.0894318	0.0618929	0.0667884	0.0870765	0.0235023	0.0286378	0.015713	0.171188	-0.00383093	-0.0197603	0.0437154	0.129715	0.040703	0.0734755	0.0983061	0.0244993	0.0844147	0.0292708	0.0522657	0.0569212	-0.0175639	0.207841	0.0438856	0.0984037	-0.00982106	-0.0652782	-0.0123648	0.0217741	0.0140912	0.0178058	-0.067161	0.0665626	0.0371512	-0.0385374	0.0054432	0.00487357	-0.0219608	0.118242	0.115408	0.0779389	0.0500696	0.148728	0.0628437	0.144853	0.107124	0.0903721	0.153246	-0.0124821	0.088684	0.109163	0.0631464	0.113381	0.0831864	-0.0191685	0.0799754	0.0933788	0.0594673	0.0278562	-0.0829627	-0.0102807	0.00487357	-0.0219608	0.00132063	0.134464	0.133695	0.0289809	-0.0612668	0.0619206	0.0230912	-0.212535	0.0138877	-0.0626606	-0.0387762	-0.000131571	0.017042	0.00247908	0.0263644	0.149002	0.118183	0.15196	0.0984037	0.0355816	-0.0406015	0.10546	0.0491651	0.0762165	-0.0287564	0.0028023	-0.0820258	-0.0624335	-0.0384312	0.211238	0.0304197	-0.0473299	0.122174	0.0894318	0.164129	-0.0709008	0.000958589	0.118078	-0.153145	0.00632782	0.0260172	0.245194	0.0170645	0.0144147	-0.0289002	-0.00627064	0.102863	-0.0376967	-0.00606642	0.0833364	0.0221018	0.0633616	0.0238944	0.0749829	0.231326	-0.052641	0.170194	0.108269	0.00888907	0.0400986	0.0392212	0.0118812	0.130299	0.147475	0.149093	0.0734755	0.233378	0.114755	0.103845	-0.0419967	0.179999	-0.0139055	-0.123775	0.0765524	0.127315	-0.0183183	0.205087	0.0128183	0.0709059	0.0388464	0.0383874	0.0772647	0.0739975	-0.0703199	0.0334604	0.074934	0.233814	1	0.127056	0.0702646	0.126925	0.00893246	0.0193149	0.108582	-0.11072	0.0399492	0.0114749	-0.0323857	0.118242	0.115408	0.0779389	0.0500696	0.144086	0.175775	0.0494084	0.160881	-0.00791471	-0.0349793	0.030602	0.151846	0.00140641	0.127472	0.00239041	-0.0687522	-0.0286764	0.139203	0.0178058	0.0524586	0.148728	0.0628437	0.144853	0.107124	0.0903721	0.153246	-0.0124821	0.088684	0.109163	0.0631464	0.113381	0.0831864	-0.0191685	0.122748	0.0905431	0.0475553	0.123788	0.123788	0.126561	-0.114668	0.126561	-0.114668	0.131058	0.126621	0.0910303	0.0229018	-0.0969709	-0.122768	0.00408601	-0.0837348	-0.18216	-0.135368	-0.0288161	0.00402904	-0.0830986	-0.234903	-0.18216	-0.135368	0.208546	-0.0288161	-0.234903	-0.18216	-0.0623369	-0.0600405	-0.0456832	-0.0876331	0.0253627	-0.169784	-0.135368	-0.0582882	0.208617	-0.0287884	-0.0568945	-0.06823	-0.141842	-0.129433	-0.0449272	-0.0490293	-0.0909851	-0.0329021	-0.0783209	-0.10455	-0.0879815	-0.158141	-0.169784	-0.135368	-0.012502	-0.0905957	0.0990161	0.0586198	-0.156935	0.0990161	0.0585526	-0.234266	-0.156935	0.209473	-0.234266	-0.156935	0.0826932	0.0370108	0.0289702	0.0304085	0.0741721	0.0155304	0.0840642	0.209496	0.0247389	-0.00487269	0.0561035	-0.110169	-0.102462	0.0639556	0.025229	-0.0521168	0.0584131	0.0896031	-0.017241	-0.0528793	0.000744306	-0.0475582	0.0916603	0.0194959	-0.0937118	0.0915098	0.0199012	-0.0937118	0.0257491	0.0351774	0.099261	-0.125072	-0.0937118	0.0522139	0.0159124	-0.0399172	0.0301579	0.04919	0.0555396	-0.125072	-0.0937118	0.123808	0.123808	0.126598	-0.114614	0.126598	-0.114614	0.131078	0.126656	0.0910479	0.0229515	0.00268871	-0.0854038	-0.182448	-0.135756	-0.0295246	0.00263027	-0.0847581	-0.235848	-0.182448	-0.135756	0.207461	-0.0295246	-0.235848	-0.182448	-0.063827	-0.0605561	-0.0472777	-0.0891436	0.0234942	-0.170107	-0.135756	-0.0598396	0.207527	-0.0294961	-0.0582904	-0.0689042	-0.142751	-0.1306	-0.0461572	-0.0504916	-0.0919792	-0.034428	-0.0792675	-0.106157	-0.0890691	-0.158883	-0.170107	-0.135756	-0.0491644	-0.00268871	-0.0487298	0.109499	-0.0285254	0.109574	-0.0103268	0.0854038	0.0490899	0.202131	0.0496976	0.0285619	0.0213818	-0.00745621	0.0664061	0.00826041	0.0761844	0.202138	0.00759718	-0.0173857	0.0502849	-0.120096	-0.115655	0.0468708	0.0140008	-0.0609557	0.0501768	0.0796904	-0.0296101	-0.0679079	-0.022205	0.182448	-0.0346362	0.240442	-0.0346362	0.240461	0.173634	0.0804377	0.111992	0.133383	0.0609014	0.133422	0.135756	0.186586	0.108514	0.120518	0.131152	0.106891	-0.0446813	0.12241	0.186589	0.127935	0.098434	0.0606512	0.0165319	0.0705154	0.104217	0.0464161	0.0130313	0.0655435	-0.0446813	-0.0295246	0.00263027	-0.0847581	-0.235848	-0.182448	-0.135756	0.207461	-0.0295246	-0.235848	-0.182448	-0.063827	-0.0605561	-0.0472777	-0.0891436	0.0234942	-0.170107	-0.135756	-0.0598396	0.207527	-0.0294961	-0.0582904	-0.0689042	-0.142751	-0.1306	-0.0461572	-0.0504916	-0.0919792	-0.034428	-0.0792675	-0.106157	-0.0890691	-0.158883	-0.170107	-0.135756	-0.123991	-0.123991	0.000573438	0.0296072	0.0118775	-0.0486567	0.109612	-0.0284027	0.109686	-0.0102289	0.201755	0.0483302	0.028215	0.0211671	-0.00904489	0.0660979	0.00800111	0.0758842	0.201811	0.00693615	-0.0178794	0.0499569	-0.120587	-0.116312	0.0463281	0.0136809	-0.0613311	0.0498101	0.0793055	-0.0302375	-0.0684791	-0.0233518	0.0346362	0.299841	0.123991	0.0346362	0.299838	0.123974	0.225417	0.142883	0.161043	0.0414606	0.240442	-0.0346362	0.240461	0.173634	0.0804377	0.111992	0.133383	0.0609014	0.133422	0.186586	0.108514	0.120518	0.131152	0.106891	-0.0446813	0.12241	0.186589	0.127935	0.098434	0.0606512	0.0165319	0.0705154	0.104217	0.0464161	0.0130313	0.0655435	-0.0446813	-0.299841	-0.240442	-0.172792	-0.132083	-0.0912254	-0.221234	-0.186586	-0.142084	-0.0776021	-0.206508	-0.209184	-0.148869	-0.218047	-0.2269	-0.221234	-0.186586	-0.123991	0.000573438	0.0296072	0.0118775	0.0346362	0.299838	0.123974	0.225417	0.142883	0.161043	0.0414606	0.240461	0.173634	0.0804377	0.111992	0.0114524	0.0129585	-0.145636	-0.108514	0.000749419	0.0631806	0.0337012	-0.0162433	-0.0296152	0.0229084	0.0466064	-0.133274	-0.00421311	-0.105938	0.0345587	0.0781229	-0.088628	-0.116231	-0.0498583	-0.118659	-0.145636	-0.108514	0.0104963	0.0472894	-0.165509	-0.120518	-0.00594788	0.172909	0.0502038	-0.0149124	-0.107404	-0.0840058	-0.125642	0.0429909	0.0300169	-0.141721	-0.134904	-0.165509	-0.120518	-0.170031	-0.131152	0.132061	0.0421195	-0.0953749	-0.113079	-0.00040904	0.0162571	-0.148984	-0.110403	-0.170031	-0.131152	-0.151988	-0.106891	-0.0873424	-0.110837	0.0699787	0.0298548	-0.0953596	-0.0305589	-0.120652	-0.126069	-0.151988	-0.106891	0.0912867	-0.0279725	-0.000720268	0.0446813	0.157643	0.221253	0.160529	0.133394	0.0973742	0.0519577	0.107083	0.137162	0.0805753	0.0634341	0.112583	0.0446813	0.12241	0.186589	0.127935	0.098434	0.0606512	0.0165319	0.0705154	0.104217	0.0464161	0.0130313	0.0655435	-0.0446813	0.142065	0.0521798	-0.0846727	-0.097074	0.013594	0.0260003	-0.134988	-0.0954794	-0.157643	-0.12241	-0.029597	-0.0704315	-0.0750669	0.0042657	-0.138182	-0.0549421	-0.113333	-0.0776175	-0.206517	-0.209227	-0.148938	-0.218044	-0.226918	-0.221253	-0.186589	-0.117022	-0.0401941	-0.137371	-0.160529	-0.127935	0.0118023	-0.0116927	0.044711	-0.107301	0.0136678	-0.0663762	-0.133394	-0.098434	-0.0693651	0.00989877	0.0684959	-0.0477569	-0.00229208	0.0112136	0.103665	-0.0533769	0.00231034	-0.0973742	-0.0606512	-0.0493945	-0.0821798	0.0522645	-0.00933352	0.031808	-0.0519577	-0.0165319	0.086024	0.0377339	-0.00673528	0.0445108	-0.0512162	0.0326743	0.117499	0.0990782	-0.0592792	-0.0118417	-0.107083	-0.0705154	-0.114758	-0.110601	-0.137162	-0.104217	-0.0565145	-0.0446766	-0.0805753	-0.0464161	0.0561334	-0.0634341	-0.0130313	-0.112583	-0.0655435	0.0446813
G_Sporobacter_0.879_PA	0.130951	-0.521015	0.0831291	0.23833	0.501692	-0.0533144	0.469674	0.39096	0.459856	0.0137189	-0.114508	0.0147447	0.307167	0.0722306	0.0890651	0.284508	0.0516979	0.174062	0.301087	0.0354087	0.457223	0.178611	0.392695	0.0137125	0.128966	0.00766202	-0.0514458	-0.117627	-0.0320615	0.0147447	0.107828	0.1966	-0.0199513	0.0257144	-0.0486099	0.268776	0.301919	0.0733911	-0.0556704	0.159425	0.219099	0.174062	0.24687	0.044229	0.457223	0.178611	0.392695	0.211636	0.475379	0.255693	0.423338	0.187159	0.0468901	-0.0292212	-0.117627	-0.0244506	-0.0320851	0.0147447	0.105164	0.13655	0.21044	0.0852281	0.176285	0.0140617	-0.0263142	-0.0199513	-0.0536389	0.301919	0.0733911	0.159425	0.0157799	0.215935	0.125054	-0.00179202	-0.0556704	0.174062	0.24687	0.044229	0.268776	0.318396	0.139368	0.096373	0.457223	0.178611	0.392695	0.211636	0.475379	0.255693	0.423338	0.187159	0.0468901	0.118967	-0.0494301	-0.0290098	-0.158044	-0.0244506	0.178272	0.0167545	0.384583	0.13655	0.180069	0.182686	0.0742646	0.160392	0.0140617	-0.0263142	-0.109704	-0.0199513	0.0549006	-0.115215	0.00816797	0.301919	0.0733911	0.159425	0.217889	0.0157799	0.212353	0.0406444	0.0329339	0.048123	0.155587	0.183015	-0.0606674	0.215935	0.112446	-0.00944468	0.267413	0.277336	-0.0539507	0.0147447	-0.0524427	0.174062	-0.0470642	-0.0993837	-0.0942836	0.24687	0.044229	0.268776	0.318396	0.139368	0.096373	0.457223	0.178611	0.392695	0.139104	0.0959496	0.439278	0.163236	0.211636	0.475379	0.255693	0.423338	0.187159	0.0468901	0.0727655	0.132788	-0.0365074	-0.031977	0.155965	0.0160339	0.24687	0.044229	0.261225	0.046022	0.0915095	0.154688	-0.110598	0.134246	0.143225	-0.158052	0.215351	0.0850154	0.184443	-0.0245995	0.125757	-0.12876	-0.036507	0.33266	0.154328	0.0800739	0.215935	0.128248	0.155568	0.34707	0.172554	0.0178837	0.037591	0.0443521	-0.0989187	-0.0509483	-0.0851872	0.0341974	0.0410064	0.119689	0.265309	0.180069	0.171347	-0.0180065	-0.00695432	-0.0123772	-0.177174	-0.00893958	-0.0237252	0.188684	0.023175	-0.021989	0.100135	0.157284	0.129244	-0.0513386	0.0438076	0.231227	-0.0442952	0.0959862	0.0160233	0.136096	0.125869	0.0187031	0.124652	0.314231	0.0620411	0.065475	0.00545724	0.0126638	0.298248	0.0664333	0.223225	0.159425	0.166153	0.407095	0.204258	0.0368537	0.109028	0.115493	-0.0424208	0.202562	0.115696	-0.0399543	0.16357	-0.102238	0.0849063	0.0937079	0.112783	-0.0151766	0.075518	-0.135416	0.287704	0.0244293	0.144905	0.127056	1	NA	0.565777	-0.0595173	0.0645048	0.0190331	-0.0951426	0.126547	0.0969825	-0.085517	0.268776	0.318396	0.139368	0.096373	0.328816	0.327389	0.0890453	0.282768	-0.0977263	-0.102342	0.059535	0.263068	0.0871945	0.11169	0.127789	0.00963834	0.189444	0.45152	0.0147447	0.133795	0.457223	0.178611	0.392695	0.139104	0.0959496	0.439278	0.163236	0.211636	0.475379	0.255693	0.423338	0.187159	0.0468901	0.0535999	-0.0123439	-0.0255655	0.0549385	0.0549385	0.102258	-0.0978306	0.102258	-0.0978306	0.0921358	0.102414	-0.000299375	0.00456974	-0.113904	-0.0535806	-0.0258339	-0.124666	-0.0307618	-0.413984	-0.00866797	-0.0258104	-0.123757	-0.157902	-0.0307618	-0.413984	0.231675	-0.00866797	-0.157902	-0.0307618	-0.0256415	-0.231134	-0.311137	-0.223815	0.00317017	-0.418854	-0.413984	-0.305002	0.231682	-0.00846696	0.0238602	-0.0412688	-0.253145	-0.0442936	-0.133098	-0.0919605	-0.124365	-0.0977523	-0.283662	-0.08279	-0.108128	-0.381731	-0.418854	-0.413984	-0.0228444	0.0123738	0.11635	0.0519993	0.0527263	0.11635	0.0520228	-0.10342	0.0527263	0.159066	-0.10342	0.0527263	0.264442	-0.106485	-0.23045	-0.276336	0.0704065	-0.224479	0.144235	0.159094	0.195026	0.0917766	0.118241	-0.257642	0.0604908	-0.0703274	-0.0134099	-0.081431	-0.010476	0.174768	-0.28221	0.0205435	-0.00189996	0.0255741	0.129961	0.0121739	-0.370149	0.13003	0.0126871	-0.370149	0.0749528	-0.0775295	0.141239	-0.35473	-0.370149	0.10005	0.104128	0.0298284	-0.0241991	0.00969547	0.104942	-0.35473	-0.370149	0.0549192	0.0549192	0.102252	-0.0978392	0.102252	-0.0978392	0.0921187	0.102408	-0.000310067	0.00456119	-0.0281626	-0.127147	-0.0322619	-0.414223	-0.00957893	-0.0281391	-0.126278	-0.159496	-0.0322619	-0.414223	0.230206	-0.00957893	-0.159496	-0.0322619	-0.0279873	-0.232748	-0.312532	-0.225756	0.00113656	-0.419021	-0.414223	-0.306342	0.230219	-0.00937364	0.0218693	-0.0430897	-0.254206	-0.0461048	-0.134864	-0.0932638	-0.125387	-0.100019	-0.284722	-0.0844879	-0.110329	-0.382256	-0.419021	-0.414223	-0.0593789	0.0281626	-0.0588517	0.0771681	-0.145242	0.0771938	-0.0620359	0.127147	0.0593981	0.168439	0.322698	-0.0931141	-0.220823	-0.277299	0.0774622	-0.214867	0.159324	0.16845	0.219955	0.110593	0.128465	-0.250277	0.0727834	-0.0594174	0.00315413	-0.0743786	0.00212449	0.190349	-0.282343	0.0425722	0.0262381	0.0322619	-0.114298	0.0737007	-0.114298	0.0737178	0.109486	-0.0171659	-0.0391957	0.0328521	0.114708	0.0328692	0.414223	0.408045	0.417535	0.336417	0.235063	0.350961	0.00178135	0.23925	0.408055	0.23685	0.413247	0.227425	0.195301	0.230203	0.360006	0.104059	-0.105879	0.254901	0.00178135	-0.00957893	-0.0281391	-0.126278	-0.159496	-0.0322619	-0.414223	0.230206	-0.00957893	-0.159496	-0.0322619	-0.0279873	-0.232748	-0.312532	-0.225756	0.00113656	-0.419021	-0.414223	-0.306342	0.230219	-0.00937364	0.0218693	-0.0430897	-0.254206	-0.0461048	-0.134864	-0.0932638	-0.125387	-0.100019	-0.284722	-0.0844879	-0.110329	-0.382256	-0.419021	-0.414223	-0.100878	-0.100878	0.071464	0.0331151	-0.0301364	-0.058871	0.0770976	-0.145297	0.0771254	-0.0620915	0.167885	0.321285	-0.093669	-0.221181	-0.278799	0.0770217	-0.215207	0.158817	0.167904	0.218977	0.109768	0.127978	-0.250755	0.0720349	-0.0604277	0.00246129	-0.0747913	0.00154713	0.1899	-0.282851	0.0418066	0.0248396	0.114298	0.189015	0.100878	0.114298	0.189014	0.101041	0.192429	0.133772	0.0826884	-0.49189	0.0737007	-0.114298	0.0737178	0.109486	-0.0171659	-0.0391957	0.0328521	0.114708	0.0328692	0.408045	0.417535	0.336417	0.235063	0.350961	0.00178135	0.23925	0.408055	0.23685	0.413247	0.227425	0.195301	0.230203	0.360006	0.104059	-0.105879	0.254901	0.00178135	-0.189015	-0.0737007	-0.268866	-0.344806	-0.0458054	-0.410765	-0.408045	-0.337336	-0.242886	-0.262164	-0.0879264	-0.159586	-0.535035	-0.369524	-0.410765	-0.408045	-0.100878	0.071464	0.0331151	-0.0301364	0.114298	0.189014	0.101041	0.192429	0.133772	0.0826884	-0.49189	0.0737178	0.109486	-0.0171659	-0.0391957	-0.15951	-0.258527	-0.43382	-0.417535	-0.252713	0.0794936	-0.190954	0.0949959	-0.00161876	-0.083887	0.0755579	-0.0235843	-0.0906368	-0.383802	-0.0618626	0.125064	-0.063259	-0.555522	-0.147322	-0.441038	-0.43382	-0.417535	-0.18374	0.160317	-0.34012	-0.336417	-0.17678	0.268869	-0.0635872	0.181301	-0.206282	0.116343	-0.262191	0.240657	0.167586	-0.47844	-0.234344	-0.34012	-0.336417	-0.227874	-0.235063	0.344779	0.0789389	-0.0447491	-0.0660464	0.218552	0.242858	-0.376459	-0.0503955	-0.227874	-0.235063	-0.380098	-0.350961	-0.216105	-0.147205	0.177229	0.127424	-0.265659	-0.215167	-0.518357	-0.317579	-0.380098	-0.350961	0.045799	-0.0881681	-0.0712492	-0.00178135	0.226562	0.41076	0.228909	0.430426	0.235812	0.204456	0.231406	0.374045	0.0949578	-0.133893	0.260679	-0.00178135	0.23925	0.408055	0.23685	0.413247	0.227425	0.195301	0.230203	0.360006	0.104059	-0.105879	0.254901	0.00178135	0.337326	0.0735257	-0.0481117	-0.0692519	0.213046	0.238677	-0.377669	-0.0535635	-0.226562	-0.23925	-0.0328628	-0.0231235	-0.0733309	0.0142503	-0.0931355	-0.139554	-0.107222	-0.242905	-0.262172	-0.0879243	-0.15959	-0.535029	-0.369514	-0.41076	-0.408055	-0.103748	0.109245	-0.340752	-0.228909	-0.23685	-0.0303096	-0.0575356	0.0339897	-0.0691428	-0.116812	-0.102617	-0.430426	-0.413247	-0.0140696	-0.0797364	0.0710812	-0.0598365	-0.0771756	-0.00360213	0.296907	-0.385974	0.00541975	-0.235812	-0.227425	-0.00336155	-0.102651	-0.0664999	-0.304833	-0.0517213	-0.204456	-0.195301	-0.0625127	-0.053664	0.0741081	0.204448	0.0507024	0.091256	0.274581	0.318262	-0.399763	0.00999271	-0.231406	-0.230203	-0.476937	-0.349864	-0.374045	-0.360006	-0.201936	0.0464341	-0.0949578	-0.104059	0.451763	0.133893	0.105879	-0.260679	-0.254901	-0.00178135
G_Sporobacter_0.879_trunc_AB	-0.276674	-0.151649	-0.181562	0.53461	0.639794	-0.238222	0.505839	0.597413	0.475908	0.136673	-0.165307	0.0929417	0.356497	0.485976	0.0415324	0.310527	0.119765	0.33844	0.345641	0.301673	0.340376	0.397659	0.490095	0.136714	0.0844939	0.0851658	-0.0713596	-0.170978	-0.0376738	0.0929417	-0.00876823	0.178579	-0.00250034	0.0819091	0.0813749	0.274579	0.36249	0.472008	-0.000754581	0.261475	0.333295	0.33844	0.284474	0.318202	0.340376	0.397659	0.490095	0.262335	0.305458	0.512008	0.56679	0.123158	0.0203431	0.0674778	-0.170978	0.0660383	-0.037633	0.0929417	-0.0149704	0.187797	0.132328	0.155014	0.193513	0.156045	0.0761672	-0.00250034	-0.085869	0.36249	0.472008	0.261475	-0.0648618	0.323616	0.0880872	0.0664476	-0.000754581	0.33844	0.284474	0.318202	0.274579	0.28191	0.210201	0.0558525	0.340376	0.397659	0.490095	0.262335	0.305458	0.512008	0.56679	0.123158	0.0203431	0.011061	0.0130918	0.0574665	-0.161152	0.0660383	0.096712	0.0285845	0.253403	0.187797	0.183558	0.0957189	0.148693	0.169227	0.156045	0.0761672	-0.0564519	-0.00250034	0.0978285	-0.295592	0.00101737	0.36249	0.472008	0.261475	0.323189	-0.0648618	0.145499	0.0689295	0.0756339	0.0973424	0.280713	0.0786322	-0.209516	0.323616	0.0734144	0.0539924	0.374808	0.188942	-0.120685	0.0929417	-0.0698145	0.33844	-0.0262952	-0.0376722	-0.0411938	0.284474	0.318202	0.274579	0.28191	0.210201	0.0558525	0.340376	0.397659	0.490095	0.138958	0.0819872	0.633788	0.170685	0.262335	0.305458	0.512008	0.56679	0.123158	0.0203431	0.0360225	0.162006	-0.00199368	0.0361386	0.0311938	-0.0435425	0.284474	0.318202	0.382161	-0.0183316	-0.0143855	0.102269	-0.101936	0.191818	0.219906	-0.161344	0.0863491	0.189302	0.197801	0.0661202	0.0791744	-0.11272	-0.146883	0.168712	0.142979	0.0605566	0.323616	0.253328	0.232799	0.380745	0.081878	0.0307067	-0.077372	-0.0850108	-0.119085	-0.139366	-0.139793	0.0628103	0.0962776	0.0812408	0.146883	0.183558	0.169573	0.0464833	-0.028195	-0.00650684	-0.0269608	0.105479	0.0550229	0.135349	0.152721	0.101106	-0.202911	0.273681	0.151937	0.026505	-0.0406426	0.077497	-0.0612189	-0.0130657	-0.0670136	0.00828466	0.035049	0.0332413	0.0980625	0.331162	0.118571	0.0258978	0.00500029	0.0333961	0.359296	0.0080862	0.294556	0.261475	0.141696	0.617503	0.292715	0.111671	0.0386999	0.0607071	-0.0182393	0.141399	0.00374582	-0.0120699	0.113583	-0.291407	0.0648566	0.116733	0.0511762	0.0388949	0.0604365	-0.415767	0.152036	-0.0683828	0.0581457	0.0702646	NA	1	1	-0.126409	0.185848	0.0274236	-0.139746	0.0822059	0.116213	-0.111563	0.274579	0.28191	0.210201	0.0558525	0.162082	0.15457	0.123878	0.185225	0.0132771	0.0976681	-0.00585412	0.165752	0.155494	0.0486042	0.108168	0.0452278	0.0726304	0.677342	0.0929417	0.291363	0.340376	0.397659	0.490095	0.138958	0.0819872	0.633788	0.170685	0.262335	0.305458	0.512008	0.56679	0.123158	0.0203431	0.169367	0.126886	0.016701	0.172144	0.172144	0.0326453	-0.0226235	0.0326453	-0.0226235	0.18862	0.032478	0.137556	0.132654	-0.138923	-0.169384	-0.0564745	-0.125622	-0.057314	-0.550315	-0.0955932	-0.0564866	-0.123896	-0.213034	-0.057314	-0.550315	0.224412	-0.0955932	-0.213034	-0.057314	0.0161291	-0.400608	-0.46829	-0.197332	-0.00485383	-0.587096	-0.550315	-0.469066	0.224839	-0.0957099	-0.0233907	0.026062	-0.175855	-0.0847701	0.047069	-0.0365827	-0.0555306	-0.199606	-0.188769	-0.0390023	-0.100441	-0.556554	-0.587096	-0.550315	-0.0990643	-0.126921	0.143886	0.0499436	0.0134007	0.143886	0.0498939	-0.177381	0.0134007	0.140782	-0.177381	0.0134007	0.449258	-0.238231	-0.340817	-0.211163	0.0767861	-0.350854	0.116221	0.14094	0.147838	0.174456	0.152581	-0.142423	0.0201756	0.244076	0.055279	0.0224075	-0.0976947	0.453728	-0.144868	0.0932395	0.0397012	-0.0167066	0.19104	0.106751	-0.47628	0.190879	0.107883	-0.47628	0.199864	-0.100897	0.212414	-0.492367	-0.47628	0.140704	0.153178	0.0975035	0.19221	0.0110259	0.33736	-0.492367	-0.47628	0.172161	0.172161	0.0326755	-0.022574	0.0326755	-0.022574	0.188632	0.0325084	0.137572	0.132681	-0.0611417	-0.130875	-0.0608365	-0.551164	-0.0975103	-0.0611569	-0.129193	-0.216001	-0.0608365	-0.551164	0.220945	-0.0975103	-0.216001	-0.0608365	0.010922	-0.404371	-0.471965	-0.202556	-0.00863698	-0.587418	-0.551164	-0.472736	0.221333	-0.0976121	-0.0272352	0.022035	-0.178382	-0.088439	0.0429079	-0.039198	-0.0583075	-0.204141	-0.192084	-0.0423488	-0.104737	-0.557326	-0.587418	-0.551164	-0.0410334	0.0611417	-0.0398557	0.0748525	-0.247731	0.0749895	-0.115917	0.130875	0.0409755	0.132322	0.450429	-0.246401	-0.347859	-0.257604	0.0697813	-0.357561	0.108134	0.132497	0.134634	0.166966	0.145962	-0.149278	0.00718918	0.240955	0.0465052	0.0158795	-0.105881	0.453772	-0.155065	0.0830076	0.0257429	0.0608365	-0.140543	0.0746681	-0.140543	0.0747665	0.189908	-0.0097431	0.0320137	0.0688248	0.0396852	0.0689461	0.551164	0.507983	0.594279	0.439715	0.310347	0.525858	0.118703	0.300584	0.508052	0.327643	0.54472	0.355391	0.426724	0.291461	0.599562	0.390089	0.0110883	0.365707	0.118703	-0.0975103	-0.0611569	-0.129193	-0.216001	-0.0608365	-0.551164	0.220945	-0.0975103	-0.216001	-0.0608365	0.010922	-0.404371	-0.471965	-0.202556	-0.00863698	-0.587418	-0.551164	-0.472736	0.221333	-0.0976121	-0.0272352	0.022035	-0.178382	-0.088439	0.0429079	-0.039198	-0.0583075	-0.204141	-0.192084	-0.0423488	-0.104737	-0.557326	-0.587418	-0.551164	-0.0294861	-0.0294861	0.0802348	0.116568	0.0806367	-0.0397999	0.074986	-0.247568	0.0751229	-0.115803	0.131108	0.446948	-0.247525	-0.3487	-0.262404	0.0688379	-0.358337	0.107113	0.131264	0.132771	0.165546	0.145139	-0.150519	0.00536117	0.239262	0.045283	0.0147989	-0.10696	0.452954	-0.156379	0.0814015	0.022747	0.140543	0.199283	0.0294861	0.140543	0.199385	0.0293676	0.252324	0.190844	0.203461	-0.666542	0.0746681	-0.140543	0.0747665	0.189908	-0.0097431	0.0320137	0.0688248	0.0396852	0.0689461	0.507983	0.594279	0.439715	0.310347	0.525858	0.118703	0.300584	0.508052	0.327643	0.54472	0.355391	0.426724	0.291461	0.599562	0.390089	0.0110883	0.365707	0.118703	-0.199283	-0.0746681	-0.339228	-0.478024	-0.025153	-0.515943	-0.507983	-0.474281	-0.266604	-0.159012	-0.0929924	-0.201473	-0.75353	-0.455469	-0.515943	-0.507983	-0.0294861	0.0802348	0.116568	0.0806367	0.140543	0.199385	0.0293676	0.252324	0.190844	0.203461	-0.666542	0.0747665	0.189908	-0.0097431	0.0320137	-0.331947	-0.399887	-0.652849	-0.594279	-0.408271	-0.0068065	-0.243536	-0.0678078	0.0167007	-0.0605931	0.0649398	-0.151557	-0.0865585	-0.609203	-0.200076	0.387183	-0.0787541	-0.951286	-0.231372	-0.671793	-0.652849	-0.594279	-0.215635	0.252711	-0.439612	-0.439715	-0.225294	0.339482	-0.0737258	0.264832	-0.155187	0.198063	-0.343427	0.204195	0.437856	-0.700185	-0.252811	-0.439612	-0.439715	-0.260927	-0.310347	0.478116	0.11255	0.0131773	-0.105464	0.278957	0.481391	-0.454515	-0.0201988	-0.260927	-0.310347	-0.574868	-0.525858	-0.298858	-0.0683075	0.503891	0.134855	-0.509281	-0.0795416	-0.929184	-0.568164	-0.574868	-0.525858	0.0253074	-0.141768	-0.080549	-0.118703	0.248586	0.516037	0.282552	0.584116	0.317316	0.419454	0.243709	0.627737	0.383383	-0.159346	0.350529	-0.118703	0.300584	0.508052	0.327643	0.54472	0.355391	0.426724	0.291461	0.599562	0.390089	0.0110883	0.365707	0.118703	0.474373	0.121556	0.0284836	-0.0849765	0.283591	0.487796	-0.434752	-0.00327271	-0.248586	-0.300584	-0.116678	-0.0318134	0.0107022	0.0560621	-0.0965496	-0.0753344	-0.03895	-0.266765	-0.159115	-0.0931137	-0.201729	-0.753567	-0.455552	-0.516037	-0.508052	-0.162659	0.12602	-0.413499	-0.282552	-0.327643	0.0807514	0.0538796	0.0881734	-0.0951872	-0.0346233	-0.00894314	-0.584116	-0.54472	-0.120066	-0.0727332	0.261159	-0.0686581	-0.149776	-0.105614	0.50208	-0.5038	-0.0485405	-0.317316	-0.355391	-0.0713792	-0.10665	-0.0291542	-0.609349	-0.27386	-0.419454	-0.426724	0.0331946	0.0639608	-0.0776307	0.292234	0.0113819	0.0448277	0.384812	0.589354	-0.528256	0.0824769	-0.243709	-0.291461	-0.832439	-0.606073	-0.627737	-0.599562	-0.597492	-0.240923	-0.383383	-0.390089	0.70021	0.159346	-0.0110883	-0.350529	-0.365707	-0.118703
G_Sporobacter_0.879_AB	-0.142781	-0.389178	-0.0969301	0.562956	0.735599	-0.210666	0.628581	0.662763	0.602474	0.111627	-0.190843	0.0806101	0.450308	0.487379	0.0823292	0.401715	0.121245	0.371391	0.42474	0.283186	0.481798	0.422683	0.585009	0.111652	0.137469	0.0744596	-0.0837357	-0.196923	-0.0468263	0.0806101	0.0551949	0.247068	-0.0131881	0.0775386	0.0357697	0.366125	0.452484	0.473767	-0.0320925	0.302345	0.390865	0.371391	0.354048	0.299054	0.481798	0.422683	0.585009	0.329691	0.453381	0.55214	0.655846	0.201461	0.0368033	0.0353216	-0.196923	0.0363492	-0.0468085	0.0806101	0.0489895	0.219756	0.210721	0.16983	0.247122	0.128513	0.0433745	-0.0131881	-0.096085	0.452484	0.473767	0.302345	-0.0412907	0.381498	0.138107	0.0542184	-0.0320925	0.371391	0.354048	0.299054	0.366125	0.385443	0.240602	0.0993165	0.481798	0.422683	0.585009	0.329691	0.453381	0.55214	0.655846	0.201461	0.0368033	0.0756683	-0.0147081	0.0277245	-0.213279	0.0363492	0.173715	0.0319166	0.38198	0.219756	0.248393	0.171847	0.159283	0.219646	0.128513	0.0433745	-0.104459	-0.0131881	0.107839	-0.288482	0.0054085	0.452484	0.473767	0.302345	0.380578	-0.0412907	0.23425	0.0753599	0.0775061	0.102468	0.300415	0.162284	-0.202738	0.381498	0.119902	0.0398709	0.432461	0.299265	-0.123315	0.0806101	-0.0829053	0.371391	-0.047162	-0.08621	-0.0849075	0.354048	0.299054	0.366125	0.385443	0.240602	0.0993165	0.481798	0.422683	0.585009	0.190348	0.119046	0.707002	0.228053	0.329691	0.453381	0.55214	0.655846	0.201461	0.0368033	0.0691822	0.206983	-0.0221765	0.00963526	0.111841	-0.0246929	0.354048	0.299054	0.435048	0.0116873	0.0403572	0.167438	-0.140156	0.226417	0.25952	-0.213433	0.182388	0.197051	0.253169	0.0363339	0.130148	-0.158536	-0.133053	0.304539	0.203052	0.0936229	0.381498	0.278824	0.273361	0.478543	0.159423	0.0342327	-0.0386073	-0.0393082	-0.147364	-0.134962	-0.154875	0.0672248	0.0987645	0.129698	0.26186	0.248393	0.230701	0.025745	-0.02517	-0.0117468	-0.120046	0.0762354	0.0286758	0.213125	0.13117	0.0656182	-0.0963559	0.303116	0.194635	-0.00832623	-0.00577633	0.183845	-0.0726509	0.045176	-0.0428253	0.0832168	0.0985683	0.0363188	0.148633	0.432639	0.126149	0.0556739	0.00695563	0.0330782	0.448264	0.0440165	0.34977	0.302345	0.204985	0.680716	0.34921	0.105422	0.0917933	0.11109	-0.0363295	0.225699	0.0683203	-0.029675	0.179189	-0.291747	0.0995763	0.14355	0.102297	0.0235037	0.088993	-0.391444	0.277962	-0.0375976	0.127071	0.126925	0.565777	1	1	-0.130845	0.180813	0.0319356	-0.161432	0.136641	0.145652	-0.13321	0.366125	0.385443	0.240602	0.0993165	0.303629	0.294739	0.145637	0.300257	-0.0450639	0.00557844	0.0291243	0.272625	0.17314	0.102127	0.155775	0.042601	0.164489	0.743659	0.0806101	0.312387	0.481798	0.422683	0.585009	0.190348	0.119046	0.707002	0.228053	0.329691	0.453381	0.55214	0.655846	0.201461	0.0368033	0.158988	0.0897223	-0.00163964	0.161838	0.161838	0.0829608	-0.0726975	0.0829608	-0.0726975	0.196606	0.0829179	0.104781	0.102515	-0.170108	-0.158991	-0.0580262	-0.166086	-0.0614842	-0.638916	-0.0776472	-0.0580252	-0.164273	-0.251205	-0.0614842	-0.638916	0.301252	-0.0776472	-0.251205	-0.0614842	-0.00187914	-0.432812	-0.525058	-0.275081	-0.00226604	-0.664426	-0.638916	-0.522955	0.301585	-0.077632	-0.00415296	-0.00228102	-0.276456	-0.0893654	-0.0402524	-0.0800317	-0.113035	-0.207338	-0.302915	-0.0763211	-0.137926	-0.622851	-0.664426	-0.638916	-0.0885966	-0.0897337	0.175236	0.0675323	0.0400151	0.175236	0.0675096	-0.193233	0.0400151	0.198102	-0.193233	0.0400151	0.484643	-0.240109	-0.386923	-0.314852	0.0984081	-0.391262	0.169771	0.198242	0.222466	0.184799	0.183233	-0.254154	0.0495635	0.144601	0.0339425	-0.0295567	-0.0792942	0.441251	-0.269477	0.0816837	0.0293366	0.00163938	0.218392	0.0883023	-0.564659	0.21831	0.0894569	-0.564659	0.195072	-0.120314	0.241723	-0.56228	-0.564659	0.163422	0.175708	0.0907481	0.131517	0.0137978	0.316515	-0.56228	-0.564659	0.161842	0.161842	0.0829787	-0.0726673	0.0829787	-0.0726673	0.196607	0.082936	0.104787	0.10253	-0.0629113	-0.171445	-0.0650044	-0.639634	-0.0796073	-0.0629124	-0.169681	-0.254308	-0.0650044	-0.639634	0.297848	-0.0796073	-0.254308	-0.0650044	-0.00717687	-0.436599	-0.528538	-0.279986	-0.00631624	-0.664762	-0.639634	-0.526395	0.298161	-0.0795768	-0.00825103	-0.0063804	-0.27893	-0.0931849	-0.0443847	-0.0827416	-0.115689	-0.211998	-0.305928	-0.0798209	-0.142415	-0.623714	-0.664762	-0.639634	-0.0649401	0.0629113	-0.0637454	0.101665	-0.268542	0.101784	-0.123413	0.171445	0.0649087	0.196904	0.515213	-0.23891	-0.386751	-0.349873	0.0969449	-0.39079	0.172277	0.197047	0.226558	0.189305	0.183805	-0.255196	0.0466871	0.148677	0.0366055	-0.0305565	-0.0782589	0.449486	-0.277223	0.0864454	0.034675	0.0650044	-0.171351	0.0992086	-0.171351	0.0992974	0.208902	-0.0171227	0.00203363	0.0713157	0.094741	0.0714186	0.639634	0.606611	0.672329	0.52013	0.371499	0.595927	0.0911557	0.366191	0.606669	0.386364	0.634357	0.403379	0.434716	0.356983	0.646517	0.354064	-0.0487598	0.425169	0.0911557	-0.0796073	-0.0629124	-0.169681	-0.254308	-0.0650044	-0.639634	0.297848	-0.0796073	-0.254308	-0.0650044	-0.00717687	-0.436599	-0.528538	-0.279986	-0.00631624	-0.664762	-0.639634	-0.526395	0.298161	-0.0795768	-0.00825103	-0.0063804	-0.27893	-0.0931849	-0.0443847	-0.0827416	-0.115689	-0.211998	-0.305928	-0.0798209	-0.142415	-0.623714	-0.664762	-0.639634	-0.0796965	-0.0796965	0.10226	0.108293	0.0443385	-0.0637155	0.10173	-0.268451	0.10185	-0.123357	0.195678	0.511943	-0.240084	-0.387583	-0.354228	0.0959688	-0.391569	0.171226	0.195809	0.22461	0.187762	0.182907	-0.256392	0.044891	0.14681	0.0352747	-0.0316036	-0.0793952	0.448635	-0.278501	0.0848099	0.0316318	0.171351	0.258688	0.0796965	0.171351	0.258758	0.0796997	0.298567	0.219432	0.200662	-0.748567	0.0992086	-0.171351	0.0992974	0.208902	-0.0171227	0.00203363	0.0713157	0.094741	0.0714186	0.606611	0.672329	0.52013	0.371499	0.595927	0.0911557	0.366191	0.606669	0.386364	0.634357	0.403379	0.434716	0.356983	0.646517	0.354064	-0.0487598	0.425169	0.0911557	-0.258688	-0.0992086	-0.408023	-0.548943	-0.0456229	-0.610285	-0.606611	-0.542788	-0.337546	-0.270003	-0.121012	-0.244296	-0.824667	-0.546464	-0.610285	-0.606611	-0.0796965	0.10226	0.108293	0.0443385	0.171351	0.258758	0.0796997	0.298567	0.219432	0.200662	-0.748567	0.0992974	0.208902	-0.0171227	0.00203363	-0.341027	-0.446672	-0.7177	-0.672329	-0.449999	0.0399038	-0.290922	0.00228603	0.0119348	-0.0938769	0.0922485	-0.128208	-0.117173	-0.664177	-0.186176	0.365093	-0.0956253	-0.963194	-0.259391	-0.734934	-0.7177	-0.672329	-0.265741	0.281286	-0.516384	-0.52013	-0.269606	0.408218	-0.0915462	0.302202	-0.234353	0.214233	-0.402537	0.287505	0.424436	-0.759511	-0.321077	-0.516384	-0.52013	-0.327638	-0.371499	0.54899	0.130108	-0.0155106	-0.117043	0.331797	0.496749	-0.542404	-0.044118	-0.327638	-0.371499	-0.638262	-0.595927	-0.348041	-0.135932	0.475112	0.172362	-0.529471	-0.183912	-0.938412	-0.602189	-0.638262	-0.595927	0.0457393	-0.157641	-0.10238	-0.0911557	0.317343	0.610349	0.343759	0.667165	0.374454	0.429879	0.315769	0.668832	0.342851	-0.193208	0.409656	-0.0911557	0.366191	0.606669	0.386364	0.634357	0.403379	0.434716	0.356983	0.646517	0.354064	-0.0487598	0.425169	0.0911557	0.542849	0.134082	-0.00597808	-0.10357	0.332676	0.499393	-0.529268	-0.0332938	-0.317343	-0.366191	-0.108233	-0.0373813	-0.0324834	0.0512836	-0.126345	-0.135329	-0.0902852	-0.337677	-0.270083	-0.121103	-0.244493	-0.824691	-0.546517	-0.610349	-0.606669	-0.181568	0.157028	-0.50176	-0.343759	-0.386364	0.0443242	0.00934737	0.0866166	-0.111263	-0.0922282	-0.0650489	-0.667165	-0.634357	-0.0999682	-0.100737	0.238603	-0.0861035	-0.157804	-0.0823664	0.539303	-0.587303	-0.0336078	-0.374454	-0.403379	-0.0564032	-0.139079	-0.0604519	-0.609346	-0.234436	-0.429879	-0.434716	-0.01014	0.0179521	-0.0171844	0.334791	0.0371213	0.0859277	0.439058	0.613861	-0.601917	0.0677581	-0.315769	-0.356983	-0.846972	-0.643162	-0.668832	-0.646517	-0.539189	-0.151013	-0.342851	-0.354064	0.745992	0.193208	0.0487598	-0.409656	-0.425169	-0.0911557
G_Streptococcus_0.888_AB	0.0903069	0.0787473	0.0519423	-0.205282	-0.203525	0.13456	-0.0648753	-0.0313148	-0.0594979	0.171247	-0.134637	-0.00286812	-0.139756	-0.0844365	0.179822	-0.164524	-0.163768	-0.113472	-0.143692	-0.0940898	-0.104196	-0.23393	-0.221809	0.171217	-0.131493	-0.156899	0.871985	-0.131889	-0.148661	-0.00286812	0.106336	-0.138191	0.151715	0.0968915	0.116018	-0.152471	-0.144526	-0.0355146	0.0293389	-0.166606	-0.174255	-0.113472	-0.116384	-0.0757385	-0.104196	-0.23393	-0.221809	-0.0805606	-0.0669889	-0.190131	-0.180304	-0.143039	-0.080704	0.27172	-0.131889	0.103968	-0.148643	-0.00286812	0.108362	0.166401	-0.0749276	-0.104719	-0.123043	0.0552325	0.0660228	0.151715	0.882245	-0.144526	-0.0355146	-0.166606	0.198453	-0.173576	-0.14022	-0.139821	0.0293389	-0.113472	-0.116384	-0.0757385	-0.152471	-0.0808047	-0.0116523	-0.0952754	-0.104196	-0.23393	-0.221809	-0.0805606	-0.0669889	-0.190131	-0.180304	-0.143039	-0.080704	-0.000256894	-0.0031349	0.245934	-0.0242663	0.103968	-0.00650089	0.034241	-0.0401174	0.166401	-0.0469323	-0.0519198	-0.117482	-0.11757	0.0552325	0.0660228	0.251076	0.151715	0.017209	0.18476	0.26064	-0.144526	-0.0355146	-0.166606	-0.160909	0.198453	-0.0439753	0.0498283	0.0975042	0.102681	-0.194817	-0.0464229	-0.0370502	-0.173576	-0.128308	-0.137613	-0.1312	-0.00307438	0.976133	-0.00286812	-0.104126	-0.113472	0.0998022	-0.0124024	0.0680896	-0.116384	-0.0757385	-0.152471	-0.0808047	-0.0116523	-0.0952754	-0.104196	-0.23393	-0.221809	-0.100835	-0.0722096	-0.212848	-0.0936816	-0.0805606	-0.0669889	-0.190131	-0.180304	-0.143039	-0.080704	0.0192255	-0.0590241	0.0425225	0.253705	0.00320105	-0.0738277	-0.116384	-0.0757385	-0.131227	0.0110878	0.00859132	-0.0326155	0.0709595	-0.0497964	-0.0879502	-0.0242529	-0.0610687	-0.0601149	-0.0814438	0.103495	-0.0560307	0.19178	0.0965648	-0.0933941	-0.158012	0.00726146	-0.173576	-0.123671	-0.046794	-0.0872564	-0.00850327	0.0362469	-0.0193808	0.0150257	0.0376516	0.0379066	0.0944995	0.180102	0.00546337	-0.0948614	0.0492985	-0.0469323	-0.105753	-0.00774297	0.0245556	0.188844	0.0732069	0.0161769	0.0928322	-0.0373329	0.0480435	0.0620613	0.0590945	-0.0237326	0.0445568	0.0451273	0.0294026	-0.0437725	0.127766	0.0753162	0.195283	0.0279271	-3.37005e-05	-0.0340794	-0.0614084	-0.0952296	0.0414469	0.0727201	0.254626	0.109811	-0.146929	-0.0319696	-0.0473395	-0.166606	0.00552196	-0.133608	-0.157052	-0.0940606	-0.0352052	-0.0969959	0.0112867	-0.0487513	-0.0118542	-0.00050904	-0.0709795	-0.00234707	0.0290091	-0.050797	0.0246546	0.103594	0.0779013	0.153026	0.0440007	0.164436	0.00834366	0.00893246	-0.0595173	-0.126409	-0.130845	1	0.0198364	-0.0280707	-0.109054	0.0152474	0.0424642	0.301025	-0.152471	-0.0808047	-0.0116523	-0.0952754	-0.0887234	-0.045948	0.0326328	-0.0159224	0.051314	0.057601	0.0160163	-0.115183	-0.160883	-0.0604041	-0.122714	-0.120221	-0.0406462	-0.175953	-0.00286812	-0.0738972	-0.104196	-0.23393	-0.221809	-0.100835	-0.0722096	-0.212848	-0.0936816	-0.0805606	-0.0669889	-0.190131	-0.180304	-0.143039	-0.080704	0.187352	0.137402	0.202476	0.186437	0.186437	-0.0158663	0.0438013	-0.0158663	0.0438013	0.0873946	-0.01515	0.13808	0.0419001	-0.148735	-0.18733	0.0819963	-0.129086	-0.176307	0.118299	-0.12914	0.0819635	-0.129826	-0.183285	-0.176307	0.118299	-0.10628	-0.12914	-0.183285	-0.176307	-0.175397	0.11197	0.0678007	-0.0898802	0.0408083	0.134714	0.118299	0.0701175	-0.106206	-0.128531	-0.186321	-0.134156	-0.0876094	-0.19992	-0.114707	-0.0776019	-0.10438	0.0221113	-0.0849641	-0.1765	-0.101875	0.0478797	0.134714	0.118299	0.185907	-0.137365	0.146877	0.176751	-0.12103	0.146877	0.176726	-0.126703	-0.12103	0.0556493	-0.126703	-0.12103	-0.0915345	0.215702	0.155215	0.125397	0.131465	0.154389	-0.0331492	0.0556488	-0.145283	-0.0450853	-0.0671372	-0.0139305	-0.138527	0.00517133	0.013842	-0.0439537	0.121711	-0.114698	-0.00754347	-0.120706	0.0674656	-0.202469	-0.00277991	-0.171869	0.0842771	-0.00283302	-0.172222	0.0842771	-0.19727	-0.00153912	-0.0280111	0.0803724	0.0842771	-0.149387	-0.21457	-0.20812	-0.144124	-0.0590131	-0.198482	0.0803724	0.0842771	0.186413	0.186413	-0.015897	0.0437544	-0.015897	0.0437544	0.0873779	-0.0151814	0.138064	0.0418589	0.0837177	-0.127083	-0.174664	0.11886	-0.128508	0.0836837	-0.127894	-0.181913	-0.174664	0.11886	-0.10607	-0.128508	-0.181913	-0.174664	-0.174101	0.113317	0.0694719	-0.0878275	0.0424794	0.134655	0.11886	0.0718295	-0.106038	-0.127919	-0.184755	-0.133021	-0.0866005	-0.198697	-0.113188	-0.0768215	-0.103686	0.024731	-0.0837914	-0.175344	-0.100233	0.0489095	0.134655	0.11886	-0.164558	-0.0837177	-0.164942	-0.124161	0.00125407	-0.124135	-0.0547014	0.127083	0.16453	0.0433995	-0.1573	0.200154	0.144783	0.0869863	0.119373	0.144146	-0.0492844	0.043414	-0.169932	-0.0658399	-0.0767013	-0.0294514	-0.157957	-0.0207506	-0.00519412	-0.0572615	0.108722	-0.134096	-0.0227406	-0.144047	0.0366172	0.174664	0.0148481	0.115933	0.0148481	0.115928	0.0274849	0.0257105	0.0448548	0.0321541	-0.0462378	0.0321926	-0.11886	-0.139459	-0.202883	-0.0878986	-0.0800058	-0.183557	-0.00455166	-0.0784636	-0.139452	-0.0808814	-0.215763	-0.129282	-0.172958	-0.118899	-0.195651	-0.162934	-0.111656	-0.126282	-0.00455166	-0.128508	0.0836837	-0.127894	-0.181913	-0.174664	0.11886	-0.10607	-0.128508	-0.181913	-0.174664	-0.174101	0.113317	0.0694719	-0.0878275	0.0424794	0.134655	0.11886	0.0718295	-0.106038	-0.127919	-0.184755	-0.133021	-0.0866005	-0.198697	-0.113188	-0.0768215	-0.103686	0.024731	-0.0837914	-0.175344	-0.100233	0.0489095	0.134655	0.11886	0.0238785	0.0238785	0.00180242	0.0561586	0.0984418	-0.164916	-0.124132	0.00128344	-0.124107	-0.0546658	0.0438533	-0.156439	0.20052	0.145046	0.0886586	0.119703	0.144395	-0.0489671	0.0438897	-0.169532	-0.0653337	-0.0764013	-0.0290504	-0.157294	-0.0203333	-0.00476344	-0.0569104	0.109016	-0.133797	-0.0223892	-0.143388	0.0376273	-0.0148481	0.115967	-0.0238785	-0.0148481	0.115948	-0.0233699	0.0375852	0.0152078	0.0465967	0.22431	0.115933	0.0148481	0.115928	0.0274849	0.0257105	0.0448548	0.0321541	-0.0462378	0.0321926	-0.139459	-0.202883	-0.0878986	-0.0800058	-0.183557	-0.00455166	-0.0784636	-0.139452	-0.0808814	-0.215763	-0.129282	-0.172958	-0.118899	-0.195651	-0.162934	-0.111656	-0.126282	-0.00455166	-0.115967	-0.115933	0.134109	0.102949	0.0890648	0.143732	0.139459	0.104706	0.0604472	-0.0347263	-0.118137	0.0780373	0.0816205	0.0724463	0.143732	0.139459	0.0238785	0.00180242	0.0561586	0.0984418	-0.0148481	0.115948	-0.0233699	0.0375852	0.0152078	0.0465967	0.22431	0.115928	0.0274849	0.0257105	0.0448548	0.224923	0.162037	0.232277	0.202883	0.161601	-0.00272803	0.120336	-0.0994265	-0.00909461	0.113354	-0.0446038	-0.106042	0.0412487	0.1668	0.142683	-0.107432	-0.0854133	0.164154	0.140474	0.209511	0.232277	0.202883	-0.00979321	-0.0295808	0.093241	0.0878986	-0.00548274	-0.134151	-0.0238295	-0.245495	-0.0452032	-0.233945	-0.0348865	-0.120936	-0.21183	-0.00748097	-0.0295346	0.093241	0.0878986	0.0728836	0.0800058	-0.102904	-0.0290098	-0.0524048	-0.0421029	-0.0456341	-0.170972	-0.0178276	-0.0411265	0.0728836	0.0800058	0.21893	0.183557	0.0785911	-0.0511841	-0.0774808	-0.0328061	0.132097	-0.0507255	0.135756	0.182064	0.21893	0.183557	-0.0890817	-0.018497	-0.00134319	0.00455166	-0.0718553	-0.143701	-0.0811681	-0.247077	-0.151502	-0.19187	-0.134619	-0.21314	-0.192101	-0.134078	-0.156989	0.00455166	-0.0784636	-0.139452	-0.0808814	-0.215763	-0.129282	-0.172958	-0.118899	-0.195651	-0.162934	-0.111656	-0.126282	-0.00455166	-0.10469	-0.0323002	-0.0520185	-0.0434285	-0.0473028	-0.171128	-0.0211279	-0.042178	0.0718553	0.0784636	-0.0554475	-0.0466565	0.00214619	-0.041354	-0.0565238	0.0433417	-0.0437323	0.0605055	-0.0347106	-0.118138	0.0780386	0.0816074	0.0724188	0.143701	0.139452	0.000300328	-0.0204284	0.0174479	0.0811681	0.0808814	0.0978224	0.0536428	-0.00148615	-0.0227492	0.094607	-0.00505894	0.247077	0.215763	-0.0760198	0.0439738	-0.0698556	-0.0508052	0.0831839	0.029385	-0.156993	0.0453285	0.0402338	0.151502	0.129282	-0.0316467	0.0117685	0.0168485	0.122012	0.15193	0.19187	0.172958	0.112236	0.0319232	-0.00347444	-0.122971	-0.0890846	-0.0180968	-0.0292161	-0.174026	0.0141528	0.0138151	0.134619	0.118899	0.16466	0.181691	0.21314	0.195651	0.114117	0.126059	0.192101	0.162934	-0.0102729	0.134078	0.111656	0.156989	0.126282	0.00455166
G_Subdoligranulum_0.4_PA	-0.0336815	0.158676	-0.250946	0.108959	0.031007	-0.424497	0.105698	0.10987	0.11257	0.172798	0.088575	0.0417612	-0.00866123	0.240506	-0.134203	-0.0413796	6.90898e-05	0.16815	0.0797667	0.259369	0.0478323	-0.0696164	-0.0113167	0.172827	-0.0294982	0.0114856	0.0211096	0.0879005	-0.00222879	0.0417612	-0.150034	0.132887	0.0364746	-0.0274901	0.0221236	-0.0379348	-0.00351883	0.24102	-0.00988562	-0.0430629	-0.0533706	0.16815	0.101267	0.277565	0.0478323	-0.0696164	-0.0113167	-0.0228068	0.0573987	-0.00819464	0.0288745	-0.103241	0.00985591	0.130027	0.0879005	0.0503057	-0.0022466	0.0417612	-0.15132	0.210424	0.0340695	0.190438	0.168961	0.125765	0.0203771	0.0364746	0.0156616	-0.00351883	0.24102	-0.0430629	-0.200079	-0.0541048	-0.0323421	0.020875	-0.00988562	0.16815	0.101267	0.277565	-0.0379348	-0.0469624	0.0754131	-0.0404769	0.0478323	-0.0696164	-0.0113167	-0.0228068	0.0573987	-0.00819464	0.0288745	-0.103241	0.00985591	-0.0346193	0.0799099	0.123622	0.197962	0.0503057	-0.0998197	-0.160751	0.0696486	0.210424	0.0494506	0.0161647	0.196841	0.154861	0.125765	0.0203771	-0.00122554	0.0364746	0.223178	-0.194165	0.0110195	-0.00351883	0.24102	-0.0430629	0.0628404	-0.200079	-0.0535761	-0.00888764	-0.123296	-0.0992087	0.270801	-0.0845829	-0.29662	-0.0541048	-0.0172684	0.0445119	0.302814	-0.00672733	0.0190451	0.0417612	0.00827068	0.16815	-0.0966246	-0.0173603	-0.0822163	0.101267	0.277565	-0.0379348	-0.0469624	0.0754131	-0.0404769	0.0478323	-0.0696164	-0.0113167	-0.0549297	-0.0607531	0.0624619	0.121342	-0.0228068	0.0573987	-0.00819464	0.0288745	-0.103241	0.00985591	0.119944	-0.0755484	-0.0218997	0.102164	0.0991719	-0.0410719	0.101267	0.277565	0.292622	-0.0988712	-0.140226	-0.0478908	0.0389769	0.205444	0.0826147	0.197793	0.0144013	0.229074	0.180301	0.0503197	0.063544	0.0678354	-0.0605488	0.00637019	-0.125836	-0.105975	-0.0541048	0.100661	0.0940179	0.12352	-0.113661	-0.156039	-0.120678	0.0352605	0.0868923	0.0876063	0.0315917	0.133418	0.260248	0.0795495	-0.125555	0.0494506	-0.0173787	-0.000547784	-0.055373	0.052731	0.20129	0.251065	-0.00550211	-0.00214133	0.140554	0.0331615	-0.150735	0.160289	0.0451608	0.270838	-0.102653	-0.207409	0.048124	-0.0769044	-0.198271	-0.0380672	-0.135647	0.209274	-0.0720539	-0.0243802	-0.031304	-0.104516	0.00599383	0.0199667	-0.00758231	-0.108375	0.144692	-0.0430629	-0.0372277	0.221553	0.056107	0.246061	-0.0713504	-0.0298909	0.0825526	-0.0611682	-0.0239042	0.0982674	-0.0974174	-0.311708	0.0985452	0.253539	-0.0440277	-0.0962813	-0.0887243	-0.209131	0.0120477	0.000342603	-0.072661	0.0193149	0.0645048	0.185848	0.180813	0.0198364	1	-0.0633417	0.0295839	-0.106563	-0.0697614	-0.102108	-0.0379348	-0.0469624	0.0754131	-0.0404769	-0.0423535	-0.021018	0.104222	0.044131	0.286515	0.187561	-0.189663	-0.0921423	0.0379756	-0.0773248	-0.000547784	0.0208283	0.0623223	0.0893915	0.0417612	0.171801	0.0478323	-0.0696164	-0.0113167	-0.0549297	-0.0607531	0.0624619	0.121342	-0.0228068	0.0573987	-0.00819464	0.0288745	-0.103241	0.00985591	0.103085	0.207666	0.116766	0.103144	0.103144	0.0643032	-0.0497153	0.0643032	-0.0497153	0.111687	0.0642142	0.186472	0.144117	0.103745	-0.103105	0.0544711	0.110292	0.00394167	-0.00967824	-0.019229	0.0545053	0.110813	-0.125569	0.00394167	-0.00967824	-0.0948657	-0.019229	-0.125569	0.00394167	0.151989	-0.205963	-0.278549	0.063774	0.0398554	-0.0382528	-0.00967824	-0.267773	-0.0944384	-0.0193045	0.00509696	0.0928664	0.130903	0.0104496	0.154879	0.12693	0.0907624	-0.203569	0.0263552	0.0493912	0.161754	-0.0253844	-0.0382528	-0.00967824	-0.0286273	-0.207718	-0.103099	-0.0199448	-0.0652306	-0.103099	-0.0199263	-0.248607	-0.0652306	-0.208559	-0.248607	-0.0652306	0.15554	-0.273278	-0.309402	-0.0870835	-0.0272868	-0.300828	-0.0707371	-0.208428	-0.124514	0.0336324	-0.0519732	0.108011	-0.0893549	0.12014	0.0765399	0.0679357	-0.252188	0.192865	-0.0390071	-0.0370612	0.15302	-0.116781	0.0407965	0.0334629	-0.0395705	0.0407345	0.0336894	-0.0395705	0.0662199	-0.186172	0.0264094	-0.0720284	-0.0395705	-0.0242811	-0.0327349	-0.0232447	0.0864033	-0.181176	0.1373	-0.0720284	-0.0395705	0.103164	0.103164	0.0643474	-0.0496719	0.0643474	-0.0496719	0.111711	0.0642569	0.186492	0.144141	0.0538222	0.109376	0.00316744	-0.0100216	-0.0195103	0.0538564	0.109912	-0.12572	0.00316744	-0.0100216	-0.0934668	-0.0195103	-0.12572	0.00316744	0.151713	-0.205477	-0.278576	0.0631522	0.039	-0.0381004	-0.0100216	-0.2678	-0.0930537	-0.0195858	0.00526434	0.092105	0.131025	0.0107766	0.155485	0.127428	0.0907609	-0.203639	0.0254556	0.0496797	0.161404	-0.0253082	-0.0381004	-0.0100216	0.0245289	-0.0538222	0.0248758	-0.163723	-0.205678	-0.163595	-0.205829	-0.109376	-0.0245175	-0.214817	0.141468	-0.276036	-0.315097	-0.113457	-0.0314778	-0.30637	-0.0771695	-0.214654	-0.129713	0.0304578	-0.0565872	0.104384	-0.0928806	0.11739	0.0724636	0.0637775	-0.255358	0.190679	-0.0442344	-0.0414025	0.143546	-0.00316744	-0.124487	-0.0871861	-0.124487	-0.0871035	0.0482893	0.0198593	0.0525843	-0.12082	0.0512114	-0.120716	0.0100216	-0.0567105	0.0645204	-0.0770506	-0.174132	0.0306038	-0.0337042	-0.170866	-0.0566385	-0.081554	0.0038797	-0.0504704	0.131563	-0.108292	0.122413	0.0528341	-0.101993	-0.0114589	-0.0337042	-0.0195103	0.0538564	0.109912	-0.12572	0.00316744	-0.0100216	-0.0934668	-0.0195103	-0.12572	0.00316744	0.151713	-0.205477	-0.278576	0.0631522	0.039	-0.0381004	-0.0100216	-0.2678	-0.0930537	-0.0195858	0.00526434	0.092105	0.131025	0.0107766	0.155485	0.127428	0.0907609	-0.203639	0.0254556	0.0496797	0.161404	-0.0253082	-0.0381004	-0.0100216	-0.0611187	-0.0611187	0.0928619	0.0297591	0.0808562	0.024863	-0.16365	-0.205586	-0.163524	-0.205798	-0.215149	0.140936	-0.276253	-0.315217	-0.114712	-0.0316872	-0.306483	-0.0774281	-0.214985	-0.130188	0.0299835	-0.0567361	0.10396	-0.0934084	0.116954	0.0722179	0.0633965	-0.255607	0.190524	-0.0446782	-0.041728	0.14279	0.124487	0.00442814	0.0611187	0.124487	0.00451006	0.0610511	0.16219	0.182616	0.195591	-0.0151079	-0.0871861	-0.124487	-0.0871035	0.0482893	0.0198593	0.0525843	-0.12082	0.0512114	-0.120716	-0.0567105	0.0645204	-0.0770506	-0.174132	0.0306038	-0.0337042	-0.170866	-0.0566385	-0.081554	0.0038797	-0.0504704	0.131563	-0.108292	0.122413	0.0528341	-0.101993	-0.0114589	-0.0337042	-0.00442814	0.0871861	-0.0219384	-0.158848	0.148161	0.0391923	0.0567105	-0.150528	-0.072131	0.201939	0.119969	-0.0357357	-0.0232212	0.082077	0.0391923	0.0567105	-0.0611187	0.0928619	0.0297591	0.0808562	0.124487	0.00451006	0.0610511	0.16219	0.182616	0.195591	-0.0151079	-0.0871035	0.0482893	0.0198593	0.0525843	-0.286163	-0.320504	-0.0985396	-0.0645204	-0.3124	-0.118959	-0.206165	-0.220189	-0.0263595	0.0174184	-0.0880522	-0.155082	0.0322876	-0.250126	-0.275982	0.168856	-0.105388	-0.205812	0.0583102	-0.144604	-0.0985396	-0.0645204	-0.169213	0.173114	0.0677092	0.0770506	-0.159177	0.0221578	-0.0615175	0.154214	0.0509418	0.155807	-0.0276715	-0.0200204	0.288853	-0.0159504	0.138386	0.0677092	0.0770506	0.170195	0.174132	0.158933	0.0874385	0.157563	0.125605	0.13335	0.333317	0.105788	0.253313	0.170195	0.174132	-0.0660447	-0.0306038	-0.137898	0.136577	0.225463	0.109731	-0.247264	-0.00925373	-0.190452	-0.107049	-0.0660447	-0.0306038	-0.148011	-0.175479	-0.0927075	0.0337042	-0.166739	-0.0391033	-0.075712	0.0192418	-0.0390641	0.167026	-0.106757	0.150452	0.0830289	-0.100498	0.0198465	0.0337042	-0.170866	-0.0566385	-0.081554	0.0038797	-0.0504704	0.131563	-0.108292	0.122413	0.0528341	-0.101993	-0.0114589	-0.0337042	0.150642	0.0800345	0.151724	0.116469	0.125578	0.327708	0.101113	0.244136	0.166739	0.170866	-0.029987	0.011112	0.0873008	-0.00563045	0.0103221	0.134549	0.0435614	-0.0722307	0.201876	0.119849	-0.0359601	-0.0232796	0.0819745	0.0391033	0.0566385	0.0180852	0.0379552	0.0189245	0.075712	0.081554	0.0809346	0.113819	-0.00818819	0.000273509	0.148157	0.0651793	-0.0192418	-0.0038797	-0.0934548	0.0542047	0.151195	-0.0422024	0.0604912	-0.0769268	0.21328	-0.0499647	0.0732563	0.0390641	0.0504704	0.0121961	0.0449439	-0.102255	-0.268062	-0.195571	-0.167026	-0.131563	0.138115	0.0373746	-0.0136947	0.103882	-0.104579	-0.0826925	0.00728077	0.262508	0.0153003	0.210438	0.106757	0.108292	-0.226899	-0.197291	-0.150452	-0.122413	-0.17106	-0.0728076	-0.0830289	-0.0528341	0.158411	0.100498	0.101993	-0.0198465	0.0114589	0.0337042
G_Sutterella_0.599_PA	-0.12056	-0.11764	0.145322	0.105829	0.166133	0.173543	0.20477	0.147641	0.200682	0.0245641	-0.00503098	-0.0031458	0.0967566	-0.0416585	-0.0257423	0.136778	0.165377	0.0242678	0.0533856	-0.0399813	0.0584837	0.0710919	0.0860071	0.0245335	0.0393188	0.0244297	-0.0138608	-0.00778001	0.204618	-0.0031458	-0.0658869	0.101066	0.0638447	-0.0192382	0.0655128	0.131949	0.0898752	-0.0395885	0.102194	0.0953305	0.119793	0.0242678	0.0230857	-0.0508636	0.0584837	0.0710919	0.0860071	0.0893956	0.0620001	0.0635494	0.0841374	0.082803	0.0558108	0.0163425	-0.00778001	0.0613201	0.204722	-0.0031458	-0.0667698	0.0231057	0.0954161	0.0552808	0.0955737	-0.061125	0.0627169	0.0638447	-0.0154257	0.0898752	-0.0395885	0.0953305	0.0472902	0.114745	0.0364533	0.0150441	0.102194	0.0242678	0.0230857	-0.0508636	0.131949	0.0774673	-0.00137244	0.0276663	0.0584837	0.0710919	0.0860071	0.0893956	0.0620001	0.0635494	0.0841374	0.082803	0.0558108	0.124749	0.00507135	0.00900779	-0.134086	0.0613201	0.0868465	0.0120517	0.0466142	0.0231057	0.0366372	0.121864	0.0581115	0.11623	-0.061125	0.0627169	-0.0352781	0.0638447	-0.0582853	-0.0549179	0.0349884	0.0898752	-0.0395885	0.0953305	0.0534775	0.0472902	0.0418769	0.0219599	0.0226924	0.029959	0.0314227	0.165792	0.135559	0.114745	0.019442	0.01071	-0.0422909	-0.036794	-0.0306922	-0.0031458	0.233993	0.0242678	0.0592615	0.0563115	0.0766015	0.0230857	-0.0508636	0.131949	0.0774673	-0.00137244	0.0276663	0.0584837	0.0710919	0.0860071	0.095742	-0.0382017	0.0940218	-0.177683	0.0893956	0.0620001	0.0635494	0.0841374	0.082803	0.0558108	0.0190017	0.0265586	0.0801173	0.00651615	-0.0714853	0.0338358	0.0230857	-0.0508636	-0.0358587	0.115847	0.126877	0.0230836	-0.116467	-0.00765701	0.0161576	-0.134018	0.0143526	-0.076668	-0.0488458	0.0614361	0.0673218	-0.110292	-0.0131743	0.103441	0.133912	0.114874	0.114745	0.0610537	0.00557997	0.0143156	0.0833463	0.0126905	0.00707873	-0.0188271	-0.0249017	-0.0299473	-0.0146585	0.0946444	0.0184992	-0.0183342	0.0855101	0.0366372	0.176177	-0.00859191	0.0468264	0.00659747	-0.148753	-0.0276228	-0.00495018	0.123238	-0.0635849	0.0471679	-0.0394355	-0.0288326	0.0339191	-0.0682094	-0.0385903	0.0796608	-0.0327772	0.0181938	0.044795	0.00360636	0.174655	-0.0476661	0.101927	0.0701365	0.0241971	0.017105	0.0363312	-0.0214564	0.0940187	0.117558	0.0752973	0.0953305	0.0895901	0.0405539	0.0626905	0.0277492	0.1622	-0.164086	-0.650443	0.0436491	0.103511	-0.0244673	0.185262	0.103363	0.0265747	-0.0232284	0.0300748	0.0279614	0.0386275	-0.0195942	0.0109587	-0.0139468	0.195652	0.108582	0.0190331	0.0274236	0.0319356	-0.0280707	-0.0633417	1	NA	0.0204916	0.0115765	-0.00102	0.131949	0.0774673	-0.00137244	0.0276663	0.0690065	0.0605028	-0.0294262	0.0285101	-0.0715956	-0.0301917	0.0102791	0.12508	0.0719057	0.105384	0.0317087	-0.0123129	-0.0262267	0.0602645	-0.0031458	-0.0230302	0.0584837	0.0710919	0.0860071	0.095742	-0.0382017	0.0940218	-0.177683	0.0893956	0.0620001	0.0635494	0.0841374	0.082803	0.0558108	0.0209128	0.0312546	-0.0849927	0.0219723	0.0219723	-0.0564651	0.0537663	-0.0564651	0.0537663	0.104236	-0.0565826	0.0257039	0.0149548	0.0040235	-0.0208858	-0.193675	0.0156091	-0.0518235	-0.0698221	-0.0569036	-0.193766	0.0158142	-0.0181702	-0.0518235	-0.0698221	0.17669	-0.0569036	-0.0181702	-0.0518235	0.0197216	-0.0286515	0.0493023	0.0169363	-0.226561	-0.0756413	-0.0698221	0.0427399	0.176557	-0.0569521	0.0732219	0.0138121	-0.0674953	-0.00755217	0.0219637	0.0126152	-0.0124692	-0.0226038	-0.00935566	0.00139979	-0.00625704	-0.0395786	-0.0756413	-0.0698221	-0.160581	-0.0312233	-0.00164828	-0.204722	-0.0673914	-0.00164828	-0.204813	-0.0268367	-0.0673914	0.117886	-0.0268367	-0.0673914	0.0367811	-0.0354718	0.0348345	0.0537274	-0.235772	0.0293927	0.114176	0.11786	0.112284	0.00122891	0.012665	-0.0927321	-0.0150424	0.0362927	0.0404821	-0.0265013	-0.0314853	0.00994662	-0.0103318	0.0114461	-0.0292261	0.0850069	-0.0574478	0.166432	0.0153393	-0.0577055	0.166576	0.0153393	0.160037	0.126605	-0.110149	0.0210388	0.0153393	0.173701	0.185793	0.116031	0.140583	0.107597	0.113418	0.0210388	0.0153393	0.0219452	0.0219452	-0.0565035	0.0537243	-0.0565035	0.0537243	0.104209	-0.056621	0.0256782	0.0149178	-0.1953	0.0135216	-0.0528011	-0.0705925	-0.0574077	-0.195392	0.0137223	-0.0196084	-0.0528011	-0.0705925	0.175839	-0.0574077	-0.0196084	-0.0528011	0.0176739	-0.0304273	0.0479866	0.0148658	-0.22822	-0.0764444	-0.0705925	0.0413045	0.175683	-0.0574661	0.0717937	0.012554	-0.0688709	-0.00956926	0.020005	0.0116704	-0.0139609	-0.0247242	-0.0108138	4.34319e-05	-0.00811607	-0.0409862	-0.0764444	-0.0705925	0.211518	0.1953	0.211657	0.272663	0.177377	0.272635	0.157724	-0.0135216	-0.211614	0.110289	0.00685441	-0.0440521	0.0293585	0.0274155	-0.242502	0.0238014	0.10642	0.110258	0.0970803	-0.0119943	0.00734355	-0.100111	-0.0274169	0.0218313	0.0289805	-0.0337822	-0.0383226	0.000398007	-0.0184173	-0.00257316	-0.044967	0.0528011	0.0340542	0.122201	0.0340542	0.122168	0.0786923	0.0299944	0.051249	0.146698	0.035343	0.14665	0.0705925	0.118784	0.0851565	0.0632938	0.109569	0.0931273	0.00639043	0.106368	0.118748	0.100324	0.103077	0.0780808	0.0206837	0.0651619	0.0646025	0.0469688	0.0736149	0.0645505	0.00639043	-0.0574077	-0.195392	0.0137223	-0.0196084	-0.0528011	-0.0705925	0.175839	-0.0574077	-0.0196084	-0.0528011	0.0176739	-0.0304273	0.0479866	0.0148658	-0.22822	-0.0764444	-0.0705925	0.0413045	0.175683	-0.0574661	0.0717937	0.012554	-0.0688709	-0.00956926	0.020005	0.0116704	-0.0139609	-0.0247242	-0.0108138	4.34319e-05	-0.00811607	-0.0409862	-0.0764444	-0.0705925	0.0544907	0.0544907	-0.007001	0.122074	0.0585491	0.211751	0.272851	0.177588	0.272823	0.157936	0.110118	0.00636313	-0.044235	0.0292731	0.026633	-0.242735	0.0236782	0.106337	0.110081	0.0969158	-0.0122606	0.00719759	-0.100194	-0.0275821	0.021565	0.0288466	-0.0339581	-0.0384842	0.00024564	-0.0184913	-0.00281168	-0.0455238	-0.0340542	0.101864	-0.0544907	-0.0340542	0.101844	-0.0545797	0.0817332	0.00199929	0.0155266	-0.0132866	0.122201	0.0340542	0.122168	0.0786923	0.0299944	0.051249	0.146698	0.035343	0.14665	0.118784	0.0851565	0.0632938	0.109569	0.0931273	0.00639043	0.106368	0.118748	0.100324	0.103077	0.0780808	0.0206837	0.0651619	0.0646025	0.0469688	0.0736149	0.0645505	0.00639043	-0.101864	-0.122201	-0.145502	-0.0465092	-0.307076	-0.130803	-0.118784	-0.0497502	-0.0109591	-0.135335	-0.102926	-0.135199	-0.0960742	-0.122649	-0.130803	-0.118784	0.0544907	-0.007001	0.122074	0.0585491	-0.0340542	0.101844	-0.0545797	0.0817332	0.00199929	0.0155266	-0.0132866	0.122168	0.0786923	0.0299944	0.051249	-0.0436313	0.0266273	-0.0945249	-0.0851565	0.0213671	0.100126	0.032255	0.10023	-0.0138	-0.0324992	0.0063731	-0.0287548	0.0208509	-0.0506879	-0.0421055	0.00162478	-0.00921896	-0.0380784	-0.0554796	-0.063496	-0.0945249	-0.0851565	0.085197	-0.207582	-0.0783377	-0.0632938	0.0760984	0.145367	0.0962907	0.0856221	0.00653686	0.0113564	-0.0146408	0.0131713	0.0324522	-0.0153172	-0.0268395	-0.0783377	-0.0632938	-0.11936	-0.109569	0.0464707	0.0268908	-0.0422507	-0.077373	-0.0852541	-0.0181318	-0.0656635	-0.0788873	-0.11936	-0.109569	-0.105287	-0.0931273	-0.0242065	-0.100087	0.0289755	0.0151898	-0.0621824	-0.0259402	-0.0404992	-0.0771849	-0.105287	-0.0931273	0.307005	0.196326	0.00661579	-0.00639043	0.116062	0.13077	0.113896	0.120373	0.08119	0.0260378	0.0819079	0.067432	0.0509074	0.081583	0.0702358	-0.00639043	0.106368	0.118748	0.100324	0.103077	0.0780808	0.0206837	0.0651619	0.0646025	0.0469688	0.0736149	0.0645505	0.00639043	0.0496911	0.0304658	-0.0386701	-0.0724132	-0.0791031	-0.0140983	-0.0629529	-0.0750746	-0.116062	-0.106368	-0.122003	-0.0424892	-0.0989764	-0.0572889	-0.112033	-0.0735117	-0.0934392	-0.0109213	-0.135319	-0.102897	-0.135069	-0.0960479	-0.122615	-0.13077	-0.118748	-0.0868407	-0.0918302	-0.076847	-0.113896	-0.100324	0.0585733	-0.0659895	-0.0345376	-0.0936556	-0.0349776	-0.0757979	-0.120373	-0.103077	-0.0156241	0.011471	0.00908866	-0.00116412	-0.0203155	-0.0142243	0.0139986	-0.0256883	-0.0286829	-0.08119	-0.0780808	-0.000437879	-0.0250559	0.0519511	0.0327487	0.0390204	-0.0260378	-0.0206837	0.0382942	0.0217402	0.00638378	-0.00365398	-0.0271165	0.0202016	-0.00315487	0.0363425	0.00203918	-0.0121866	-0.0819079	-0.0651619	-0.0275066	-0.040339	-0.067432	-0.0646025	-0.00520981	-0.0267071	-0.0509074	-0.0469688	-0.0200485	-0.081583	-0.0736149	-0.0702358	-0.0645505	-0.00639043
G_Sutterella_0.599_trunc_AB	0.0925771	0.078694	-0.0750449	-0.083759	-0.157851	-0.220324	-0.165574	-0.0945146	-0.155439	-0.165284	0.308698	-0.0175344	-0.143333	-0.19065	-0.303426	0.0513528	0.457384	-0.108824	-0.0111689	-0.0252125	-0.0866663	0.00113904	-0.0578439	-0.165182	0.10514	0.338715	-0.153922	0.31356	0.877399	-0.0175344	-0.231526	0.122382	-0.130759	-0.0764686	-0.122197	0.0608939	-0.142975	-0.193212	-0.0199283	-0.0215641	-0.0110244	-0.108824	-0.00670529	-0.0336973	-0.0866663	0.00113904	-0.0578439	-0.0623565	-0.0744044	-0.0430876	-0.0757994	0.0297941	0.0425292	-0.0570805	0.31356	-0.100622	0.877399	-0.0175344	-0.231375	-0.20583	0.0667739	0.114352	0.127396	-0.0836239	-0.0945268	-0.130759	-0.146389	-0.142975	-0.193212	-0.0215641	0.00652589	-0.0153968	0.118218	0.354228	-0.0199283	-0.108824	-0.00670529	-0.0336973	0.0608939	-0.0823264	-0.0527723	-0.0245108	-0.0866663	0.00113904	-0.0578439	-0.0623565	-0.0744044	-0.0430876	-0.0757994	0.0297941	0.0425292	-0.00684164	0.118136	-0.0523584	0.320099	-0.100622	-0.113392	-0.167252	-0.0886173	-0.20583	-0.0960515	0.0749122	0.113603	0.129839	-0.0836239	-0.0945268	-0.0308711	-0.130759	-0.0660219	-0.11847	-0.108372	-0.142975	-0.193212	-0.0215641	-0.0375633	0.00652589	-0.096848	-0.097805	-0.213773	-0.217275	0.233529	-0.0822099	0.0319564	-0.0153968	0.123765	0.351915	0.125731	-0.119164	-0.107868	-0.0175344	0.943573	-0.108824	-0.0837099	-0.0479705	-0.089089	-0.00670529	-0.0336973	0.0608939	-0.0823264	-0.0527723	-0.0245108	-0.0866663	0.00113904	-0.0578439	-0.0635693	-0.185295	-0.110314	0.0293556	-0.0623565	-0.0744044	-0.0430876	-0.0757994	0.0297941	0.0425292	0.0393673	-0.122148	-0.0262181	-0.0486893	0.0220006	0.129067	-0.00670529	-0.0336973	0.120325	-0.105023	-0.0639616	0.00398305	0.014852	-0.00315268	-0.00576961	0.320182	0.0316045	0.146518	0.128174	-0.100442	0.116498	-0.0706052	-0.0581636	0.00101678	-0.151521	-0.110023	-0.0153968	-0.079455	-0.0354387	-0.0918039	-0.114489	-0.167071	0.0964292	0.0947153	0.16401	0.179178	0.0421125	-0.15418	-0.00634364	0.160554	-0.170193	-0.0960515	-0.0618837	-0.0557938	-0.112755	-0.165278	-0.00645631	-0.0184927	-0.0401487	-0.116026	-0.0739056	-0.0915711	-0.0527501	-0.102042	-0.0996887	0.0687747	-0.0370795	-0.0904243	-0.0684534	-0.101704	0.0033179	-0.0530352	-0.109545	0.115366	-0.098969	-0.0489825	-0.0861542	-0.183182	-0.110823	-0.0909887	-0.142384	-0.176033	-0.0646157	-0.0215641	-0.173923	0.00759687	-0.0425173	0.26164	-0.0268186	0.133151	-0.0376706	-0.0989829	0.0408527	0.173083	-0.125882	0.0460043	-0.0563568	0.029861	-0.113164	-0.235792	-0.220461	-0.00265931	-0.11905	-0.126986	-0.108615	-0.11072	-0.0951426	-0.139746	-0.161432	-0.109054	0.0295839	NA	1	-0.125967	-0.164051	-0.00565814	0.0608939	-0.0823264	-0.0527723	-0.0245108	-0.0470724	-0.0418468	-0.160159	-0.128022	-0.0161874	-0.0146371	0.0320357	-0.0975768	0.0397932	-0.0905532	0.111549	0.334124	-0.0121693	-0.124223	-0.0175344	-0.0854895	-0.0866663	0.00113904	-0.0578439	-0.0635693	-0.185295	-0.110314	0.0293556	-0.0623565	-0.0744044	-0.0430876	-0.0757994	0.0297941	0.0425292	-0.259447	-0.112988	-0.374234	-0.262457	-0.262457	-0.00765927	-0.00218242	-0.00765927	-0.00218242	-0.151261	-0.00787784	-0.162096	-0.0472482	0.312465	0.259376	-0.696046	0.302948	0.24494	0.154156	0.180732	-0.696046	0.303054	0.297504	0.24494	0.154156	-0.150903	0.180732	0.297504	0.24494	0.275467	0.0168392	0.0343607	0.281513	-0.787612	0.201609	0.154156	0.0356533	-0.151072	0.180506	0.226009	0.21688	0.270736	0.281335	0.219993	0.191591	0.216038	-0.0421984	0.226302	0.25898	0.208536	0.261443	0.201609	0.154156	-0.486805	0.112858	-0.3177	-0.849772	0.0781747	-0.3177	-0.849772	0.148602	0.0781747	-0.343564	0.148602	0.0781747	-0.0703964	-0.273222	-0.167435	-0.0294863	-0.917243	-0.160876	-0.071963	-0.343613	-0.0225862	-0.0188281	-0.090575	0.122602	0.0886346	-0.0411101	-0.0346117	0.0537496	-0.299071	-0.0603235	0.0647931	0.0469286	-0.160698	0.374215	-0.4035	0.476996	0.291049	-0.4035	0.476739	0.291049	0.432169	0.251941	-0.485474	0.378465	0.291049	0.273796	0.370539	0.410853	0.371715	0.168995	0.271402	0.378465	0.291049	-0.262386	-0.262386	-0.00754744	-0.00202919	-0.00754744	-0.00202919	-0.151195	-0.00776537	-0.162047	-0.0471605	-0.691104	0.307581	0.247179	0.15502	0.182471	-0.691104	0.307688	0.300493	0.247179	0.15502	-0.147021	0.182471	0.300493	0.247179	0.280228	0.0211206	0.0371201	0.285826	-0.784707	0.202787	0.15502	0.0383636	-0.147185	0.182244	0.230332	0.219492	0.273327	0.284837	0.224201	0.194516	0.219497	-0.0378396	0.22914	0.263233	0.21272	0.263135	0.202787	0.15502	0.842287	0.691104	0.842325	0.452499	0.597216	0.452474	0.484043	-0.307581	-0.842287	-0.340717	-0.0509532	-0.266815	-0.163713	-0.000164295	-0.911244	-0.157114	-0.0652457	-0.340758	-0.00659461	-0.0132586	-0.0883679	0.131408	0.0963085	-0.0309429	-0.0286985	0.0615965	-0.290981	-0.0554708	0.0760181	0.0564275	-0.144198	-0.247179	0.0296804	-0.283694	0.0296804	-0.283697	-0.138935	-0.0242621	-0.0444878	-0.18479	0.083443	-0.184848	-0.15502	-0.197028	-0.0552421	-0.18164	-0.166806	-0.0475265	0.0269634	-0.16415	-0.197052	-0.163537	-0.054766	-0.0268185	0.0252094	-0.116109	-0.0608529	-0.0037096	0.0416882	-0.0213419	0.0269634	0.182471	-0.691104	0.307688	0.300493	0.247179	0.15502	-0.147021	0.182471	0.300493	0.247179	0.280228	0.0211206	0.0371201	0.285826	-0.784707	0.202787	0.15502	0.0383636	-0.147185	0.182244	0.230332	0.219492	0.273327	0.284837	0.224201	0.194516	0.219497	-0.0378396	0.22914	0.263233	0.21272	0.263135	0.202787	0.15502	0.00528839	0.00528839	0.0203764	-0.102961	-0.114835	0.842325	0.452499	0.597216	0.452474	0.484043	-0.340873	-0.0511651	-0.266725	-0.163657	-0.000803576	-0.911316	-0.156976	-0.0650865	-0.340929	-0.0062911	-0.0133521	-0.0885473	0.13141	0.0960809	-0.0313482	-0.0284691	0.0616363	-0.290854	-0.0556029	0.0761528	0.0563744	-0.144137	-0.0296804	-0.337242	-0.00528839	-0.0296804	-0.337265	-0.00542606	-0.152509	-0.0807364	-0.0947037	0.0154062	-0.283694	0.0296804	-0.283697	-0.138935	-0.0242621	-0.0444878	-0.18479	0.083443	-0.184848	-0.197028	-0.0552421	-0.18164	-0.166806	-0.0475265	0.0269634	-0.16415	-0.197052	-0.163537	-0.054766	-0.0268185	0.0252094	-0.116109	-0.0608529	-0.0037096	0.0416882	-0.0213419	0.0269634	0.337242	0.283694	0.117136	0.12185	-0.564181	0.241273	0.197028	0.120894	0.0576544	0.298544	0.319044	0.0633154	0.289864	0.299469	0.241273	0.197028	0.00528839	0.0203764	-0.102961	-0.114835	-0.0296804	-0.337265	-0.00542606	-0.152509	-0.0807364	-0.0947037	0.0154062	-0.283697	-0.138935	-0.0242621	-0.0444878	-0.229743	-0.140504	0.0841993	0.0552421	-0.134378	-0.0511324	-0.140971	0.0244929	-0.00207247	-0.140772	-0.0785543	0.112417	-0.0131113	-0.039534	-0.26449	-0.0506661	0.0652163	0.123243	-0.121365	0.0693956	0.0841993	0.0552421	0.0258635	-0.683774	0.245447	0.18164	0.02843	-0.117147	-0.013143	0.213796	0.235015	0.260975	0.17253	-0.0871701	0.125099	0.29764	0.305598	0.245447	0.18164	0.21193	0.166806	-0.121874	-0.0357883	0.18811	0.121462	-0.0586985	0.0787555	0.271862	0.231588	0.21193	0.166806	0.0751978	0.0475265	0.0454231	0.113014	-0.0374773	-0.0303875	-0.075171	0.0796277	0.128819	0.0670668	0.0751978	0.0475265	0.564188	0.592896	-0.0205181	-0.0269634	-0.207507	-0.24128	-0.193468	-0.0772461	-0.0467926	0.0168218	-0.169891	-0.077279	-0.0191662	0.0364576	-0.0605176	-0.0269634	-0.16415	-0.197052	-0.163537	-0.054766	-0.0268185	0.0252094	-0.116109	-0.0608529	-0.0037096	0.0416882	-0.0213419	0.0269634	-0.120945	-0.0359452	0.182882	0.117641	-0.0618512	0.0750742	0.267404	0.225024	0.207507	0.16415	0.102943	0.0713964	0.0479029	-0.0342319	0.124186	0.0434005	0.0785143	0.0576689	0.298574	0.319093	0.0633289	0.289861	0.299513	0.24128	0.197052	0.110909	-0.0199238	0.227804	0.193468	0.163537	-0.114627	-0.0114161	-0.0872934	0.103034	-0.0230519	0.0568841	0.0772461	0.054766	0.0803579	-0.00413489	-0.0401649	0.059002	-0.0699616	-0.114353	-0.0751964	0.0784392	0.00620314	0.0467926	0.0268185	0.0736805	0.112196	-0.0497552	0.00787555	-0.0602039	-0.0168218	-0.0252094	-0.0971462	-0.0388712	-0.00939047	-0.0309334	0.0642937	-0.0386976	-0.180746	0.00882092	0.234583	0.179473	0.169891	0.116109	0.106643	0.071372	0.077279	0.0608529	0.0447461	-0.0191317	0.0191662	0.0037096	-0.108409	-0.0364576	-0.0416882	0.0605176	0.0213419	-0.0269634
G_Terrisporobacter_0.265_PA	-0.0290762	-0.199776	0.127052	0.0952359	0.209248	0.301297	0.254345	0.167096	0.243919	0.0464974	-0.0816455	0.0451	0.139265	0.000419634	0.0993204	0.0844025	-0.0944244	-0.0165268	0.0518233	-0.0653755	0.13008	0.0980757	0.155566	0.0465235	-0.0847917	-0.04729	0.0462856	-0.080139	-0.103663	0.0451	0.104806	-0.0923947	-0.00494298	0.147386	0.033661	0.0765185	0.136421	-0.000180286	0.0132901	0.0728823	0.0945578	-0.0165268	0.0203737	-0.0622881	0.13008	0.0980757	0.155566	0.104616	0.124314	0.145862	0.185484	0.0128453	0.0423698	0.0442878	-0.080139	0.0912173	-0.103693	0.0451	0.103424	0.0234081	0.00271437	-0.130309	-0.101129	0.0201271	-0.000920055	-0.00494298	0.0492427	0.136421	-0.000180286	0.0728823	0.302727	0.0932653	-0.088714	-0.0473814	0.0132901	-0.0165268	0.0203737	-0.0622881	0.0765185	0.118859	-0.000491257	-0.00675459	0.13008	0.0980757	0.155566	0.104616	0.124314	0.145862	0.185484	0.0128453	0.0423698	0.0190091	-0.0857479	0.0390372	-0.171952	0.0912173	0.319981	0.345553	0.0803478	0.0234081	0.135037	0.00683831	-0.134051	-0.0946476	0.0201271	-0.000920055	0.0390643	-0.00494298	-0.0247383	0.0303824	0.0419542	0.136421	-0.000180286	0.0728823	0.0485216	0.302727	0.103154	0.22873	0.540662	0.561919	-0.0577719	0.108779	0.115704	0.0932653	-0.106164	-0.0696966	-0.0537934	0.0622238	0.0209855	0.0451	-0.121758	-0.0165268	0.106088	-0.0254846	0.0642788	0.0203737	-0.0622881	0.0765185	0.118859	-0.000491257	-0.00675459	0.13008	0.0980757	0.155566	0.046053	0.0925856	0.126999	-0.0246445	0.104616	0.124314	0.145862	0.185484	0.0128453	0.0423698	-0.0440251	0.105536	0.0174666	0.0470152	-0.00886878	-0.0708717	0.0203737	-0.0622881	-0.0481716	0.0569126	0.0628509	0.0877927	-0.152143	-0.0160624	0.072882	-0.171878	0.0560443	-0.0324146	0.00866874	0.09129	-0.00329507	-0.165237	0.0637528	0.0586813	0.158259	0.10568	0.0932653	-0.00175352	0.0674693	0.088401	0.3265	0.338628	0.0489895	-0.113073	-0.328013	-0.312999	-0.113841	0.0120404	-0.0177165	-0.0592895	0.210365	0.135037	0.0425411	0.0941838	-0.019938	0.00680197	-0.0807208	-0.0590065	0.0743458	0.111822	0.00396201	-0.00458187	0.0394764	0.104955	0.0842549	-0.118501	0.0231237	0.131738	-0.0195043	0.0567472	0.300312	0.0379118	0.123302	-0.125015	0.176456	0.119182	0.390619	0.472404	0.044888	0.0381015	0.130817	0.098268	0.0831398	0.0728823	0.149382	0.0256308	0.0434339	-0.109997	0.0702969	0.0319525	-0.0798334	0.111797	0.0015412	-0.13724	0.101143	0.120205	0.000665013	-0.070274	0.234923	0.307811	0.365194	0.0588293	0.118309	-0.0259812	0.103467	0.0399492	0.126547	0.0822059	0.136641	0.0152474	-0.106563	0.0204916	-0.125967	1	0.468412	0.148681	0.0765185	0.118859	-0.000491257	-0.00675459	0.0897061	0.111386	-0.00174712	0.0824162	-0.105414	-0.121311	0.103263	0.0841714	0.0533992	0.0570158	-0.0949286	-0.0614494	-0.0474244	0.12163	0.0451	-0.0300104	0.13008	0.0980757	0.155566	0.046053	0.0925856	0.126999	-0.0246445	0.104616	0.124314	0.145862	0.185484	0.0128453	0.0423698	0.0625589	0.02641	0.086654	0.0622104	0.0622104	-0.0769397	0.0791516	-0.0769397	0.0791516	0.167514	-0.0770163	0.0108359	0.0397601	-0.0923027	-0.0625716	0.060583	-0.0939435	-0.0328776	-0.189684	-0.101665	0.0606036	-0.0934835	-0.0550939	-0.0328776	-0.189684	0.149612	-0.101665	-0.0550939	-0.0328776	-0.0710688	-0.000971358	0.0155386	-0.087717	0.0878024	-0.137355	-0.189684	0.0106359	0.14946	-0.101748	0.0593927	-0.0962032	-0.196602	-0.052266	-0.072825	-0.059237	-0.0800608	0.0610264	-0.133531	-0.0259935	-0.11196	-0.136678	-0.137355	-0.189684	0.109365	-0.0264369	0.0913179	0.118068	0.0325606	0.0913179	0.118085	0.00469793	0.0325606	0.180137	0.00469793	0.0325606	0.0570145	0.0783725	0.0722654	-0.00413598	0.132691	0.066295	0.184269	0.18007	0.226102	-0.0287843	0.139433	-0.199553	0.032797	-0.00155307	0.0048481	-0.0416656	0.124928	-0.0313103	-0.0980613	0.0657552	-0.0511018	-0.0866587	0.0249021	-0.112934	-0.22547	0.0251139	-0.112776	-0.22547	-0.0949212	-0.0475586	0.0522938	-0.178277	-0.22547	0.0420158	0.00859126	-0.0859221	-0.105419	0.00780722	-0.109442	-0.178277	-0.22547	0.062223	0.062223	-0.0769096	0.0791943	-0.0769096	0.0791943	0.167526	-0.0769863	0.0108517	0.0397854	0.0608462	-0.093278	-0.0328475	-0.188885	-0.101477	0.0608636	-0.092867	-0.0543075	-0.0328475	-0.188885	0.149957	-0.101477	-0.0543075	-0.0328475	-0.0709297	-0.00123534	0.0154919	-0.0868682	0.0877044	-0.136844	-0.188885	0.0105782	0.149808	-0.101559	0.0600717	-0.0961565	-0.19643	-0.0520344	-0.0728155	-0.058943	-0.0803832	0.0606075	-0.133065	-0.0253596	-0.111019	-0.135369	-0.136844	-0.188885	-0.120395	-0.0608462	-0.120097	0.0527584	-0.0601578	0.0527173	-0.00015096	0.093278	0.120415	0.18408	0.0775245	0.082454	0.0757833	0.00551437	0.135674	0.0694865	0.18973	0.184012	0.234753	-0.0228494	0.143197	-0.193959	0.0368199	0.00366097	0.012472	-0.0392068	0.128244	-0.0258599	-0.094741	0.0751123	-0.0438802	0.0328475	-0.0289929	0.106747	-0.0289929	0.106705	0.158851	-0.0183515	-0.00191505	0.101861	-0.0524663	0.101843	0.188885	0.223867	0.169219	0.21195	0.220704	0.167854	0.102091	0.217754	0.223831	0.145788	0.21417	0.146415	0.0419884	0.201296	0.109332	0.0650865	0.107242	0.164018	0.102091	-0.101477	0.0608636	-0.092867	-0.0543075	-0.0328475	-0.188885	0.149957	-0.101477	-0.0543075	-0.0328475	-0.0709297	-0.00123534	0.0154919	-0.0868682	0.0877044	-0.136844	-0.188885	0.0105782	0.149808	-0.101559	0.0600717	-0.0961565	-0.19643	-0.0520344	-0.0728155	-0.058943	-0.0803832	0.0606075	-0.133065	-0.0253596	-0.111019	-0.135369	-0.136844	-0.188885	0.0778478	0.0778478	0.00467068	0.178662	0.0631651	-0.120116	0.0525671	-0.0603799	0.0525276	-0.000343809	0.183838	0.0767151	0.0821813	0.0755272	0.00460703	0.135514	0.0691901	0.189634	0.183772	0.234448	-0.0232509	0.143084	-0.194153	0.036416	0.00350527	0.012219	-0.0394337	0.127966	-0.0261903	-0.0951053	0.0748657	-0.0446327	0.0289929	0.13121	-0.0778478	0.0289929	0.131191	-0.0779569	0.129297	0.0178449	0.0290917	-0.113591	0.106747	-0.0289929	0.106705	0.158851	-0.0183515	-0.00191505	0.101861	-0.0524663	0.101843	0.223867	0.169219	0.21195	0.220704	0.167854	0.102091	0.217754	0.223831	0.145788	0.21417	0.146415	0.0419884	0.201296	0.109332	0.0650865	0.107242	0.164018	0.102091	-0.13121	-0.106747	-0.11082	-0.0776209	-0.0164356	-0.182363	-0.223867	-0.0805777	-0.108059	-0.238758	-0.133858	-0.0480304	-0.204003	-0.191124	-0.182363	-0.223867	0.0778478	0.00467068	0.178662	0.0631651	0.0289929	0.131191	-0.0779569	0.129297	0.0178449	0.0290917	-0.113591	0.106705	0.158851	-0.0183515	-0.00191505	0.0566581	0.0550505	-0.111488	-0.169219	0.0498072	0.173355	-0.00311799	0.208761	-0.047267	-0.0295557	0.132274	0.0145324	-0.0184463	-0.0130742	0.10457	-0.0528185	0.0516037	-0.113011	-0.0874238	-0.0893317	-0.111488	-0.169219	0.0217951	0.0835953	-0.16391	-0.21195	0.0176971	0.110733	-0.0318517	0.0507477	-0.12251	-0.0503296	-0.0846322	0.102529	-0.0742958	-0.178243	-0.15375	-0.16391	-0.21195	-0.163836	-0.220704	0.0775925	-0.0433848	-0.123494	-0.0763777	0.0248736	-0.0725223	-0.186391	-0.137297	-0.163836	-0.220704	-0.109081	-0.167854	-0.0452215	-0.179019	0.019473	0.0241006	0.0253185	-0.100567	-0.114971	-0.0809594	-0.109081	-0.167854	0.0163771	-0.0341138	-0.00486988	-0.102091	0.157757	0.182332	0.0958133	0.174825	0.0722836	-0.0250831	0.145371	0.0612027	0.000701056	0.00555014	0.079762	-0.102091	0.217754	0.223831	0.145788	0.21417	0.146415	0.0419884	0.201296	0.109332	0.0650865	0.107242	0.164018	0.102091	0.0805468	-0.0378072	-0.117848	-0.0714711	0.0277141	-0.068463	-0.179263	-0.131533	-0.157757	-0.217754	-0.178727	-0.0554543	-0.178321	0.00603444	-0.148579	-0.160887	-0.125204	-0.108015	-0.238723	-0.133806	-0.0479427	-0.203958	-0.191058	-0.182332	-0.223831	-0.0155307	0.0623172	-0.101079	-0.0958133	-0.145788	0.0633042	-0.184236	0.0446279	-0.146655	-0.148468	-0.122147	-0.174825	-0.21417	0.0544301	0.00999021	-0.019601	0.071788	-0.00307768	0.074002	0.0207471	-0.0654534	-0.00249597	-0.0722836	-0.146415	-0.0172718	-0.115864	0.052768	0.042319	0.112684	0.0250831	-0.0419884	-0.0252466	0.0318106	0.0270305	-0.0152256	0.0479341	0.075785	0.108994	-0.0217856	-0.170553	-0.111437	-0.145371	-0.201296	-0.0588237	-0.0215556	-0.0612027	-0.109332	0.00348321	0.04977	-0.000701056	-0.0650865	0.101698	-0.00555014	-0.107242	-0.079762	-0.164018	-0.102091
G_Turicibacter_0.351_PA	-0.0238092	-0.173053	0.0678885	0.116197	0.195759	0.242288	0.242346	0.146835	0.236823	0.083347	-0.117655	0.00261724	0.155808	0.0622813	0.122532	0.08503	-0.0904147	0.0477594	0.0413062	-0.033248	0.107177	0.0606587	0.114225	0.0833726	-0.0737695	-0.0815172	0.0552308	-0.120958	-0.113049	0.00261724	0.109083	-0.0790835	-0.00756006	0.20129	0.0554581	0.081795	0.155958	0.073093	0.0321074	0.0525994	0.110275	0.0477594	0.0192211	-0.0224313	0.107177	0.0606587	0.114225	0.070108	0.10775	0.111111	0.1482	-0.000180604	0.0353529	0.0550415	-0.120958	0.0966914	-0.113065	0.00261724	0.108293	0.0669195	-0.00197291	-0.0944172	-0.0753829	0.105177	0.0191949	-0.00756006	0.0602939	0.155958	0.073093	0.0525994	0.234508	0.105049	-0.0750841	-0.0835812	0.0321074	0.0477594	0.0192211	-0.0224313	0.081795	0.104882	0.0208338	-0.00391025	0.107177	0.0606587	0.114225	0.070108	0.10775	0.111111	0.1482	-0.000180604	0.0353529	-0.0216884	-0.0324376	0.0533903	-0.158683	0.0966914	0.287845	0.27789	0.0614868	0.0669195	0.113087	0.00395657	-0.104735	-0.0747151	0.105177	0.0191949	0.0109463	-0.00756006	0.00513376	0.00211341	0.0444261	0.155958	0.073093	0.0525994	0.0540626	0.234508	0.0894509	0.225915	0.477761	0.503455	-0.0814272	0.0982885	0.0436082	0.105049	-0.0932113	-0.102085	-0.0382201	0.0959071	0.0438909	0.00261724	-0.125191	0.0477594	0.124951	-0.017385	0.0833126	0.0192211	-0.0224313	0.081795	0.104882	0.0208338	-0.00391025	0.107177	0.0606587	0.114225	0.0631876	0.0635332	0.113997	0.00247131	0.070108	0.10775	0.111111	0.1482	-0.000180604	0.0353529	-0.0194574	0.0779167	0.050923	0.0543062	0.00745798	-0.0592922	0.0192211	-0.0224313	-0.024213	0.0254319	0.048332	0.0686432	-0.135844	-0.0104116	0.0458728	-0.158678	0.0647028	-0.0644355	-0.0102716	0.0966798	-0.0128454	-0.128119	0.0074128	0.0288673	0.097571	0.0943421	0.105049	0.0602177	0.056261	0.0885507	0.294297	0.272652	-0.0271447	-0.118492	-0.28976	-0.288784	-0.136445	0.0321609	-0.00840335	-0.063907	0.181342	0.113087	0.0311604	0.124729	-0.0418207	0.0176432	-0.0708605	-0.00955018	0.0531979	0.0766149	0.0941813	0.0132831	0.0467166	0.141768	0.095409	-0.0596655	-0.0071288	0.114701	-0.0115723	0.0538701	0.232791	0.0278658	0.0974872	-0.10583	0.122069	0.113964	0.357211	0.406655	0.0438882	0.0549865	0.154638	0.064048	0.0792191	0.0525994	0.139706	0.0532713	0.0480249	-0.10751	0.0457045	0.0355487	-0.0595158	0.0989862	-0.0536133	-0.0705539	0.0969756	0.0303629	0.0369033	-0.0505186	0.257403	0.305648	0.37602	0.0247649	0.13662	-0.0051717	0.0789303	0.0114749	0.0969825	0.116213	0.145652	0.0424642	-0.0697614	0.0115765	-0.164051	0.468412	1	0.093755	0.081795	0.104882	0.0208338	-0.00391025	0.0149606	0.10373	0.0551047	0.109983	-0.044068	-0.0693109	0.0361313	0.051213	0.011988	0.0477714	-0.0954023	-0.102519	-0.0458267	0.107848	0.00261724	0.0235994	0.107177	0.0606587	0.114225	0.0631876	0.0635332	0.113997	0.00247131	0.070108	0.10775	0.111111	0.1482	-0.000180604	0.0353529	0.111446	0.0580054	0.107527	0.11261	0.11261	-0.0601474	0.0644526	-0.0601474	0.0644526	0.179861	-0.0600633	0.0725543	0.0630842	-0.124199	-0.111458	0.0549311	-0.123561	-0.045899	-0.166277	-0.119267	0.0549486	-0.123218	-0.105333	-0.045899	-0.166277	0.109633	-0.119267	-0.105333	-0.045899	-0.0849071	0.00126146	-0.0230479	-0.126519	0.0785267	-0.13447	-0.166277	-0.0345195	0.109649	-0.119144	0.0153226	-0.0759467	-0.191248	-0.0802357	-0.092884	-0.0543439	-0.0908854	0.0404305	-0.152356	-0.0608698	-0.098822	-0.138679	-0.13447	-0.166277	0.108144	-0.0580361	0.1269	0.130862	0.035868	0.1269	0.130868	-0.0367287	0.035868	0.169004	-0.0367287	0.035868	0.102595	0.103041	0.0611082	-0.0403061	0.139412	0.0471861	0.169916	0.169004	0.188312	0.0320807	0.163108	-0.166039	0.0246706	-0.0114658	0.0365196	-0.03457	0.123591	0.00261068	-0.114298	0.046201	0.0204101	-0.107537	0.0300946	-0.109187	-0.188209	0.0302548	-0.109029	-0.188209	-0.079089	-0.021752	0.053239	-0.158841	-0.188209	0.0273763	-0.00197739	-0.0779804	-0.0984827	0.0145708	-0.0769983	-0.158841	-0.188209	0.112621	0.112621	-0.0601123	0.0644994	-0.0601123	0.0644994	0.179877	-0.0600282	0.0725718	0.0631134	0.0523438	-0.126533	-0.0480482	-0.167163	-0.120144	0.0523584	-0.12621	-0.106783	-0.0480482	-0.167163	0.109197	-0.120144	-0.106783	-0.0480482	-0.0876524	-0.00134702	-0.0252073	-0.129082	0.0760023	-0.135058	-0.167163	-0.0367053	0.10921	-0.120025	0.0136245	-0.0781069	-0.192327	-0.082325	-0.0946515	-0.0551929	-0.0918243	0.0373064	-0.154285	-0.0619397	-0.101244	-0.140267	-0.135058	-0.167163	-0.130936	-0.0523438	-0.130732	0.0245916	-0.0519416	0.0246048	-0.00910888	0.126533	0.130941	0.170137	0.119046	0.105948	0.0632721	-0.0415917	0.140039	0.0492585	0.174165	0.170143	0.193098	0.0341019	0.163824	-0.164451	0.0254011	-0.00962369	0.0409943	-0.03405	0.124798	0.00504805	-0.114286	0.0516586	0.027086	0.0480482	-0.0514524	0.0933571	-0.0514524	0.0933725	0.217151	-0.0188291	-0.00816405	0.102274	-0.0793706	0.102308	0.167163	0.183923	0.141707	0.184983	0.180151	0.126973	0.0737396	0.172027	0.18393	0.132926	0.171554	0.110235	0.0167026	0.148324	0.0945308	0.0357621	0.0541634	0.133514	0.0737396	-0.120144	0.0523584	-0.12621	-0.106783	-0.0480482	-0.167163	0.109197	-0.120144	-0.106783	-0.0480482	-0.0876524	-0.00134702	-0.0252073	-0.129082	0.0760023	-0.135058	-0.167163	-0.0367053	0.10921	-0.120025	0.0136245	-0.0781069	-0.192327	-0.082325	-0.0946515	-0.0551929	-0.0918243	0.0373064	-0.154285	-0.0619397	-0.101244	-0.140267	-0.135058	-0.167163	0.0616663	0.0616663	-0.00525767	0.174993	0.0898674	-0.130738	0.024438	-0.0521273	0.0244527	-0.00924782	0.169976	0.118593	0.105669	0.0630564	-0.0422265	0.13992	0.0490391	0.174104	0.16998	0.192959	0.0337736	0.163808	-0.164595	0.0250896	-0.00963246	0.0408568	-0.0341985	0.124495	0.00480526	-0.11461	0.0515672	0.0264388	0.0514524	0.147106	-0.0616663	0.0514524	0.147109	-0.0615917	0.141007	0.0401679	0.0480658	-0.088552	0.0933571	-0.0514524	0.0933725	0.217151	-0.0188291	-0.00816405	0.102274	-0.0793706	0.102308	0.183923	0.141707	0.184983	0.180151	0.126973	0.0737396	0.172027	0.18393	0.132926	0.171554	0.110235	0.0167026	0.148324	0.0945308	0.0357621	0.0541634	0.133514	0.0737396	-0.147106	-0.0933571	-0.0672349	-0.0722077	0.00387215	-0.15634	-0.183923	-0.0815864	-0.0746611	-0.205823	-0.125101	-0.0277793	-0.18887	-0.166406	-0.15634	-0.183923	0.0616663	-0.00525767	0.174993	0.0898674	0.0514524	0.147109	-0.0615917	0.141007	0.0401679	0.0480658	-0.088552	0.0933725	0.217151	-0.0188291	-0.00816405	0.0676064	0.0361707	-0.105995	-0.141707	0.0242172	0.146112	0.00383412	0.14771	-0.00901161	0.0229557	0.144775	-0.0152685	-0.00228014	-0.0417066	0.0909965	-0.0346438	0.0111265	-0.130831	-0.04588	-0.0880085	-0.105995	-0.141707	-0.0184115	0.0717974	-0.159984	-0.184983	-0.0306525	0.0672386	-0.0256249	0.0134242	-0.137595	-0.069752	-0.121239	0.0705734	-0.0639961	-0.198046	-0.152111	-0.159984	-0.184983	-0.142399	-0.180151	0.0722069	-0.0117422	-0.108066	-0.0781706	0.0408495	-0.0425015	-0.182186	-0.114081	-0.142399	-0.180151	-0.0875492	-0.126973	-0.0411106	-0.146404	0.0295402	0.061773	0.00765727	-0.104889	-0.118819	-0.0510509	-0.0875492	-0.126973	-0.00388604	-0.0352881	0.00523062	-0.0737396	0.130846	0.156364	0.0987875	0.14792	0.0543607	-0.0283987	0.104322	0.058205	-0.0204607	-0.0232556	0.0804353	-0.0737396	0.172027	0.18393	0.132926	0.171554	0.110235	0.0167026	0.148324	0.0945308	0.0357621	0.0541634	0.133514	0.0737396	0.0816061	-0.000283008	-0.0958464	-0.0623939	0.0517669	-0.0338672	-0.166533	-0.0993463	-0.130846	-0.172027	-0.174716	-0.0671896	-0.141106	0.0383215	-0.138164	-0.126714	-0.12631	-0.0746692	-0.205818	-0.125093	-0.0277961	-0.188877	-0.166393	-0.156364	-0.18393	-0.0435042	0.0466209	-0.118078	-0.0987875	-0.132926	0.0897862	-0.110218	0.0825875	-0.121414	-0.0869072	-0.104891	-0.14792	-0.171554	0.00439867	0.00491276	-0.0126322	0.0119133	-0.0128421	0.0484396	0.028104	-0.0764551	0.0169482	-0.0543607	-0.110235	-0.0477872	-0.143049	0.0292668	0.0238562	0.108052	0.0283987	-0.0167026	0.00584735	0.0159822	0.0539226	0.0197724	0.00988038	0.0592728	0.124804	0.00486669	-0.153101	-0.0536857	-0.104322	-0.148324	-0.0746545	-0.0301303	-0.058205	-0.0945308	-0.00333546	0.0604428	0.0204607	-0.0357621	0.131767	0.0232556	-0.0541634	-0.0804353	-0.133514	-0.0737396
G_Veillonella_0.278_PA	0.0445731	0.0524972	0.0510398	-0.134134	-0.118093	0.197593	-0.0309145	-0.0942385	-0.0148278	0.00851467	0.0278913	0.0390221	-0.0804418	-0.1638	-0.00587365	-0.0441214	-0.0315391	-0.134643	-0.10537	-0.0654162	-0.0992249	-0.0466382	-0.0983292	0.00845549	-0.0872161	-0.0211967	0.290147	0.0301562	-0.04264	0.0390221	-0.0159626	-0.156301	-0.0389327	0.203474	0.13802	-0.0308444	-0.0871423	-0.135461	0.0562519	-0.0618351	-0.0766879	-0.134643	-0.0983326	-0.0704152	-0.0992249	-0.0466382	-0.0983292	-0.0513951	-0.0826768	-0.0890577	-0.114564	-0.0902968	0.0317464	0.128264	0.0301562	0.0695925	-0.0426719	0.0390221	-0.0150789	-0.082003	-0.100791	-0.137243	-0.161352	0.0421547	0.0771702	-0.0389327	0.295078	-0.0871423	-0.135461	-0.0618351	0.407267	-0.0808775	-0.0862762	-0.0198281	0.0562519	-0.134643	-0.0983326	-0.0704152	-0.0308444	-0.0588002	-0.0798485	-0.0386848	-0.0992249	-0.0466382	-0.0983292	-0.0513951	-0.0826768	-0.0890577	-0.114564	-0.0902968	0.0317464	-0.064993	-0.0489571	0.105304	0.0163293	0.0695925	0.0857127	0.134773	-0.0587157	-0.082003	-0.0589608	-0.0873496	-0.133374	-0.14935	0.0421547	0.0771702	0.160404	-0.0389327	-0.0437448	0.0740093	0.139868	-0.0871423	-0.135461	-0.0618351	-0.0930691	0.407267	-0.0304349	0.0737199	0.16457	0.169854	-0.0873716	-0.0367755	0.088545	-0.0808775	-0.0822116	-0.0190341	-0.105008	-0.0714952	0.295768	0.0390221	-0.0398364	-0.134643	0.352066	-0.133229	0.180867	-0.0983326	-0.0704152	-0.0308444	-0.0588002	-0.0798485	-0.0386848	-0.0992249	-0.0466382	-0.0983292	-0.0353724	0.00163357	-0.151938	-0.0847859	-0.0513951	-0.0826768	-0.0890577	-0.114564	-0.0902968	0.0317464	-0.0910187	0.0114767	-0.00640167	0.117195	-0.0300554	-0.0258008	-0.0983326	-0.0704152	-0.105769	-0.0136898	0.0171153	-0.000438231	-0.0217718	-0.0664255	-0.0418166	0.0164243	-0.0622274	-0.0475891	-0.072085	0.0694552	-0.0705169	-0.0880465	0.0397877	-0.119537	-0.0220593	0.0179269	-0.0808775	-0.101996	-0.0629044	-0.148175	0.0914394	0.133771	0.0675646	-0.0104945	-0.0907128	-0.0764691	-0.0441934	-0.0462962	-0.0550841	-0.0693189	0.0084998	-0.0589608	-0.110416	0.0834531	-0.0250864	-0.0349761	0.000918964	-0.084584	0.095832	-0.0179312	0.0172626	0.0453783	0.0424883	-0.0472165	-0.0244319	-0.0699275	0.0358349	0.00443184	0.00160295	0.00369872	0.407885	-0.0183368	0.0181895	-0.0636923	0.00523114	-0.0693195	0.116133	0.177325	0.141615	-0.00469563	-0.0865606	-0.00733657	-0.0342317	-0.0618351	0.0109345	-0.161661	-0.0931019	-0.111295	0.00223644	-0.0523329	-0.0361924	-0.0158015	-0.0684083	-0.0521944	-0.0452414	0.115622	-0.0148344	-0.0992074	0.0522717	0.0661825	0.0780671	0.146897	-0.0514297	-0.0649956	0.0129393	-0.0323857	-0.085517	-0.111563	-0.13321	0.301025	-0.102108	-0.00102	-0.00565814	0.148681	0.093755	1	-0.0308444	-0.0588002	-0.0798485	-0.0386848	-0.0492284	-0.0837377	-0.0122574	-0.0696226	-0.0142004	-0.0462267	0.0538969	-0.0684854	0.0413305	-0.0515662	-0.116863	0.00502398	-0.0634349	-0.124003	0.0390221	-0.126303	-0.0992249	-0.0466382	-0.0983292	-0.0353724	0.00163357	-0.151938	-0.0847859	-0.0513951	-0.0826768	-0.0890577	-0.114564	-0.0902968	0.0317464	-0.00554976	0.0086314	0.0253811	-0.00651209	-0.00651209	-0.0994076	0.108494	-0.0994076	0.108494	0.0264525	-0.0991079	-0.0236963	0.0326134	0.0236589	0.00560115	0.0525055	0.0296486	0.0393365	0.11256	-0.0558597	0.052518	0.02932	0.0756241	0.0393365	0.11256	-0.0505162	-0.0558597	0.0756241	0.0393365	-0.0105779	0.111719	0.122454	0.0613604	0.05	0.148539	0.11256	0.123643	-0.0506642	-0.0557289	0.076711	-0.00954547	0.00657127	0.0392244	-0.00586275	-0.0039887	0.0074752	0.12553	0.0610357	0.0621506	-0.0113954	0.107938	0.148539	0.11256	0.0301118	-0.00854576	-0.0252861	0.0437441	0.0416255	-0.0252861	0.0437768	0.0873418	0.0416255	-0.00938975	0.0873418	0.0416255	-0.0938866	0.0866395	0.102737	0.0920211	0.0415056	0.102917	0.026282	-0.00947539	0.0984888	-0.0375979	0.0462799	-0.00510285	0.0385836	-0.0456018	-0.0336116	-0.00369828	0.109059	-0.148444	0.0518414	0.076004	-0.0543103	-0.0253578	0.0123235	-0.0276896	0.0985309	0.0125252	-0.0278446	0.0985309	-0.0526379	0.0459156	0.0153444	0.123165	0.0985309	-0.0031852	0.0179713	-0.00151746	-0.0462387	0.0644817	-0.118572	0.123165	0.0985309	-0.00656348	-0.00656348	-0.0994816	0.108403	-0.0994816	0.108403	0.0264003	-0.0991818	-0.0237399	0.0325278	0.0538166	0.0311684	0.0401408	0.113153	-0.055243	0.0538291	0.0308756	0.0767795	0.0401408	0.113153	-0.0488905	-0.055243	0.0767795	0.0401408	-0.009097	0.112946	0.124378	0.0629596	0.0517666	0.148761	0.113153	0.125496	-0.0490276	-0.0551247	0.078339	-0.00841029	0.0070571	0.0401275	-0.00517215	-0.00322957	0.00795248	0.126954	0.062434	0.0631503	-0.00977515	0.108515	0.148761	0.113153	-0.0404538	-0.0538166	-0.0406103	-0.0315195	0.0309519	-0.0315654	0.0538159	-0.0311684	0.0404943	-0.0130818	-0.109955	0.0824118	0.100167	0.0907255	0.0383827	0.10054	0.0228468	-0.0131643	0.0902023	-0.0433867	0.0436927	-0.00924026	0.0300129	-0.0527274	-0.0390858	-0.00731092	0.106368	-0.154713	0.0491163	0.0698508	-0.0636658	-0.0401408	0.0229403	-0.021524	0.0229403	-0.0215746	-0.00317531	-0.0220714	0.0114896	0.0400092	-0.167463	0.0399804	-0.113153	-0.0966412	-0.124402	-0.067765	-0.0443896	-0.103364	0.0263149	-0.0426269	-0.0966747	-0.0434087	-0.0789774	-0.0265732	-0.0999922	-0.0397183	-0.14843	-0.0765181	-0.0303782	-0.0725347	0.0263149	-0.055243	0.0538291	0.0308756	0.0767795	0.0401408	0.113153	-0.0488905	-0.055243	0.0767795	0.0401408	-0.009097	0.112946	0.124378	0.0629596	0.0517666	0.148761	0.113153	0.125496	-0.0490276	-0.0551247	0.078339	-0.00841029	0.0070571	0.0401275	-0.00517215	-0.00322957	0.00795248	0.126954	0.062434	0.0631503	-0.00977515	0.108515	0.148761	0.113153	0.102281	0.102281	-0.102797	0.0789852	0.0388857	-0.0406492	-0.031725	0.0307394	-0.031771	0.0536353	-0.0128482	-0.109463	0.0826446	0.100288	0.0910774	0.0385065	0.10063	0.0231505	-0.0129276	0.0908127	-0.0432232	0.0439372	-0.00903783	0.0302341	-0.0522369	-0.0386373	-0.00718246	0.106511	-0.154749	0.0492534	0.0701903	-0.0632375	-0.0229403	-0.0484896	-0.102281	-0.0229403	-0.0485199	-0.102109	-0.0194226	-0.0636416	-0.0189967	0.070586	-0.021524	0.0229403	-0.0215746	-0.00317531	-0.0220714	0.0114896	0.0400092	-0.167463	0.0399804	-0.0966412	-0.124402	-0.067765	-0.0443896	-0.103364	0.0263149	-0.0426269	-0.0966747	-0.0434087	-0.0789774	-0.0265732	-0.0999922	-0.0397183	-0.14843	-0.0765181	-0.0303782	-0.0725347	0.0263149	0.0484896	0.021524	0.0779481	0.0996816	0.0387292	0.115742	0.0966412	0.101059	0.0673064	-0.00362977	0.0204285	0.0931952	0.104685	0.0744009	0.115742	0.0966412	0.102281	-0.102797	0.0789852	0.0388857	-0.0229403	-0.0485199	-0.102109	-0.0194226	-0.0636416	-0.0189967	0.070586	-0.0215746	-0.00317531	-0.0220714	0.0114896	0.103003	0.112112	0.155669	0.124402	0.112837	0.0510675	0.0871884	0.154716	-0.00230072	-0.0311878	0.0673609	0.0638947	-0.00801321	0.160036	0.121037	-0.147784	0.108565	0.138562	0.00636572	0.132455	0.155669	0.124402	0.0434599	-0.0287174	0.0928028	0.067765	0.0463477	-0.0780509	0.00440446	-0.0259456	0.0715887	-0.0492876	0.0614048	0.0255618	-0.148	0.066383	0.0136938	0.0928028	0.067765	0.0661845	0.0443896	-0.0996948	-0.0173057	0.0286216	0.0156208	-0.0202526	-0.150166	0.0347857	-0.0188807	0.0661845	0.0443896	0.136617	0.103364	0.119504	-0.0314268	-0.121816	-0.0597635	0.13415	0.0220659	0.112679	0.0988501	0.136617	0.103364	-0.0387954	0.0458175	0.102694	-0.0263149	-0.0635552	-0.115774	-0.0625559	-0.0976767	-0.044852	-0.133242	-0.0623307	-0.171386	-0.104162	-0.0562992	-0.109583	-0.0263149	-0.0426269	-0.0966747	-0.0434087	-0.0789774	-0.0265732	-0.0999922	-0.0397183	-0.14843	-0.0765181	-0.0303782	-0.0725347	0.0263149	-0.101091	-0.020202	0.0263271	0.0133535	-0.0211355	-0.151222	0.0329973	-0.0195853	0.0635552	0.0426269	-0.0788918	0.0327139	-0.0427234	0.0180048	-0.00325838	-0.0443413	0.0143517	0.0673609	-0.0035924	0.0204776	0.0932544	0.104714	0.0744297	0.115774	0.0966747	0.0255307	0.00934695	0.0379676	0.0625559	0.0434087	0.0388008	-0.10413	0.0055521	-0.0505964	-0.102605	-0.0179215	0.0976767	0.0789774	0.0475195	0.00183746	-0.100983	0.0784052	0.00209206	-0.0169646	-0.178949	0.000180632	-0.0617497	0.044852	0.0265732	0.0313015	-0.00740903	0.0423622	0.0968728	0.0817983	0.133242	0.0999922	-0.0479259	0.0337595	0.00119435	-0.103097	0.0774997	0.0479353	-0.0226335	-0.177935	0.0175082	-0.0607111	0.0623307	0.0397183	0.158059	0.160202	0.171386	0.14843	0.0673881	0.0348277	0.104162	0.0765181	-0.0615457	0.0562992	0.0303782	0.109583	0.0725347	-0.0263149
G_Victivallis_0.433_PA	-0.119788	-0.329627	-0.0034559	0.410069	0.540089	-0.0592494	0.533442	0.415118	0.521592	-0.0605273	-0.0803238	0.0476281	0.361874	0.106413	-0.00401851	0.946953	0.312198	0.212439	0.29868	0.050275	0.324264	0.331144	0.440052	-0.0604837	0.248431	0.195146	-0.121326	-0.0884685	0.205937	0.0476281	-0.0144486	0.291885	-0.0100252	0.0433641	0.0258268	1	0.357585	0.0780961	-0.0169278	0.368866	0.444958	0.212439	0.206912	0.0533891	0.324264	0.331144	0.440052	0.298677	0.29565	0.369547	0.453744	0.270534	0.0927652	-0.0363435	-0.0884685	-0.0258569	0.205909	0.0476281	-0.0176382	-0.014361	0.217479	0.197092	0.275704	0.0642078	0.00174987	-0.0100252	-0.130626	0.357585	0.0780961	0.368866	0.0117335	0.443965	0.240184	0.182864	-0.0169278	0.212439	0.206912	0.0533891	1	0.250831	0.131948	0.134608	0.324264	0.331144	0.440052	0.298677	0.29565	0.369547	0.453744	0.270534	0.0927652	0.143987	0.021662	-0.041626	-0.134662	-0.0258569	0.115202	0.022721	0.255497	-0.014361	0.125908	0.208717	0.178123	0.258779	0.0642078	0.00174987	-0.112838	-0.0100252	0.0190752	-0.188249	-0.00694562	0.357585	0.0780961	0.368866	0.337905	0.0117335	0.16531	-0.00813475	-0.0230382	-0.0222747	0.218398	0.193681	-0.0346835	0.443965	0.218748	0.171003	0.175056	0.124334	-0.146693	0.0476281	0.153178	0.212439	-0.0179262	-0.114258	-0.0792274	0.206912	0.0533891	1	0.250831	0.131948	0.134608	0.324264	0.331144	0.440052	0.246441	0.157242	0.469665	0.172829	0.298677	0.29565	0.369547	0.453744	0.270534	0.0927652	0.042148	0.167596	0.0210783	-0.0465937	0.00432813	0.121374	0.206912	0.0533891	0.181823	0.0492049	0.114844	0.0850554	-0.157162	0.07695	0.163776	-0.134637	0.164936	0.0174508	0.110936	-0.0259227	0.179478	-0.22425	-0.166883	0.299053	0.251697	0.0818191	0.443965	0.240021	0.107938	0.264812	0.110976	0.0228991	0.0854161	0.0364182	-0.107492	-0.0636741	-0.107961	-0.067828	0.017743	0.118111	0.128794	0.125908	0.26317	-0.0528943	-0.0691591	-0.129815	-0.180892	0.0442972	-0.0137311	0.208747	0.0772342	-0.00151132	-0.0362483	0.117478	0.145946	-0.0722435	-0.0365454	0.115547	-0.122236	-0.0330341	0.0154183	0.0532391	0.136873	-0.0129231	0.149468	0.340609	-0.00871652	0.00639159	-0.00906719	0.00242407	0.362003	0.103003	0.211261	0.368866	0.152143	0.384893	0.320576	0.0820477	0.146684	0.195957	-0.0669503	0.165181	0.123445	-0.012832	0.205608	-0.117582	0.036397	0.0384441	0.0487227	-0.051951	0.00565672	-0.215664	0.124093	-0.081198	0.160214	0.118242	0.268776	0.274579	0.366125	-0.152471	-0.0379348	0.131949	0.0608939	0.0765185	0.081795	-0.0308444	1	0.250831	0.131948	0.134608	0.246058	0.200338	0.0224062	0.163121	-0.105019	-0.0622066	0.0926118	0.332187	0.220705	0.115145	0.246075	0.146813	0.107518	0.425675	0.0476281	0.119932	0.324264	0.331144	0.440052	0.246441	0.157242	0.469665	0.172829	0.298677	0.29565	0.369547	0.453744	0.270534	0.0927652	-0.019689	-0.0714465	-0.227992	-0.0164494	-0.0164494	0.0127654	-0.0132199	0.0127654	-0.0132199	0.0806541	0.0129091	-0.0875135	0.0190693	-0.0602953	0.0196594	-0.255133	-0.0535534	-0.0172544	-0.417931	0.00576578	-0.255102	-0.0524153	-0.0284028	-0.0172544	-0.417931	0.211374	0.00576578	-0.0284028	-0.0172544	0.0394456	-0.257273	-0.191722	-0.108087	-0.190689	-0.413392	-0.417931	-0.195801	0.211215	0.00584888	0.100914	0.0848902	-0.127183	0.0504913	-0.00903003	-0.00457276	0.00315297	-0.108716	-0.132462	0.0191446	-0.0845564	-0.329587	-0.413392	-0.417931	-0.27869	0.0714113	0.0667815	-0.182796	0.0210877	0.0667815	-0.182775	0.0292508	0.0210877	0.11908	0.0292508	0.0210877	0.261715	-0.187409	-0.161403	-0.136722	-0.138063	-0.168234	0.170529	0.119059	0.259814	0.186861	0.118581	-0.129954	0.151781	0.048632	0.0428578	0.0343693	-0.0706169	0.233072	-0.126038	0.0995634	-0.0866149	0.227985	0.140147	0.278638	-0.267396	0.140043	0.279119	-0.267396	0.328459	0.116299	0.155051	-0.226449	-0.267396	0.297656	0.3515	0.288835	0.243752	0.184383	0.328752	-0.226449	-0.267396	-0.0164184	-0.0164184	0.0128091	-0.0131551	0.0128091	-0.0131551	0.0806773	0.0129514	-0.0875009	0.01912	-0.260698	-0.0597551	-0.0207672	-0.419439	0.00358469	-0.260664	-0.0586889	-0.0324277	-0.0207672	-0.419439	0.206993	0.00358469	-0.0324277	-0.0207672	0.0338862	-0.262553	-0.195519	-0.114139	-0.195227	-0.414787	-0.419439	-0.199609	0.206841	0.0036692	0.096433	0.0809808	-0.130542	0.0460601	-0.0140979	-0.00791166	8.3807e-05	-0.114545	-0.136246	0.0149261	-0.089977	-0.332662	-0.414787	-0.419439	0.186254	0.260698	0.186903	0.27573	0.0375174	0.275705	0.117231	0.0597551	-0.186235	0.115751	0.278517	-0.189422	-0.162825	-0.160365	-0.140358	-0.169473	0.171773	0.115724	0.258419	0.188484	0.11739	-0.130728	0.147223	0.0476362	0.0444276	0.0333348	-0.07231	0.236243	-0.131373	0.0995015	-0.0916039	0.0207672	-0.00778912	0.0638004	-0.00778912	0.0637856	0.129548	0.0507202	0.030941	0.0575557	0.130003	0.0575149	0.419439	0.412526	0.459854	0.34962	0.32673	0.432192	0.0946703	0.322238	0.412493	0.301278	0.47268	0.317473	0.329703	0.297931	0.419586	0.282059	0.238216	0.334661	0.0946703	0.00358469	-0.260664	-0.0586889	-0.0324277	-0.0207672	-0.419439	0.206993	0.00358469	-0.0324277	-0.0207672	0.0338862	-0.262553	-0.195519	-0.114139	-0.195227	-0.414787	-0.419439	-0.199609	0.206841	0.0036692	0.096433	0.0809808	-0.130542	0.0460601	-0.0140979	-0.00791166	8.3807e-05	-0.114545	-0.136246	0.0149261	-0.089977	-0.332662	-0.414787	-0.419439	-0.013712	-0.013712	0.0591322	0.0658942	-0.0506223	0.186882	0.2758	0.0376223	0.275776	0.11731	0.114971	0.276639	-0.190077	-0.163346	-0.162891	-0.140932	-0.170027	0.171216	0.114942	0.257314	0.187535	0.116835	-0.131309	0.146319	0.0464375	0.0436768	0.0327509	-0.072953	0.235707	-0.132101	0.0984909	-0.0932124	0.00778912	0.072479	0.013712	0.00778912	0.0724783	0.0138578	0.11979	0.0736615	0.0262055	-0.347029	0.0638004	-0.00778912	0.0637856	0.129548	0.0507202	0.030941	0.0575557	0.130003	0.0575149	0.412526	0.459854	0.34962	0.32673	0.432192	0.0946703	0.322238	0.412493	0.301278	0.47268	0.317473	0.329703	0.297931	0.419586	0.282059	0.238216	0.334661	0.0946703	-0.072479	-0.0638004	-0.273637	-0.245118	-0.224244	-0.396938	-0.412526	-0.246912	-0.140549	-0.152718	-0.0129739	-0.158993	-0.329931	-0.317796	-0.396938	-0.412526	-0.013712	0.0591322	0.0658942	-0.0506223	0.00778912	0.0724783	0.0138578	0.11979	0.0736615	0.0262055	-0.347029	0.0637856	0.129548	0.0507202	0.030941	-0.243061	-0.201627	-0.469529	-0.459854	-0.207427	0.0958069	-0.145981	0.140103	0.0831211	-0.18387	0.070931	0.0494349	-0.0429268	-0.383021	-0.134553	0.193693	-0.00343397	-0.378412	-0.258624	-0.431084	-0.469529	-0.459854	-0.0245653	-0.00683555	-0.329944	-0.34962	-0.0332601	0.273552	0.0412007	0.285416	-0.092018	0.228696	-0.18758	0.218502	0.264622	-0.2102	-0.148734	-0.329944	-0.34962	-0.288257	-0.32673	0.245079	0.0659141	-0.0442642	-0.129083	0.0954154	0.233603	-0.18948	-0.0911229	-0.288257	-0.32673	-0.445825	-0.432192	-0.206784	-0.0708064	0.208257	0.108896	-0.317661	-0.0904412	-0.337027	-0.371357	-0.445825	-0.432192	0.224189	0.0795583	-0.0591584	-0.0946703	0.279189	0.396885	0.259572	0.48906	0.289727	0.306808	0.261479	0.416115	0.262111	0.187894	0.330147	-0.0946703	0.322238	0.412493	0.301278	0.47268	0.317473	0.329703	0.297931	0.419586	0.282059	0.238216	0.334661	0.0946703	0.246865	0.0703989	-0.0366427	-0.118327	0.100907	0.238241	-0.1804	-0.0820344	-0.279189	-0.322238	-0.0655554	-0.0260323	-0.0455157	-0.0113224	-0.06804	-0.127444	-0.0980782	-0.140523	-0.152708	-0.012964	-0.158915	-0.329911	-0.317731	-0.396885	-0.412493	-0.140275	0.0257464	-0.181319	-0.259572	-0.301278	-0.050754	-0.00584959	0.0119302	-0.0508906	-0.108709	-0.0949886	-0.48906	-0.47268	-0.0299586	-0.0950922	0.0831408	-0.0744531	-0.221527	-0.0532535	0.291926	-0.159215	-0.0332122	-0.289727	-0.317473	0.0301755	-0.072241	-0.0358864	-0.206793	-0.153658	-0.306808	-0.329703	-0.0733199	-0.0514815	0.0236272	0.188821	0.0294423	0.0336785	0.231884	0.346698	-0.108019	0.0251323	-0.261479	-0.297931	-0.351888	-0.359081	-0.416115	-0.419586	-0.165292	-0.114726	-0.262111	-0.282059	0.152091	-0.187894	-0.238216	-0.330147	-0.334661	-0.0946703
G_unclassified_C_Clostridia_0.692_PA	-0.0023373	-0.423608	0.0748295	0.30188	0.468036	0.0865792	0.435489	0.397572	0.430243	0.0493836	-0.179022	0.0445932	0.24426	0.184015	0.12773	0.273698	0.0589898	0.14937	0.230976	0.0133379	0.308647	0.296628	0.39006	0.0494517	0.137574	0.0531501	-0.06216	-0.17906	-0.0121141	0.0445932	0.115857	0.118855	0.0763318	0.0720308	-0.0470228	0.250831	0.248068	0.160593	-0.0399008	0.229332	0.257409	0.14937	0.177629	0.0102608	0.308647	0.296628	0.39006	0.224299	0.314584	0.329487	0.4179	0.183355	-0.0141001	-0.00447396	-0.17906	0.0335098	-0.0120763	0.0445932	0.108718	0.094306	0.157819	0.0073971	0.0923256	0.02394	-0.0421606	0.0763318	-0.0655272	0.248068	0.160593	0.229332	0.0753799	0.255265	0.134853	0.0245071	-0.0399008	0.14937	0.177629	0.0102608	0.250831	1	NA	0.11713	0.308647	0.296628	0.39006	0.224299	0.314584	0.329487	0.4179	0.183355	-0.0141001	0.121658	-0.0582303	-0.0181064	-0.241086	0.0335098	0.18191	0.0490752	0.280871	0.094306	0.153086	0.142004	-0.00227323	0.0845431	0.02394	-0.0421606	-0.0863618	0.0763318	-0.0312613	-0.0590621	-0.0100017	0.248068	0.160593	0.229332	0.251103	0.0753799	0.152623	0.102853	0.0505951	0.097269	0.0604085	0.182099	-0.0269997	0.255265	0.116704	0.00781454	0.120441	0.163694	-0.0752656	0.0445932	-0.0411691	0.14937	-0.0155943	-0.0700232	-0.0522089	0.177629	0.0102608	0.250831	1	NA	0.11713	0.308647	0.296628	0.39006	0.174871	0.105097	0.402227	0.0955468	0.224299	0.314584	0.329487	0.4179	0.183355	-0.0141001	0.00512113	0.177244	-0.00551291	-0.0254119	0.0752201	0.054599	0.177629	0.0102608	0.125071	0.071989	0.0740664	0.171463	-0.0244108	0.0314562	0.152207	-0.241055	0.151669	-0.0201241	0.0752491	0.0336175	0.122777	-0.118195	-0.0249663	0.199436	0.200227	0.0916714	0.255265	0.134642	0.136644	0.230284	0.176358	0.0496734	0.025973	0.00192963	-0.0945925	-0.0726798	0.0199436	0.0565814	-0.0289342	0.0523171	0.285459	0.153086	0.160704	0.00329585	-0.0272043	0.0100856	-0.236248	-0.0888589	-0.0127922	0.207481	0.0291654	-0.0189576	0.0305375	0.108474	0.0799994	-0.136561	0.0797316	0.254669	-0.0633448	0.092383	0.0738268	0.150065	0.15312	-0.0394794	0.123119	0.277975	0.0984698	-0.0126187	-0.0140552	0.0525679	0.252871	0.0970716	0.169232	0.229332	0.125768	0.29265	0.232127	-0.0227336	0.108753	0.106574	-0.131362	0.143387	0.120024	-0.0670393	0.182304	-0.0567742	0.0162323	-0.0381357	0.130522	0.0401083	0.119558	-0.137864	0.160778	0.0731114	0.169308	0.115408	0.318396	0.28191	0.385443	-0.0808047	-0.0469624	0.0774673	-0.0823264	0.118859	0.104882	-0.0588002	0.250831	1	NA	0.11713	0.271763	0.257747	0.0426706	0.215862	-0.17062	-0.142549	0.111643	0.21485	0.10082	0.136294	0.143314	-0.00277046	0.083253	0.390342	0.0445932	0.104985	0.308647	0.296628	0.39006	0.174871	0.105097	0.402227	0.0955468	0.224299	0.314584	0.329487	0.4179	0.183355	-0.0141001	0.108456	0.0203855	-0.0102404	0.10861	0.10861	0.0171134	-0.0103371	0.0171134	-0.0103371	0.0538286	0.0169933	0.0237408	0.0269434	-0.173612	-0.108495	-0.0806533	-0.173635	-0.135587	-0.426162	-0.0781098	-0.0806593	-0.171564	-0.149957	-0.135587	-0.426162	0.242451	-0.0781098	-0.149957	-0.135587	-0.0960577	-0.198761	-0.209614	-0.213751	-0.0385579	-0.405761	-0.426162	-0.209798	0.242448	-0.0782852	-0.0205994	-0.0785867	-0.298974	-0.0947508	-0.131959	-0.146858	-0.149821	-0.0859987	-0.210555	-0.148928	-0.185582	-0.380417	-0.405761	-0.426162	-0.0258149	-0.0204581	0.173754	0.0358867	-0.0452722	0.173754	0.0358565	-0.0582843	-0.0452722	0.242404	-0.0582843	-0.0452722	0.201802	-0.0124029	-0.0869186	-0.112894	0.0621241	-0.0924961	0.0625262	0.242418	0.187002	0.0790644	0.0100219	-0.268754	0.0348104	0.0182994	-0.0454234	-0.0746517	0.051635	0.180816	-0.137795	-0.0282246	-0.0519313	0.0102192	0.0977776	0.0229509	-0.361172	0.0975856	0.0243394	-0.361172	0.0678082	-0.00315949	0.120106	-0.316698	-0.361172	0.0494189	0.109764	0.0299925	0.00962739	0.0554831	0.114478	-0.316698	-0.361172	0.108651	0.108651	0.0171792	-0.0102358	0.0171792	-0.0102358	0.0538626	0.0170575	0.0237725	0.0270265	-0.0807863	-0.17431	-0.135987	-0.425312	-0.0782852	-0.0807908	-0.172282	-0.149799	-0.135987	-0.425312	0.24236	-0.0782852	-0.149799	-0.135987	-0.0967561	-0.19814	-0.210106	-0.214115	-0.038186	-0.40451	-0.425312	-0.210122	0.24233	-0.0784469	-0.0213137	-0.0788861	-0.299472	-0.0956609	-0.13289	-0.147526	-0.150415	-0.0867727	-0.21007	-0.149646	-0.185698	-0.378941	-0.40451	-0.425312	-0.0359192	0.0807863	-0.0345095	0.155485	-0.0590251	0.15552	-0.00020635	0.17431	0.0358844	0.245703	0.219092	-0.00885263	-0.0849617	-0.125576	0.0621279	-0.0904447	0.0670841	0.245679	0.195217	0.0835527	0.0137189	-0.268332	0.0361361	0.0168149	-0.0427257	-0.0731529	0.054267	0.186011	-0.14126	-0.0199252	-0.0487016	0.135987	-0.00512171	0.183746	-0.00512171	0.183738	0.0371162	0.0431331	0.0134588	0.0955596	0.0859222	0.0955543	0.425312	0.440216	0.401349	0.382069	0.337976	0.379214	0.0964869	0.334791	0.440214	0.297361	0.405616	0.300342	0.190084	0.310232	0.356312	0.20046	0.17231	0.300614	0.0964869	-0.0782852	-0.0807908	-0.172282	-0.149799	-0.135987	-0.425312	0.24236	-0.0782852	-0.149799	-0.135987	-0.0967561	-0.19814	-0.210106	-0.214115	-0.038186	-0.40451	-0.425312	-0.210122	0.24233	-0.0784469	-0.0213137	-0.0788861	-0.299472	-0.0956609	-0.13289	-0.147526	-0.150415	-0.0867727	-0.21007	-0.149646	-0.185698	-0.378941	-0.40451	-0.425312	-0.0150159	-0.0150159	0.0767274	0.0364483	0.0205798	-0.0344763	0.155647	-0.0588369	0.155681	-4.61075e-05	0.244153	0.213825	-0.0104346	-0.0861	-0.130853	0.060917	-0.0915399	0.0656237	0.24414	0.192623	0.0814696	0.0125798	-0.269698	0.0339729	0.0140325	-0.044539	-0.074428	0.0528097	0.184594	-0.142752	-0.0219592	-0.0522541	0.00512171	0.206712	0.0150159	0.00512171	0.206722	0.014901	0.153654	0.0672995	0.00954651	-0.296354	0.183746	-0.00512171	0.183738	0.0371162	0.0431331	0.0134588	0.0955596	0.0859222	0.0955543	0.440216	0.401349	0.382069	0.337976	0.379214	0.0964869	0.334791	0.440214	0.297361	0.405616	0.300342	0.190084	0.310232	0.356312	0.20046	0.17231	0.300614	0.0964869	-0.206712	-0.183746	-0.25886	-0.274627	-0.114835	-0.413197	-0.440216	-0.273296	-0.189256	-0.323878	-0.160377	-0.170616	-0.412809	-0.38935	-0.413197	-0.440216	-0.0150159	0.0767274	0.0364483	0.0205798	0.00512171	0.206722	0.014901	0.153654	0.0672995	0.00954651	-0.296354	0.183738	0.0371162	0.0431331	0.0134588	-0.0608029	-0.117613	-0.382753	-0.401349	-0.123035	0.0103394	-0.0823751	0.108089	0.014028	-0.0528648	-0.0233931	-0.0342654	-0.106715	-0.268267	0.00598868	0.153216	-0.0968037	-0.361881	-0.176303	-0.351835	-0.382753	-0.401349	-0.0797334	0.083292	-0.351718	-0.382069	-0.0831083	0.258897	-0.0197423	0.110099	-0.15994	0.0342903	-0.224688	0.162404	0.115219	-0.325203	-0.256736	-0.351718	-0.382069	-0.288406	-0.337976	0.27462	0.0483041	-0.0784953	-0.11105	0.112646	0.145544	-0.264772	-0.144558	-0.288406	-0.337976	-0.360349	-0.379214	-0.144074	-0.21604	0.132074	0.020641	-0.194301	-0.105426	-0.332884	-0.301801	-0.360349	-0.379214	0.114865	-0.0321936	-0.0770768	-0.0964869	0.283678	0.4132	0.251496	0.392321	0.250288	0.136399	0.265327	0.335094	0.155695	0.0837386	0.239099	-0.0964869	0.334791	0.440214	0.297361	0.405616	0.300342	0.190084	0.310232	0.356312	0.20046	0.17231	0.300614	0.0964869	0.273305	0.0514319	-0.0716888	-0.100706	0.114064	0.150197	-0.256698	-0.135722	-0.283678	-0.334791	-0.0366426	0.0424551	-0.013347	-0.0253606	-0.0442276	-0.101313	-0.0690251	-0.189282	-0.323883	-0.160399	-0.170657	-0.412813	-0.389324	-0.4132	-0.440214	-0.114708	0.055775	-0.221289	-0.251496	-0.297361	0.0207423	-0.0519314	-0.0576343	-0.0855648	-0.137817	-0.147861	-0.392321	-0.405616	-0.0333251	-0.0971197	0.0837863	-0.0818143	-0.107192	-0.00936059	0.225058	-0.212998	-0.0538497	-0.250288	-0.300342	-0.0467847	-0.0310658	0.0503759	-0.0921849	0.0179048	-0.136399	-0.190084	-0.0738045	-0.0514998	-0.0147241	0.169207	0.0351475	0.0605422	0.232238	0.244512	-0.223296	-0.0644454	-0.265327	-0.310232	-0.322118	-0.296016	-0.335094	-0.356312	-0.120147	-0.049558	-0.155695	-0.20046	0.198479	-0.0837386	-0.17231	-0.239099	-0.300614	-0.0964869
G_unclassified_C_Clostridia_0.692_trunc_AB	-0.0411731	-0.141404	-0.123794	0.217486	0.220615	-0.0655714	0.225348	0.326948	0.207355	0.0544258	-0.224748	0.0786423	0.105833	0.171251	0.193364	0.136517	0.0634521	0.131531	0.133286	0.110921	0.155751	0.181755	0.227299	0.0544258	0.117165	0.0255193	0.0232638	-0.226355	-0.0245381	0.0786423	0.178866	0.123672	0.0784457	-0.0425488	0.00777091	0.131948	0.114426	0.151268	-0.0651703	0.146748	0.16039	0.131531	0.0974899	0.123157	0.155751	0.181755	0.227299	0.100749	0.112297	0.21241	0.233395	0.0903028	0.0214819	0.0460779	-0.226355	-0.01872	-0.0245665	0.0786423	0.163871	0.133375	0.0715385	0.126502	0.139787	0.021313	-0.00381624	0.0784457	0.0106584	0.114426	0.151268	0.146748	-0.0924389	0.16235	0.116357	0.0206334	-0.0651703	0.131531	0.0974899	0.123157	0.131948	NA	1	0.0378988	0.155751	0.181755	0.227299	0.100749	0.112297	0.21241	0.233395	0.0903028	0.0214819	0.055639	-0.0247008	0.0436044	-0.0975878	-0.01872	0.00103515	-0.00405989	0.0940524	0.133375	0.0595992	0.0675944	0.122393	0.132479	0.021313	-0.00381624	-0.0258499	0.0784457	0.0685973	0.0631566	0.0375055	0.114426	0.151268	0.146748	0.111185	-0.0924389	0.00858592	0.0154587	0.008186	0.0148056	0.0412274	0.0437896	-0.139524	0.16235	0.107103	-0.00259596	0.034292	0.120596	-0.00173629	0.0786423	-0.0397615	0.131531	-0.0260351	-0.0762359	-0.0629138	0.0974899	0.123157	0.131948	NA	1	0.0378988	0.155751	0.181755	0.227299	0.0870839	0.0412489	0.261445	0.0647237	0.100749	0.112297	0.21241	0.233395	0.0903028	0.0214819	0.043206	0.0919696	-0.021513	0.0288533	-0.0186593	0.037541	0.0974899	0.123157	0.0422891	-0.00516568	0.00803109	0.0803184	0.0312126	0.092674	0.121563	-0.0976351	0.0149168	0.00881154	0.0148684	-0.0189462	0.0554756	0.139365	0.010969	0.0981313	0.0825852	0.0179472	0.16235	0.0881087	0.056529	0.192135	-0.00343099	0.00285151	0.0477672	0.0283367	-0.000617529	0.0152428	0.0446695	0.0650105	0.0400113	0.00414795	0.102382	0.0595992	0.121102	-0.0553022	-0.0501775	0.0692069	-0.0491444	0.0364108	0.00595401	0.117066	0.0352789	0.0112967	-0.0368479	0.0491635	0.0621928	0.0282199	0.0780818	0.0811273	0.0176669	0.0488138	-0.0906713	0.0945553	0.0384193	0.0166532	0.0264486	0.164848	-0.0273679	-0.0115486	0.0361052	0.0621349	0.110196	0.011091	0.1077	0.146748	0.085784	0.206789	0.100102	0.00619321	0.0418083	0.0378006	-0.00983272	0.0180528	0.0740578	-0.0448185	0.050209	-0.175514	0.0481268	0.0783832	0.00338977	0.0382733	0.0268306	-0.131294	0.071491	0.138646	0.0902109	0.0779389	0.139368	0.210201	0.240602	-0.0116523	0.0754131	-0.00137244	-0.0527723	-0.000491257	0.0208338	-0.0798485	0.131948	NA	1	0.0378988	0.0825075	0.123756	0.0573378	0.11973	0.0261039	-0.0696463	0.106926	0.0630488	0.062333	0.0764292	0.118659	-0.00680715	-0.0190719	0.283372	0.0786423	0.113336	0.155751	0.181755	0.227299	0.0870839	0.0412489	0.261445	0.0647237	0.100749	0.112297	0.21241	0.233395	0.0903028	0.0214819	0.135081	0.0101734	0.000521427	0.135702	0.135702	0.0857014	-0.0765051	0.0857014	-0.0765051	0.0178166	0.0859567	0.0178616	0.018149	-0.220875	-0.135081	-0.107189	-0.220199	-0.152243	-0.278218	-0.0487757	-0.107137	-0.216059	-0.203478	-0.152243	-0.278218	0.0241398	-0.0487757	-0.203478	-0.152243	-0.176556	-0.190036	-0.147301	-0.213045	-0.0744877	-0.308973	-0.278218	-0.153025	0.0242048	-0.0485743	-0.209639	-0.130333	-0.175678	-0.162687	-0.114466	-0.162709	-0.129978	-0.125427	-0.153578	-0.214861	-0.212688	-0.330324	-0.308973	-0.278218	-0.0193018	-0.0101734	0.222266	0.0704922	-0.0373738	0.222266	0.0705264	-0.0858112	-0.0373738	0.115357	-0.0858112	-0.0373738	0.0821253	0.00504353	0.000960757	0.00697549	0.0783082	-0.00720158	0.0174157	0.115437	-0.0699966	0.05664	-0.00993634	-0.0593691	-0.0038502	0.121812	-0.0286166	-0.0102394	0.0321324	0.184749	-0.0218502	-0.0753739	-0.0164024	-0.000521427	0.115424	0.0189992	-0.1862	0.115453	0.0215218	-0.1862	0.0373796	0.0193912	0.119791	-0.205838	-0.1862	0.0117669	-0.0126539	0.0165763	0.064719	0.0458356	0.114193	-0.205838	-0.1862	0.135702	0.135702	0.0857014	-0.0765051	0.0857014	-0.0765051	0.0178166	0.0859567	0.0178616	0.018149	-0.108686	-0.221811	-0.153016	-0.278614	-0.0492876	-0.108634	-0.217567	-0.204078	-0.153016	-0.278614	0.0226401	-0.0492876	-0.204078	-0.153016	-0.17859	-0.190168	-0.149493	-0.214429	-0.0772384	-0.308726	-0.278614	-0.155275	0.0226909	-0.0490861	-0.210862	-0.131847	-0.176048	-0.164511	-0.116068	-0.163042	-0.131079	-0.127795	-0.155087	-0.216047	-0.213867	-0.33066	-0.308726	-0.278614	-0.0712503	0.108686	-0.0686487	0.0343401	-0.0723451	0.0343823	-0.0388337	0.221811	0.0712894	0.116111	0.0956657	0.00657009	0.0017373	0.00648195	0.07849	-0.00661769	0.0185704	0.116169	-0.0662235	0.0594524	-0.00914877	-0.0555518	-0.00205404	0.128531	-0.0270674	-0.00852039	0.0349984	0.19053	-0.022894	-0.0750496	-0.0114159	0.153016	-0.0224569	0.100283	-0.0224569	0.100319	0.0418981	0.0367116	0.000228418	0.0138982	0.0507124	0.0139098	0.278614	0.227044	0.20231	0.219825	0.18714	0.207362	0.0221427	0.180558	0.227061	0.181214	0.161365	0.113296	0.152458	0.139073	0.217547	0.155173	0.0755098	0.13037	0.0221427	-0.0492876	-0.108634	-0.217567	-0.204078	-0.153016	-0.278614	0.0226401	-0.0492876	-0.204078	-0.153016	-0.17859	-0.190168	-0.149493	-0.214429	-0.0772384	-0.308726	-0.278614	-0.155275	0.0226909	-0.0490861	-0.210862	-0.131847	-0.176048	-0.164511	-0.116068	-0.163042	-0.131079	-0.127795	-0.155087	-0.216047	-0.213867	-0.33066	-0.308726	-0.278614	-0.0843453	-0.0843453	0.03539	-0.0353732	-0.0336812	-0.0686877	0.034322	-0.0723588	0.0343642	-0.0388618	0.113255	0.0854594	0.00338349	-0.000499972	-0.0051614	0.0761358	-0.00883216	0.0158355	0.11333	-0.071052	0.0556278	-0.0111648	-0.0585531	-0.00643332	0.123283	-0.0305229	-0.0111064	0.0322429	0.187829	-0.0261341	-0.079027	-0.0180534	0.0224569	0.133575	0.0843453	0.0224569	0.133622	0.0845155	0.0338739	0.0845918	0.0325898	-0.127153	0.100283	-0.0224569	0.100319	0.0418981	0.0367116	0.000228418	0.0138982	0.0507124	0.0139098	0.227044	0.20231	0.219825	0.18714	0.207362	0.0221427	0.180558	0.227061	0.181214	0.161365	0.113296	0.152458	0.139073	0.217547	0.155173	0.0755098	0.13037	0.0221427	-0.133575	-0.100283	-0.0981672	-0.119866	-0.0148482	-0.231463	-0.227044	-0.124126	-0.0592215	-0.100252	-0.084931	-0.0626134	-0.226595	-0.215963	-0.231463	-0.227044	-0.0843453	0.03539	-0.0353732	-0.0336812	0.0224569	0.133622	0.0845155	0.0338739	0.0845918	0.0325898	-0.127153	0.100319	0.0418981	0.0367116	0.000228418	-0.0210133	-0.0160438	-0.210429	-0.20231	-0.0236853	-0.00780092	-0.00083536	-0.108143	0.019092	-0.0179516	-0.0198223	-0.0351334	-0.0572388	-0.15113	0.0086156	0.189965	-0.108646	-0.186768	-0.0730753	-0.200545	-0.210429	-0.20231	-0.0343496	0.0728696	-0.228481	-0.219825	-0.0418755	0.0982355	0.00351247	-0.0378531	-0.144311	-0.00213366	-0.144174	0.071875	0.115612	-0.209949	-0.169601	-0.228481	-0.219825	-0.194891	-0.18714	0.119923	0.0403951	-0.106468	-0.112798	0.0556803	0.103389	-0.176032	-0.112756	-0.194891	-0.18714	-0.225145	-0.207362	-0.142417	-0.0453879	0.20128	-0.0210263	-0.150205	-0.0230873	-0.203241	-0.215111	-0.225145	-0.207362	0.0149061	-0.0524547	-0.0352132	-0.0221427	0.185738	0.2315	0.179913	0.158168	0.110078	0.159261	0.148498	0.230046	0.159404	0.066649	0.147737	-0.0221427	0.180558	0.227061	0.181214	0.161365	0.113296	0.152458	0.139073	0.217547	0.155173	0.0755098	0.13037	0.0221427	0.124133	0.0467549	-0.0978329	-0.101961	0.0634378	0.109939	-0.162925	-0.104662	-0.185738	-0.180558	0.0355339	-0.0667608	0.0150748	-0.0157838	-0.0355312	-0.0336221	-0.0545985	-0.0593408	-0.100267	-0.0849769	-0.062665	-0.22661	-0.215994	-0.2315	-0.227061	-0.106853	0.0153941	-0.167669	-0.179913	-0.181214	-0.0339883	0.0977641	0.0196207	0.0668394	0.0282264	0.00850478	-0.158168	-0.161365	-0.0538372	-0.0603967	0.130955	-0.0829631	-0.0638043	0.0214301	0.199187	-0.0648749	0.00471822	-0.110078	-0.113296	-0.0323256	-0.0268385	-0.00124622	-0.121729	-0.0924062	-0.159261	-0.152458	-0.0234517	-0.06133	-0.0878529	0.114859	-0.0153044	-0.0292116	0.158421	0.188004	-0.106948	-0.032521	-0.148498	-0.139073	-0.219833	-0.220318	-0.230046	-0.217547	-0.141655	-0.0986593	-0.159404	-0.155173	0.0845657	-0.066649	-0.0755098	-0.147737	-0.13037	-0.0221427
G_unclassified_C_Deltaproteobacteria_0.132_PA	-0.0753807	-0.114443	0.0131394	0.16587	0.219081	-0.0116898	0.215465	0.177846	0.210349	-0.0986321	-0.0742071	0.047238	0.144478	0.025142	0.0153012	0.144596	0.18374	0.0726066	0.133273	0.0518667	0.130563	0.169609	0.206877	-0.0986074	0.146861	0.0419877	-0.0888793	-0.0781984	0.0424416	0.047238	0.0153485	0.307476	0.0153312	0.013144	0.0324919	0.134608	0.134707	0.00930729	-0.0513552	0.132801	0.160839	0.0726066	0.122673	0.0360138	0.130563	0.169609	0.206877	0.0803753	0.107123	0.166135	0.192749	0.21242	0.0638761	-0.0217528	-0.0781984	-0.0888278	0.0423386	0.047238	0.0139258	-0.0515847	0.080973	0.0744856	0.104873	0.016499	0.0166873	0.0153312	-0.0982248	0.134707	0.00930729	0.132801	0.0257317	0.160587	0.144581	0.0248218	-0.0513552	0.0726066	0.122673	0.0360138	0.134608	0.11713	0.0378988	1	0.130563	0.169609	0.206877	0.0803753	0.107123	0.166135	0.192749	0.21242	0.0638761	0.0500981	-0.0229117	-0.0248097	-0.123694	-0.0888278	0.022908	-0.0141006	0.0594029	-0.0515847	0.070366	0.0685421	0.0756196	0.0988859	0.016499	0.0166873	-0.0427443	0.0153312	-0.0224606	-0.0493173	-0.0228027	0.134707	0.00930729	0.132801	0.10376	0.0257317	0.11115	-0.0464461	-0.0719434	-0.0806424	0.0734898	0.0515238	0.0392995	0.160587	0.131959	0.0124648	0.0295402	0.0113047	-0.0906353	0.047238	0.0200688	0.0726066	-0.043939	-0.0430277	-0.0570218	0.122673	0.0360138	0.134608	0.11713	0.0378988	1	0.130563	0.169609	0.206877	0.115268	0.0308192	0.206958	0.0749367	0.0803753	0.107123	0.166135	0.192749	0.21242	0.0638761	-0.0335943	0.106878	-0.0262412	-0.0281423	-0.0369695	0.106051	0.122673	0.0360138	0.0303885	0.0290779	0.0839254	0.0631331	-0.0336665	0.055439	0.0570621	-0.123742	0.0188051	0.0439558	0.0443327	-0.0887472	0.0500777	-0.0536268	-0.0543213	0.0695731	0.187695	0.0412838	0.160587	0.0644476	0.0579644	0.099095	0.0168154	-0.0114721	0.0679524	0.0599466	0.00351797	0.0362359	-0.0145736	-0.10709	0.000103787	0.0445223	0.0334138	0.070366	0.132206	-0.0479115	-0.00887081	-0.0914181	-0.0311782	-0.0169167	-0.0137349	0.0513523	0.019127	0.00674985	-0.041973	-0.0141791	-0.0012993	-0.0806471	-0.0374291	0.0396466	-0.0885504	-0.0488855	0.0261703	0.0333405	0.0781106	-0.0468568	0.0782537	0.136548	-0.0756947	-0.0534738	-0.0254215	0.023418	0.128438	0.101362	0.0549382	0.132801	0.0568859	0.0969391	0.0932133	0.0039646	0.074595	0.0537673	0.00166557	0.104777	0.0618084	-0.0142178	0.0828257	0.00721471	0.0222875	0.0187926	-0.0465499	-0.0469061	-0.0612063	-0.114782	0.0477488	-0.0254758	0.069322	0.0500696	0.096373	0.0558525	0.0993165	-0.0952754	-0.0404769	0.0276663	-0.0245108	-0.00675459	-0.00391025	-0.0386848	0.134608	0.11713	0.0378988	1	0.0651837	0.0613707	-0.0128814	0.0382905	-0.0242085	0.0500772	0.0556168	0.102603	0.059629	0.0965918	0.140144	-0.0122322	0.0310051	0.140356	0.047238	0.0604698	0.130563	0.169609	0.206877	0.115268	0.0308192	0.206958	0.0749367	0.0803753	0.107123	0.166135	0.192749	0.21242	0.0638761	-0.0463637	-0.103681	-0.178748	-0.0452231	-0.0452231	0.0633749	-0.0630697	0.0633749	-0.0630697	-0.0583438	0.0633935	-0.107461	-0.0296285	-0.062157	0.0463555	-0.0943829	-0.0630557	-0.0452128	-0.19272	0.0605407	-0.0942882	-0.0625564	-0.000770052	-0.0452128	-0.19272	0.149071	0.0605407	-0.000770052	-0.0452128	-0.0330865	-0.130902	-0.0577972	-0.0599436	-0.0650509	-0.197814	-0.19272	-0.0580586	0.149045	0.0604645	-0.014141	-0.000230604	-0.0582717	0.0250802	-0.012572	-0.00923033	0.00344465	-0.0521185	-0.0732733	-0.0332646	-0.0742967	-0.134812	-0.197814	-0.19272	-0.164449	0.103663	0.0655666	-0.0359536	-0.00839954	0.0655666	-0.0358527	0.0602267	-0.00839954	0.111398	0.0602267	-0.00839954	0.0712689	-0.0566719	-0.0235206	-0.0147422	-0.0150479	-0.0247014	0.0361585	0.111437	0.0684739	0.0621632	0.0181951	-0.0295399	0.105431	0.0438734	0.0432393	0.0528196	0.00329228	0.122645	-0.0490167	0.0424918	-0.0539459	0.178746	0.1855	0.16269	-0.083214	0.185577	0.162929	-0.083214	0.167425	0.110824	0.172021	-0.0656953	-0.083214	0.142656	0.169592	0.184966	0.166681	0.138779	0.187458	-0.0656953	-0.083214	-0.0452128	-0.0452128	0.0634017	-0.0630512	0.0634017	-0.0630512	-0.0583356	0.0634202	-0.107457	-0.0296161	-0.0970904	-0.0664417	-0.0467601	-0.193426	0.0597079	-0.0969916	-0.066034	-0.00239457	-0.0467601	-0.193426	0.147998	0.0597079	-0.00239457	-0.0467601	-0.0353905	-0.131725	-0.0595596	-0.0632194	-0.0669904	-0.197769	-0.193426	-0.0597573	0.147991	0.0596265	-0.0165777	-0.00142892	-0.0603678	0.0224139	-0.0151076	-0.0113047	0.00184277	-0.0553532	-0.0745643	-0.0360071	-0.0769579	-0.136656	-0.197769	-0.193426	0.0358023	0.0970904	0.036108	0.1371	-0.0115724	0.137132	0.0335261	0.0664417	-0.0357179	0.113578	0.082304	-0.0548497	-0.0217087	-0.0205021	-0.0148307	-0.0229204	0.03862	0.113639	0.0714151	0.0654524	0.01994	-0.0284785	0.10584	0.0431909	0.0453909	0.0533745	0.00427955	0.125357	-0.0496035	0.0454835	-0.052135	0.0467601	0.043438	0.0744325	0.043438	0.0744871	0.0278629	0.063764	0.0188508	0.0357065	0.0550775	0.0357426	0.193426	0.209651	0.185316	0.158468	0.167255	0.190038	0.0235266	0.165773	0.209639	0.134195	0.187194	0.145303	0.154753	0.165481	0.185573	0.122594	0.145543	0.159559	0.0235266	0.0597079	-0.0969916	-0.066034	-0.00239457	-0.0467601	-0.193426	0.147998	0.0597079	-0.00239457	-0.0467601	-0.0353905	-0.131725	-0.0595596	-0.0632194	-0.0669904	-0.197769	-0.193426	-0.0597573	0.147991	0.0596265	-0.0165777	-0.00142892	-0.0603678	0.0224139	-0.0151076	-0.0113047	0.00184277	-0.0553532	-0.0745643	-0.0360071	-0.0769579	-0.136656	-0.197769	-0.193426	-0.0623136	-0.0623136	-0.0135657	-0.0675124	-0.0977874	0.0360236	0.13709	-0.011594	0.137122	0.0334891	0.11318	0.0818654	-0.055279	-0.022001	-0.0215563	-0.0151221	-0.0231839	0.0383842	0.113236	0.0709148	0.0652197	0.01973	-0.0287256	0.105549	0.0426442	0.0448658	0.0532448	0.00395115	0.125257	-0.0499844	0.0449904	-0.052798	-0.043438	0.0515523	0.0623136	-0.043438	0.0515935	0.0622744	-0.0171944	0.0206689	-0.032125	-0.133259	0.0744325	0.043438	0.0744871	0.0278629	0.063764	0.0188508	0.0357065	0.0550775	0.0357426	0.209651	0.185316	0.158468	0.167255	0.190038	0.0235266	0.165773	0.209639	0.134195	0.187194	0.145303	0.154753	0.165481	0.185573	0.122594	0.145543	0.159559	0.0235266	-0.0515523	-0.0744325	-0.174141	-0.107073	-0.112831	-0.214161	-0.209651	-0.106768	-0.105218	-0.0944313	-0.0341026	-0.122048	-0.149998	-0.161526	-0.214161	-0.209651	-0.0623136	-0.0135657	-0.0675124	-0.0977874	-0.043438	0.0515935	0.0622744	-0.0171944	0.0206689	-0.032125	-0.133259	0.0744871	0.0278629	0.063764	0.0188508	-0.0741247	-0.0354955	-0.196782	-0.185316	-0.0368153	0.0122797	-0.0441514	0.0308968	0.0343837	-0.0874967	0.00726196	0.087998	0.0204393	-0.0989054	-0.0183721	0.11982	0.0162617	-0.103293	-0.0988724	-0.13627	-0.196782	-0.185316	0.0341469	0.0250895	-0.16158	-0.158468	0.0306961	0.174131	-0.00103669	0.0856662	-0.040751	0.10635	-0.0313323	0.0984794	0.120524	-0.0554705	-0.0569365	-0.16158	-0.158468	-0.153646	-0.167255	0.107038	-0.0220392	-0.0516563	-0.047174	0.00467282	0.081398	-0.074687	-0.0578188	-0.153646	-0.167255	-0.209295	-0.190038	-0.0848035	-0.0228267	0.0863848	0.0477041	-0.0843001	-0.0504487	-0.0992132	-0.143325	-0.209295	-0.190038	0.112849	0.0143345	0.0136748	-0.0235266	0.151373	0.2142	0.119072	0.196791	0.145689	0.147092	0.16301	0.192852	0.126367	0.146036	0.168995	-0.0235266	0.165773	0.209639	0.134195	0.187194	0.145303	0.154753	0.165481	0.185573	0.122594	0.145543	0.159559	0.0235266	0.106776	-0.0174714	-0.0482117	-0.0435018	0.00728976	0.0822998	-0.0707945	-0.0551174	-0.151373	-0.165773	0.0674166	0.00927872	0.0042322	0.000273842	0.0418845	-0.00215265	0.0035023	-0.105238	-0.0944292	-0.0341335	-0.122072	-0.150019	-0.161523	-0.2142	-0.209639	-0.0193739	0.0286114	-0.0483452	-0.119072	-0.134195	-0.0976752	0.00965139	-0.0040541	0.0558226	-0.00131362	-0.0187201	-0.196791	-0.187194	0.0521546	-0.00738139	0.079127	-0.0197908	-0.0837998	0.0192658	0.132955	-0.0327664	-0.00955462	-0.145689	-0.145303	0.0328528	-0.00421573	-0.0211137	-0.0593688	-0.0624092	-0.147092	-0.154753	-0.0465398	-0.0648574	0.0202005	0.102769	-0.00693562	-0.0223696	0.0676473	0.1294	-0.0399967	-0.0406584	-0.16301	-0.165481	-0.135352	-0.147594	-0.192852	-0.185573	-0.0358453	-0.0357704	-0.126367	-0.122594	0.0038585	-0.146036	-0.145543	-0.168995	-0.159559	-0.0235266
G_unclassified_F_Clostridiales_Incertae_Sedis_XIII_0.696_PA	0.0607952	-0.3816	0.0581999	0.213632	0.39386	0.0284231	0.367377	0.292552	0.356249	-0.0570498	-0.088338	0.0269166	0.209686	-0.0111899	0.0853959	0.264653	0.107865	0.0734214	0.21101	8.78842e-05	0.309346	0.182332	0.323072	-0.0570688	0.157078	0.0552093	-0.0830318	-0.0844446	0.0392231	0.0269166	0.0914682	0.148997	0.0422264	-0.00637416	-0.0400533	0.246058	0.209667	-0.0222527	-0.0126219	0.174013	0.189833	0.0734214	0.171313	-0.0192372	0.309346	0.182332	0.323072	0.182632	0.297084	0.193986	0.314498	0.189733	0.0472404	-0.0539785	-0.0844446	-0.0620436	0.0392542	0.0269166	0.0891164	0.0258595	0.183108	0.0344808	0.126848	-0.0189887	-0.0419271	0.0422264	-0.086436	0.209667	-0.0222527	0.174013	0.0264306	0.185187	0.15047	0.0398348	-0.0126219	0.0734214	0.171313	-0.0192372	0.246058	0.271763	0.0825075	0.0651837	0.309346	0.182332	0.323072	0.182632	0.297084	0.193986	0.314498	0.189733	0.0472404	0.116844	-0.000665783	-0.0526007	-0.13717	-0.0620436	0.100003	0.0644231	0.643432	0.0258595	0.135114	0.160062	0.028296	0.11732	-0.0189887	-0.0419271	-0.107814	0.0422264	-0.0160308	-0.0387871	-0.0431661	0.209667	-0.0222527	0.174013	0.178525	0.0264306	0.164171	0.0390702	-0.00263993	0.0205227	0.0803276	0.147741	0.0144921	0.185187	0.134422	0.027127	0.141856	0.129003	-0.08255	0.0269166	0.00985119	0.0734214	-0.0265937	-0.0727441	-0.0621296	0.171313	-0.0192372	0.246058	0.271763	0.0825075	0.0651837	0.309346	0.182332	0.323072	0.131241	0.121504	0.320721	0.0905075	0.182632	0.297084	0.193986	0.314498	0.189733	0.0472404	0.0242848	0.124591	-0.017351	-0.0487545	0.0921133	0.0451173	0.171313	-0.0192372	0.152665	0.0777038	0.0877755	0.109077	-0.0672837	0.0518522	0.14636	-0.137142	0.169975	0.0190419	0.114579	-0.0618983	0.120418	-0.0951486	-0.0431668	0.263496	0.163313	0.0769487	0.185187	0.0867602	0.118585	0.209483	0.101088	0.0623822	0.0891503	0.0597578	-0.0544618	-0.00874795	-0.0110205	-0.0353692	-0.00468307	0.0592457	0.198695	0.135114	0.169609	-0.0309446	0.00763334	-0.0150519	-0.198727	-0.0201896	-0.0428371	0.185363	-0.00478252	-0.0429462	0.0470345	0.0176601	0.0783815	-0.0978758	0.0690364	0.194161	-0.046233	0.0716055	0.0308983	0.138072	0.13268	0.0196668	0.121338	0.258687	0.0427854	0.0149468	-0.0452019	0.00826498	0.210608	0.103357	0.139527	0.174013	0.0771367	0.252643	0.169093	0.00580913	0.1157	0.11213	-0.0752589	0.157267	0.10327	0.011333	0.132735	-0.0250176	0.0203756	0.00101647	0.0648087	-0.00176616	0.0470835	-0.0750464	0.113508	0.0509489	0.118775	0.144086	0.328816	0.162082	0.303629	-0.0887234	-0.0423535	0.0690065	-0.0470724	0.0897061	0.0149606	-0.0492284	0.246058	0.271763	0.0825075	0.0651837	1	0.22959	0.0309251	0.188648	-0.13044	-0.0987639	0.0926556	0.193767	0.0629677	0.09857	0.162292	0.0103729	0.0607715	0.315974	0.0269166	0.0216466	0.309346	0.182332	0.323072	0.131241	0.121504	0.320721	0.0905075	0.182632	0.297084	0.193986	0.314498	0.189733	0.0472404	-0.0131179	-0.083258	-0.103125	-0.014262	-0.014262	0.0808008	-0.0805469	0.0808008	-0.0805469	-0.000848178	0.0805656	-0.0878578	-0.0683861	-0.0907945	0.0131377	-0.072237	-0.0946379	-0.0657368	-0.306376	0.0348087	-0.0722598	-0.0938587	-0.0568378	-0.0657368	-0.306376	0.174362	0.0348087	-0.0568378	-0.0657368	-0.0400472	-0.137565	-0.173322	-0.131207	-0.037555	-0.30278	-0.306376	-0.180426	0.174298	0.0346949	0.0166525	-0.0169196	-0.190739	-0.0320441	-0.081155	-0.0973918	-0.0932161	-0.0477787	-0.133429	-0.0868381	-0.103553	-0.269761	-0.30278	-0.306376	-0.0758512	0.0833035	0.0879799	-0.0171601	-0.0185226	0.0879799	-0.0171858	0.00309835	-0.0185226	0.143111	0.00309835	-0.0185226	0.128361	-0.0450172	-0.116229	-0.104462	0.0102578	-0.127598	0.0976581	0.143088	0.155072	0.0831601	0.0364026	-0.191015	0.0524254	-0.0177973	-0.049032	-0.0592298	0.0132681	0.101723	-0.102949	-0.0149653	-0.0510113	0.103149	0.105839	0.0702433	-0.238676	0.105634	0.0705816	-0.238676	0.0971763	0.0212909	0.125993	-0.216557	-0.238676	0.1024	0.124481	0.0771523	0.0400184	0.0651709	0.105213	-0.216557	-0.238676	-0.0142817	-0.0142817	0.0807689	-0.0805826	0.0807689	-0.0805826	-0.00087549	0.0805337	-0.087876	-0.0684119	-0.0703654	-0.092349	-0.06474	-0.304738	0.0356113	-0.0703866	-0.0915979	-0.0552355	-0.06474	-0.304738	0.175368	0.0356113	-0.0552355	-0.06474	-0.0385329	-0.13565	-0.171541	-0.128802	-0.0352366	-0.301237	-0.304738	-0.178629	0.175291	0.03549	0.0181759	-0.0159045	-0.190392	-0.0307992	-0.08091	-0.0964753	-0.093179	-0.0457698	-0.131291	-0.0854885	-0.101517	-0.266877	-0.301237	-0.304738	0.0136915	0.0703654	0.0141262	0.110724	-0.0278404	0.110738	0.00952798	0.092349	-0.0137218	0.148637	0.158733	-0.0380254	-0.111323	-0.103478	0.0145988	-0.122378	0.106057	0.148606	0.172009	0.0911776	0.0427609	-0.185762	0.0570646	-0.0111834	-0.0408483	-0.0556945	0.0192479	0.110126	-0.10159	-0.00249901	-0.0381832	0.06474	0.0121522	0.10161	0.0121522	0.101608	0.0461858	0.0268511	-0.00623843	0.0581518	0.111812	0.0581283	0.304738	0.311602	0.297915	0.264547	0.209788	0.278715	0.0465727	0.20367	0.311602	0.179307	0.310571	0.203059	0.145992	0.201052	0.256741	0.15057	0.10263	0.201928	0.0465727	0.0356113	-0.0703866	-0.0915979	-0.0552355	-0.06474	-0.304738	0.175368	0.0356113	-0.0552355	-0.06474	-0.0385329	-0.13565	-0.171541	-0.128802	-0.0352366	-0.301237	-0.304738	-0.178629	0.175291	0.03549	0.0181759	-0.0159045	-0.190392	-0.0307992	-0.08091	-0.0964753	-0.093179	-0.0457698	-0.131291	-0.0854885	-0.101517	-0.266877	-0.301237	-0.304738	-0.0798525	-0.0798525	0.0145174	-0.0274467	-0.0860666	0.0141565	0.110906	-0.0276181	0.110919	0.0096873	0.148224	0.157258	-0.0384882	-0.111645	-0.105015	0.0142582	-0.122635	0.105532	0.148198	0.171104	0.0905146	0.04233	-0.186248	0.056331	-0.0120019	-0.0413923	-0.0561239	0.0188314	0.109629	-0.102039	-0.00321063	-0.0394532	-0.0121522	0.102743	0.0798525	-0.0121522	0.102731	0.0797364	0.0785892	0.0254347	-0.023702	-0.26741	0.10161	0.0121522	0.101608	0.0461858	0.0268511	-0.00623843	0.0581518	0.111812	0.0581283	0.311602	0.297915	0.264547	0.209788	0.278715	0.0465727	0.20367	0.311602	0.179307	0.310571	0.203059	0.145992	0.201052	0.256741	0.15057	0.10263	0.201928	0.0465727	-0.102743	-0.10161	-0.189574	-0.222333	-0.0803311	-0.302551	-0.311602	-0.229143	-0.15977	-0.215006	-0.0861675	-0.116297	-0.302666	-0.271444	-0.302551	-0.311602	-0.0798525	0.0145174	-0.0274467	-0.0860666	-0.0121522	0.102731	0.0797364	0.0785892	0.0254347	-0.023702	-0.26741	0.101608	0.0461858	0.0268511	-0.00623843	-0.0687479	-0.130769	-0.302915	-0.297915	-0.140127	0.0662315	-0.109735	0.116025	0.0378744	-0.0977688	0.0212765	0.0059767	-0.0900154	-0.221667	-0.0117872	0.0834902	-0.0533025	-0.280535	-0.118545	-0.283029	-0.302915	-0.297915	-0.0875573	0.0556657	-0.257666	-0.264547	-0.10069	0.189593	-0.0384791	0.108678	-0.127101	0.0605719	-0.165519	0.149897	0.086785	-0.236075	-0.166283	-0.257666	-0.264547	-0.186662	-0.209788	0.222302	0.0246154	-0.0325297	-0.0620089	0.112497	0.127305	-0.170209	-0.0637651	-0.186662	-0.209788	-0.289625	-0.278715	-0.130934	-0.131359	0.0966582	0.0155752	-0.170636	-0.0697312	-0.26353	-0.248729	-0.289625	-0.278715	0.0803387	-0.0188746	-0.0150524	-0.0465727	0.175586	0.302533	0.156211	0.318222	0.19711	0.138692	0.190524	0.255276	0.132007	0.0629305	0.189395	-0.0465727	0.20367	0.311602	0.179307	0.310571	0.203059	0.145992	0.201052	0.256741	0.15057	0.10263	0.201928	0.0465727	0.229107	0.0322248	-0.0221717	-0.0454079	0.122539	0.13491	-0.158016	-0.0520423	-0.175586	-0.20367	0.027449	-0.00530604	-0.0418506	-0.0261691	-0.0688868	-0.124525	-0.101871	-0.159775	-0.215	-0.0861781	-0.116292	-0.302649	-0.271425	-0.302533	-0.311602	-0.0613187	0.0588074	-0.133607	-0.156211	-0.179307	-0.0859573	-0.0291757	-0.0271918	-0.0714548	-0.14464	-0.120107	-0.318222	-0.310571	-0.0219851	-0.103249	0.0239508	-0.0780961	-0.10737	-0.0204898	0.174283	-0.159888	-0.035845	-0.19711	-0.203059	0.0220101	-0.0641475	0.0259401	-0.10238	-0.0313636	-0.138692	-0.145992	-0.0831685	-0.0469442	-0.00465891	0.114192	0.0522108	0.059041	0.174875	0.19066	-0.155062	-0.0395503	-0.190524	-0.201052	-0.246415	-0.21941	-0.255276	-0.256741	-0.111236	-0.0544594	-0.132007	-0.15057	0.15174	-0.0629305	-0.10263	-0.189395	-0.201928	-0.0465727
G_unclassified_F_Coriobacteriaceae_0.756_PA	0.0172211	-0.375889	0.0809041	0.235544	0.391122	0.0874667	0.403697	0.343766	0.386833	0.131933	-0.178761	0.0452614	0.243173	0.0945713	0.134886	0.215156	0.0718918	0.127425	0.208719	0.00673821	0.287295	0.181104	0.304626	0.131929	0.111987	-0.00828776	-0.0277555	-0.182284	0.00525051	0.0452614	0.117808	0.130205	0.0536015	0.0277388	-0.0362927	0.200338	0.239023	0.101756	0.0042238	0.145874	0.204599	0.127425	0.156362	0.0152416	0.287295	0.181104	0.304626	0.181244	0.268315	0.205944	0.303239	0.190815	0.0327815	0.00955843	-0.182284	0.0606033	0.00529927	0.0452614	0.115228	0.273476	0.183471	0.019139	0.115165	0.0101286	-0.0114405	0.0536015	-0.0309327	0.239023	0.101756	0.145874	0.0285386	0.20132	0.108544	-0.021084	0.0042238	0.127425	0.156362	0.0152416	0.200338	0.257747	0.123756	0.0613707	0.287295	0.181104	0.304626	0.181244	0.268315	0.205944	0.303239	0.190815	0.0327815	0.11172	-0.0126227	0.0133951	-0.224258	0.0606033	0.144858	0.0211434	0.287155	0.273476	0.162095	0.159891	0.0115491	0.10517	0.0101286	-0.0114405	-0.074504	0.0536015	0.040213	-0.0125071	0.0190694	0.239023	0.101756	0.145874	0.158958	0.0285386	0.156014	0.057452	0.0496237	0.0705095	0.0497684	0.166059	-0.0260726	0.20132	0.0940196	-0.0232076	0.110445	0.152993	-0.0452856	0.0452614	-0.022169	0.127425	-0.00753951	-0.0266857	-0.021075	0.156362	0.0152416	0.200338	0.257747	0.123756	0.0613707	0.287295	0.181104	0.304626	0.132493	0.120309	0.315893	0.100035	0.181244	0.268315	0.205944	0.303239	0.190815	0.0327815	0.0400229	0.121189	0.0427691	0.0121026	0.0364443	0.0476108	0.156362	0.0152416	0.118511	0.126669	0.0867028	0.109217	-0.0657919	0.0833025	0.104265	-0.224205	0.148764	-0.0240761	0.0708354	0.0606372	0.109202	-0.0683295	0.0229197	0.256693	0.161154	0.079045	0.20132	0.0897254	0.11158	0.238733	0.138893	0.0231435	-0.00446922	0.0110204	-0.0821297	-0.0577575	-0.0361298	0.131074	-0.00521295	0.0409923	0.203028	0.162095	0.147279	-0.00538519	0.0111116	0.0761122	-0.237044	-0.051255	-0.00946506	0.18947	0.00905768	-0.0207446	0.0394905	0.110451	0.135071	-0.0773675	0.0508266	0.192237	-0.0300582	0.083132	0.0245192	0.147921	0.150927	-0.0249861	0.13779	0.238191	0.0594032	0.0156828	0.0238628	0.0153385	0.237358	0.089111	0.19653	0.145874	0.196904	0.23107	0.157415	0.0050577	0.113129	0.104332	-0.100333	0.14412	0.0701401	-0.0477593	0.163139	-0.0564161	0.0595289	0.0211163	0.1132	0.0344271	0.103348	-0.0516213	0.174192	0.0656018	0.172807	0.175775	0.327389	0.15457	0.294739	-0.045948	-0.021018	0.0605028	-0.0418468	0.111386	0.10373	-0.0837377	0.200338	0.257747	0.123756	0.0613707	0.22959	1	NA	0.749231	-0.139375	-0.0879083	0.0971878	0.203734	0.0458512	0.140041	0.10962	-0.0470831	0.0588674	0.304964	0.0452614	0.103282	0.287295	0.181104	0.304626	0.132493	0.120309	0.315893	0.100035	0.181244	0.268315	0.205944	0.303239	0.190815	0.0327815	0.172981	0.103425	0.0438459	0.17436	0.17436	0.0908266	-0.0783882	0.0908266	-0.0783882	0.164505	0.0906787	0.0961182	0.0687	-0.174675	-0.172963	-0.0973868	-0.174128	-0.114356	-0.322825	-0.102001	-0.0974129	-0.173401	-0.291977	-0.114356	-0.322825	0.21084	-0.102001	-0.291977	-0.114356	-0.119293	-0.176114	-0.196329	-0.212617	-0.0578492	-0.332878	-0.322825	-0.201979	0.210752	-0.102046	-0.04868	-0.114778	-0.234805	-0.140801	-0.139316	-0.124434	-0.134468	-0.105324	-0.217798	-0.138068	-0.175896	-0.314226	-0.332878	-0.322825	-0.0355748	-0.1034	0.177721	0.0200338	-0.0190122	0.177721	0.0200045	-0.242441	-0.0190122	0.228163	-0.242441	-0.0190122	0.130153	-0.00321434	-0.0745191	-0.09253	0.0459045	-0.0831218	0.104209	0.228166	0.133135	0.0275905	0.0685496	-0.183504	-0.0398692	0.00808746	-0.0130955	-0.0651947	0.0267794	0.0843482	-0.153546	-0.0195429	-0.0413598	-0.0438329	0.0946954	0.0322775	-0.250524	0.0944532	0.0327782	-0.250524	0.0579321	0.0145576	0.112449	-0.24555	-0.250524	0.0800131	0.0883794	0.00484386	0.0156645	0.0470749	0.063657	-0.24555	-0.250524	0.174343	0.174343	0.0908071	-0.0784069	0.0908071	-0.0784069	0.164482	0.0906591	0.0961068	0.0686837	-0.0999543	-0.177135	-0.116054	-0.323226	-0.103017	-0.0999803	-0.176389	-0.293649	-0.116054	-0.323226	0.2097	-0.103017	-0.293649	-0.116054	-0.122455	-0.177897	-0.198008	-0.215161	-0.0599834	-0.333311	-0.323226	-0.203677	0.209617	-0.103061	-0.0511296	-0.116887	-0.236168	-0.143317	-0.141731	-0.125705	-0.13598	-0.107643	-0.21948	-0.140072	-0.178796	-0.315367	-0.333311	-0.323226	-0.0207855	0.0999543	-0.0202784	0.154462	-0.0354699	0.154463	-0.0065506	0.177135	0.0207368	0.231157	0.144546	0.000927323	-0.071104	-0.100362	0.0471545	-0.0800928	0.109888	0.231142	0.136816	0.0294411	0.0714153	-0.183341	-0.0369913	0.00831828	-0.0102591	-0.0662463	0.0285674	0.0872261	-0.157122	-0.0133588	-0.0342825	0.116054	-0.159401	0.159279	-0.159401	0.159261	0.105152	-0.00976656	0.00642462	0.117964	0.0714013	0.117948	0.323226	0.338204	0.282548	0.271134	0.226991	0.264224	0.0101392	0.22139	0.338198	0.198155	0.289269	0.177543	0.118878	0.208719	0.226415	0.0951224	0.085766	0.202582	0.0101392	-0.103017	-0.0999803	-0.176389	-0.293649	-0.116054	-0.323226	0.2097	-0.103017	-0.293649	-0.116054	-0.122455	-0.177897	-0.198008	-0.215161	-0.0599834	-0.333311	-0.323226	-0.203677	0.209617	-0.103061	-0.0511296	-0.116887	-0.236168	-0.143317	-0.141731	-0.125705	-0.13598	-0.107643	-0.21948	-0.140072	-0.178796	-0.315367	-0.333311	-0.323226	-0.0877195	-0.0877195	0.062046	0.0911524	0.0507289	-0.0202313	0.154672	-0.035218	0.154673	-0.0063718	0.230606	0.14296	0.000380357	-0.0715104	-0.102054	0.0467156	-0.0804675	0.10944	0.230604	0.135855	0.0286666	0.0709837	-0.183816	-0.0377106	0.00730399	-0.0108662	-0.066669	0.0280611	0.0867092	-0.157591	-0.0141618	-0.0357129	0.159401	0.317011	0.0877195	0.159401	0.316964	0.0876114	0.290512	0.193572	0.190601	-0.0993108	0.159279	-0.159401	0.159261	0.105152	-0.00976656	0.00642462	0.117964	0.0714013	0.117948	0.338204	0.282548	0.271134	0.226991	0.264224	0.0101392	0.22139	0.338198	0.198155	0.289269	0.177543	0.118878	0.208719	0.226415	0.0951224	0.085766	0.202582	0.0101392	-0.317011	-0.159279	-0.233814	-0.250542	-0.117995	-0.340528	-0.338204	-0.25371	-0.180444	-0.256261	-0.188234	-0.175162	-0.339784	-0.322856	-0.340528	-0.338204	-0.0877195	0.062046	0.0911524	0.0507289	0.159401	0.316964	0.0876114	0.290512	0.193572	0.190601	-0.0993108	0.159261	0.105152	-0.00976656	0.00642462	-0.0305123	-0.0884111	-0.289605	-0.282548	-0.0956468	0.075383	-0.0665649	0.0855251	-0.0156011	0.00554444	0.0519488	-0.0752506	-0.0486044	-0.19288	0.000769654	0.0621737	-0.0549933	-0.268294	-0.106538	-0.258431	-0.289605	-0.282548	-0.0792443	0.0598071	-0.276405	-0.271134	-0.0902617	0.233832	-0.0175452	0.0733496	-0.17573	-0.0147965	-0.180628	0.105921	0.0470611	-0.257393	-0.193373	-0.276405	-0.271134	-0.229701	-0.226991	0.250503	0.0355383	-0.0918709	-0.0804188	0.0886314	0.0899943	-0.202533	-0.10175	-0.229701	-0.226991	-0.28063	-0.264224	-0.155366	-0.139018	0.107324	0.036507	-0.13999	-0.137771	-0.254526	-0.227741	-0.28063	-0.264224	0.118006	-0.0356463	-0.0623721	-0.0101392	0.221698	0.340519	0.194548	0.296774	0.163787	0.123533	0.208632	0.232455	0.082502	0.0729222	0.195715	-0.0101392	0.22139	0.338198	0.198155	0.289269	0.177543	0.118878	0.208719	0.226415	0.0951224	0.085766	0.202582	0.0101392	0.253667	0.0426611	-0.0833909	-0.0675029	0.0972951	0.0958508	-0.188123	-0.0898561	-0.221698	-0.22139	-0.0910687	-0.0318752	-0.0756692	0.00692202	-0.118839	-0.114482	-0.0952185	-0.180426	-0.256246	-0.188213	-0.175144	-0.339752	-0.322818	-0.340519	-0.338198	-0.086478	0.0274004	-0.16611	-0.194548	-0.198155	0.0508061	-0.058102	0.018475	-0.118324	-0.079697	-0.106516	-0.296774	-0.289269	-0.0377513	-0.0352058	0.0371311	-0.0388037	-0.052243	0.0395922	0.17095	-0.121931	0.00934882	-0.163787	-0.177543	-0.0676572	-0.0804976	-0.0122877	-0.070887	0.00658879	-0.123533	-0.118878	0.00208303	0.0177443	0.00580126	0.0851959	0.00998844	0.057564	0.162969	0.150361	-0.171738	-0.0483314	-0.208632	-0.208719	-0.215352	-0.185034	-0.232455	-0.226415	-0.054936	0.0128525	-0.082502	-0.0951224	0.161792	-0.0729222	-0.085766	-0.195715	-0.202582	-0.0101392
G_unclassified_F_Coriobacteriaceae_0.756_trunc_AB	-0.0681237	-0.0471325	-0.0298958	0.122672	0.146302	-0.00734297	0.17011	0.212187	0.154041	0.314021	-0.190852	0.037643	0.0909519	0.212952	0.127278	0.0127395	-0.0497988	0.113473	0.069571	0.151278	0.0434069	0.0670388	0.0762665	0.313974	0.000153021	-0.037489	0.0502913	-0.188144	-0.127855	0.037643	0.0965396	0.00216594	0.0724172	0.0195733	0.0290987	0.0224062	0.0954489	0.218555	0.0166373	-0.0320828	0.0393818	0.113473	0.0769954	0.163604	0.0434069	0.0670388	0.0762665	0.0400054	0.0823077	0.0706396	0.0989933	0.0328797	0.0173091	0.070097	-0.188144	0.0732347	-0.127954	0.037643	0.096324	0.546014	-0.0132878	0.0322438	0.0209509	0.0779786	0.0125275	0.0724172	0.0519221	0.0954489	0.218555	-0.0320828	-0.0816476	0.0432331	-0.00159477	-0.0352443	0.0166373	0.113473	0.0769954	0.163604	0.0224062	0.0426706	0.0573378	-0.0128814	0.0434069	0.0670388	0.0762665	0.0400054	0.0823077	0.0706396	0.0989933	0.0328797	0.0173091	0.0055581	0.0449674	0.0768216	-0.130346	0.0732347	0.0576841	0.0229222	0.0636994	0.546014	0.113287	-0.00791859	0.0283345	0.0179631	0.0779786	0.0125275	0.0123035	0.0724172	0.0348709	0.0365783	0.0588111	0.0954489	0.218555	-0.0320828	0.0544875	-0.0816476	0.0239619	0.0259054	0.0523143	0.0553841	-0.0281681	0.0248705	-0.0696835	0.0432331	-0.00645721	-0.0299334	0.0107662	0.0912296	0.0396826	0.037643	-0.149666	0.113473	0.00340415	-0.00374218	0.000561329	0.0769954	0.163604	0.0224062	0.0426706	0.0573378	-0.0128814	0.0434069	0.0670388	0.0762665	0.00388891	0.0658886	0.131651	0.0497946	0.0400054	0.0823077	0.0706396	0.0989933	0.0328797	0.0173091	0.0481654	0.0686661	0.00698014	0.0730809	0.0153929	-0.0193866	0.0769954	0.163604	0.0134424	0.0261638	0.0284597	0.028765	0.0863866	0.0405466	0.0326017	-0.130443	-0.0240261	0.026542	0.00845668	0.0730652	-0.0272879	0.062908	0.101381	0.0255189	0.0385697	0.000834806	0.0432331	0.0693559	0.0841123	0.0962852	0.0519625	0.0239726	-0.0286199	-0.0269731	-0.0636605	-0.0646277	0.0602877	0.165148	0.0867573	-0.0397878	0.0860993	0.113287	0.0477024	-0.0148619	0.0480714	0.0801444	-0.00777105	0.0597414	0.0455745	0.121381	0.0737899	0.0320534	0.00176193	0.07256	0.0376279	0.0993394	-0.0395384	0.0365186	0.0907065	0.0939208	-0.0861003	0.0844329	0.000503154	0.0213179	0.0566504	0.0956762	0.0095842	0.00813584	0.0652984	0.0692654	0.0975212	0.0322584	0.0790821	-0.0320828	0.109055	0.101658	0.044937	-0.0390804	0.00640717	-0.0705827	-0.0302429	0.0320566	0.00389774	0.0219781	0.0550173	-0.096742	0.0721922	0.1104	0.0175649	0.0827966	0.0648033	-0.0856758	0.0296121	0.0730778	0.0347648	0.0494084	0.0890453	0.123878	0.145637	0.0326328	0.104222	-0.0294262	-0.160159	-0.00174712	0.0551047	-0.0122574	0.0224062	0.0426706	0.0573378	-0.0128814	0.0309251	NA	1	1	0.0608977	0.0206739	0.0580891	0.00635611	-0.0547801	0.00590248	-0.0232686	0.00850033	0.0414492	0.127415	0.037643	0.118196	0.0434069	0.0670388	0.0762665	0.00388891	0.0658886	0.131651	0.0497946	0.0400054	0.0823077	0.0706396	0.0989933	0.0328797	0.0173091	0.320991	0.296295	0.231855	0.320865	0.320865	0.200775	-0.18307	0.200775	-0.18307	0.168744	0.200871	0.236865	0.253298	-0.183566	-0.320932	0.0386891	-0.177329	-0.132234	-0.145837	-0.116985	0.0387772	-0.177187	-0.49531	-0.132234	-0.145837	0.0585171	-0.116985	-0.49531	-0.132234	-0.149637	-0.106704	-0.10441	-0.179159	0.0727694	-0.17387	-0.145837	-0.103685	0.0588542	-0.116726	-0.146844	-0.172355	-0.148392	-0.155655	-0.102451	-0.060771	-0.158108	-0.0770197	-0.106029	-0.155969	-0.155217	-0.192792	-0.17387	-0.145837	0.0730657	-0.296233	0.18215	0.149827	-0.0470138	0.18215	0.149901	-0.523717	-0.0470138	0.141682	-0.523717	-0.0470138	0.0663333	0.0615874	0.0130745	-0.0105368	0.166649	0.0099157	-0.0620017	0.141754	-0.0150042	-0.0625654	-0.0406568	-0.0573214	-0.0350029	0.0509878	0.0808443	-0.0691385	0.0684415	0.126072	0.00246727	-0.0330729	-0.00104343	-0.231841	0.110422	-0.069531	-0.113675	0.110536	-0.0694987	-0.113675	-0.0567399	-0.0108777	0.140676	-0.139802	-0.113675	-0.0840463	-0.0637122	-0.0675351	-0.0316963	0.00131347	0.0222006	-0.139802	-0.113675	0.320805	0.320805	0.200707	-0.183175	0.200707	-0.183175	0.168705	0.200804	0.236824	0.253216	0.0402505	-0.176183	-0.131629	-0.144624	-0.116912	0.0403484	-0.176034	-0.494699	-0.131629	-0.144624	0.0602125	-0.116912	-0.494699	-0.131629	-0.14897	-0.104264	-0.103819	-0.178009	0.0743513	-0.172478	-0.144624	-0.102834	0.0604611	-0.116649	-0.146867	-0.171525	-0.147502	-0.155299	-0.101863	-0.0603123	-0.157956	-0.0755419	-0.1047	-0.156149	-0.153917	-0.190545	-0.172478	-0.144624	-0.147004	-0.0402505	-0.146865	-0.0201496	-0.107601	-0.0200468	-0.0838514	0.176183	0.147097	0.138499	0.0564302	0.0582374	0.0088089	-0.0272569	0.163979	0.00574058	-0.0659343	0.138566	-0.0196709	-0.0656073	-0.0443267	-0.0621128	-0.0399247	0.0493487	0.0794129	-0.0730097	0.0662273	0.123707	-0.00311151	-0.0348226	-0.00638753	0.131629	-0.302754	0.121877	-0.302754	0.121926	0.0218372	0.0234364	0.0204896	0.075891	0.00573493	0.0759253	0.144624	0.130805	0.0868466	0.11231	0.0852394	0.0806711	-0.0044505	0.0818671	0.13086	0.0782443	0.0656623	0.0447769	0.0248342	0.057409	0.116891	0.0629751	0.00785198	0.0592452	-0.0044505	-0.116912	0.0403484	-0.176034	-0.494699	-0.131629	-0.144624	0.0602125	-0.116912	-0.494699	-0.131629	-0.14897	-0.104264	-0.103819	-0.178009	0.0743513	-0.172478	-0.144624	-0.102834	0.0604611	-0.116649	-0.146867	-0.171525	-0.147502	-0.155299	-0.101863	-0.0603123	-0.157956	-0.0755419	-0.1047	-0.156149	-0.153917	-0.190545	-0.172478	-0.144624	-0.196982	-0.196982	0.0497407	0.0111609	0.0717473	-0.146958	-0.0202113	-0.107661	-0.0201084	-0.0839258	0.138385	0.0560667	0.0580859	0.00885648	-0.0270202	0.163891	0.00573636	-0.0660539	0.138489	-0.02011	-0.0656782	-0.0444209	-0.062174	-0.0401864	0.0492264	0.0791746	-0.072972	0.0660717	0.123607	-0.00327592	-0.0351226	-0.00661723	0.302754	0.420809	0.196982	0.302754	0.420832	0.197067	0.468869	0.455891	0.41255	0.229747	0.121877	-0.302754	0.121926	0.0218372	0.0234364	0.0204896	0.075891	0.00573493	0.0759253	0.130805	0.0868466	0.11231	0.0852394	0.0806711	-0.0044505	0.0818671	0.13086	0.0782443	0.0656623	0.0447769	0.0248342	0.057409	0.116891	0.0629751	0.00785198	0.0592452	-0.0044505	-0.420809	-0.121877	-0.0858919	-0.101715	0.0547105	-0.15635	-0.130805	-0.100639	-0.0775408	-0.125728	-0.125304	-0.0626694	-0.170265	-0.164456	-0.15635	-0.130805	-0.196982	0.0497407	0.0111609	0.0717473	0.302754	0.420832	0.197067	0.468869	0.455891	0.41255	0.229747	0.121926	0.0218372	0.0234364	0.0204896	0.0378385	-0.0021383	-0.110676	-0.0868466	-0.00488353	-0.0790292	0.000945395	-0.0478321	-0.0806315	0.0497387	-0.0569321	-0.0621291	0.0599235	-0.0707876	0.0496497	0.123092	-0.0605748	-0.117403	-0.0372296	-0.0882146	-0.110676	-0.0868466	-0.0433856	0.127641	-0.134939	-0.11231	-0.047485	0.0860927	-0.0333138	-0.0563677	-0.106307	-0.069363	-0.117247	0.015111	0.0461055	-0.152357	-0.125718	-0.134939	-0.11231	-0.105793	-0.0852394	0.101768	0.0101493	-0.0633102	-0.0809331	0.0514038	0.0645045	-0.122961	-0.0721399	-0.105793	-0.0852394	-0.109116	-0.0806711	-0.0644619	-0.0477065	0.0888285	0.0865876	-0.0651289	0.00943434	-0.1221	-0.0850439	-0.109116	-0.0806711	-0.0546222	-0.113952	-0.0495039	0.0044505	0.100695	0.156397	0.0890384	0.0883692	0.0454782	0.0440422	0.0631213	0.132339	0.0839164	0.00165423	0.0812644	0.0044505	0.0818671	0.13086	0.0782443	0.0656623	0.0447769	0.0248342	0.057409	0.116891	0.0629751	0.00785198	0.0592452	-0.0044505	0.100663	0.0139292	-0.0592505	-0.0725422	0.0519553	0.0653353	-0.11801	-0.0675989	-0.100695	-0.0818671	-0.0109704	0.0561635	0.00486447	0.00675168	0.0304136	0.11236	0.0279608	-0.0776769	-0.125798	-0.125385	-0.0628552	-0.170305	-0.164504	-0.156397	-0.13086	-0.0553301	0.0325247	-0.0900922	-0.0890384	-0.0782443	0.0714598	-0.0420844	-0.0546322	-0.0364339	0.0885541	-0.0202592	-0.0883692	-0.0656623	0.0131337	0.104133	0.159124	0.0188592	0.0608446	0.00963272	0.120088	-0.0433535	0.012681	-0.0454782	-0.0447769	-0.061766	0.0191206	0.0357013	-0.0398284	0.00450758	-0.0440422	-0.0248342	0.100883	-0.00136945	0.0278169	0.0766492	-0.101408	0.0504731	0.107457	0.112757	-0.0745604	-0.00212915	-0.0631213	-0.057409	-0.144588	-0.129242	-0.132339	-0.116891	-0.0822267	-0.0534824	-0.0839164	-0.0629751	0.08315	-0.00165423	-0.00785198	-0.0812644	-0.0592452	0.0044505
G_unclassified_F_Coriobacteriaceae_0.756_AB	-0.0264539	-0.302797	0.0427459	0.250737	0.370023	0.0612893	0.392889	0.374205	0.372343	0.274169	-0.242357	0.0561832	0.234711	0.214839	0.173549	0.168557	0.0254063	0.163963	0.194398	0.10488	0.23663	0.166343	0.270645	0.274143	0.083991	-0.0294027	0.00777393	-0.243452	-0.0683275	0.0561832	0.143318	0.0986591	0.0815454	0.0319605	-0.0100638	0.163121	0.23432	0.222706	0.0125371	0.0895605	0.177088	0.163963	0.160427	0.116393	0.23663	0.166343	0.270645	0.159869	0.239755	0.186904	0.28267	0.161978	0.0329644	0.0476513	-0.243452	0.0869717	-0.0683401	0.0561832	0.141179	0.505213	0.130902	0.0337225	0.0978403	0.0524765	-0.00163182	0.0815454	0.00634235	0.23432	0.222706	0.0895605	-0.0258521	0.176983	0.0804193	-0.0367741	0.0125371	0.163963	0.160427	0.116393	0.163121	0.215862	0.11973	0.0382905	0.23663	0.166343	0.270645	0.159869	0.239755	0.186904	0.28267	0.161978	0.0329644	0.0868001	0.0191334	0.0544781	-0.242732	0.0869717	0.140679	0.0294213	0.244935	0.505213	0.189536	0.1157	0.0258685	0.0887441	0.0524765	-0.00163182	-0.0489444	0.0815454	0.0505571	0.0108611	0.0482891	0.23432	0.222706	0.0895605	0.151513	-0.0258521	0.130912	0.0574005	0.0675715	0.0846025	0.021385	0.138051	-0.0626841	0.176983	0.0667635	-0.0348071	0.0887914	0.165678	-0.0114509	0.0561832	-0.10136	0.163963	-0.00368313	-0.0221079	-0.0154308	0.160427	0.116393	0.163121	0.215862	0.11973	0.0382905	0.23663	0.166343	0.270645	0.101633	0.129623	0.308113	0.1044	0.159869	0.239755	0.186904	0.28267	0.161978	0.0329644	0.057871	0.133215	0.0361526	0.0513375	0.0361077	0.0243484	0.160427	0.116393	0.0963276	0.110739	0.081977	0.0985901	0.000202611	0.0860956	0.0979354	-0.242743	0.098984	-0.000766164	0.0577912	0.0868866	0.066864	-0.0153778	0.0747254	0.2051	0.144576	0.0597268	0.176983	0.109444	0.133627	0.231235	0.133102	0.0315354	-0.019767	-0.00716254	-0.0977717	-0.0798944	0.00738661	0.190158	0.0459124	0.00794591	0.200784	0.189536	0.138534	-0.012595	0.0356646	0.101438	-0.181586	-0.00490442	0.0189959	0.213518	0.0492894	0.00305019	0.0304439	0.125087	0.124037	0.00070241	0.0158282	0.161905	0.0337284	0.113848	-0.0314207	0.157005	0.113374	-0.0064847	0.137488	0.233216	0.0499724	0.016275	0.0556749	0.0516686	0.234356	0.0864124	0.191583	0.0895605	0.211667	0.229703	0.1448	-0.0184657	0.0884849	0.0389523	-0.0900782	0.126767	0.0547725	-0.020815	0.153233	-0.101841	0.0874281	0.07949	0.0944987	0.0758333	0.113888	-0.0863847	0.147464	0.0907111	0.149568	0.160881	0.282768	0.185225	0.300257	-0.0159224	0.044131	0.0285101	-0.128022	0.0824162	0.109983	-0.0696226	0.163121	0.215862	0.11973	0.0382905	0.188648	0.749231	1	1	-0.0696749	-0.0614312	0.105744	0.156154	-0.00639265	0.108551	0.0687637	-0.0266636	0.06823	0.299053	0.0561832	0.149517	0.23663	0.166343	0.270645	0.101633	0.129623	0.308113	0.1044	0.159869	0.239755	0.186904	0.28267	0.161978	0.0329644	0.309298	0.242448	0.161995	0.310139	0.310139	0.178728	-0.158652	0.178728	-0.158652	0.218747	0.178648	0.205477	0.191923	-0.235143	-0.309253	-0.0509676	-0.23132	-0.161165	-0.322311	-0.142684	-0.0509391	-0.230687	-0.492383	-0.161165	-0.322311	0.191565	-0.142684	-0.492383	-0.161165	-0.174336	-0.192004	-0.205246	-0.259918	-0.00177775	-0.343544	-0.322311	-0.209246	0.191672	-0.14256	-0.120466	-0.184559	-0.258731	-0.192505	-0.162078	-0.127386	-0.188347	-0.122808	-0.22236	-0.191981	-0.220526	-0.341373	-0.343544	-0.322311	0.014536	-0.242394	0.23658	0.0992286	-0.0411073	0.23658	0.0992435	-0.469941	-0.0411073	0.251914	-0.469941	-0.0411073	0.134467	0.0321702	-0.0483967	-0.075401	0.128354	-0.0566277	0.0423184	0.25196	0.0909367	-0.0147581	0.028299	-0.170101	-0.04932	0.0344793	0.0359542	-0.0866053	0.0580333	0.133154	-0.114377	-0.0334044	-0.0314809	-0.161975	0.132333	-0.0150904	-0.25178	0.132206	-0.0147206	-0.25178	0.0110236	0.00459315	0.162414	-0.261213	-0.25178	0.0124192	0.0296153	-0.0345218	-0.00609138	0.0358259	0.0597438	-0.261213	-0.25178	0.310093	0.310093	0.178677	-0.158718	0.178677	-0.158718	0.218705	0.178597	0.205447	0.19187	-0.0520013	-0.23284	-0.162052	-0.322008	-0.143361	-0.0519685	-0.232202	-0.493122	-0.162052	-0.322008	0.191568	-0.143361	-0.493122	-0.162052	-0.176285	-0.192025	-0.206105	-0.26111	-0.00245411	-0.343185	-0.322008	-0.210025	0.191647	-0.143236	-0.122199	-0.185602	-0.259211	-0.194124	-0.163535	-0.128072	-0.189378	-0.123679	-0.222929	-0.193491	-0.221869	-0.341081	-0.343185	-0.322008	-0.0980965	0.0520013	-0.0976414	0.104255	-0.0864705	0.104319	-0.0520971	0.23284	0.0981019	0.252289	0.13981	0.0332188	-0.0481419	-0.0904172	0.127597	-0.0566429	0.0443367	0.252321	0.0909418	-0.0149932	0.0285339	-0.172633	-0.0497906	0.033701	0.0371671	-0.0896127	0.0580365	0.134187	-0.120099	-0.029831	-0.0292002	0.162052	-0.288603	0.189307	-0.288603	0.189322	0.0920911	0.00593163	0.0162657	0.131201	0.0567157	0.131217	0.322008	0.325569	0.260176	0.265814	0.219711	0.243833	0.00518156	0.213561	0.325592	0.194037	0.254057	0.159394	0.103675	0.189919	0.233977	0.106775	0.0691977	0.186059	0.00518156	-0.143361	-0.0519685	-0.232202	-0.493122	-0.162052	-0.322008	0.191568	-0.143361	-0.493122	-0.162052	-0.176285	-0.192025	-0.206105	-0.26111	-0.00245411	-0.343185	-0.322008	-0.210025	0.191647	-0.143236	-0.122199	-0.185602	-0.259211	-0.194124	-0.163535	-0.128072	-0.189378	-0.123679	-0.222929	-0.193491	-0.221869	-0.341081	-0.343185	-0.322008	-0.17451	-0.17451	0.0748132	0.0748574	0.0785094	-0.0976484	0.104368	-0.0863241	0.104431	-0.0520046	0.251867	0.13842	0.0327098	-0.048442	-0.091649	0.127229	-0.0569287	0.0439336	0.25192	0.0900038	-0.0155959	0.0281417	-0.173037	-0.0504657	0.0328289	0.0366238	-0.089941	0.0575893	0.133785	-0.12054	-0.0306012	-0.0304364	0.288603	0.470311	0.17451	0.288603	0.470297	0.174457	0.472453	0.396504	0.369684	0.0503247	0.189307	-0.288603	0.189322	0.0920911	0.00593163	0.0162657	0.131201	0.0567157	0.131217	0.325569	0.260176	0.265814	0.219711	0.243833	0.00518156	0.213561	0.325592	0.194037	0.254057	0.159394	0.103675	0.189919	0.233977	0.106775	0.0691977	0.186059	0.00518156	-0.470311	-0.189307	-0.223203	-0.243174	-0.0570245	-0.340094	-0.325569	-0.245103	-0.17738	-0.262677	-0.21238	-0.167028	-0.3472	-0.332563	-0.340094	-0.325569	-0.17451	0.0748132	0.0748574	0.0785094	0.288603	0.470297	0.174457	0.472453	0.396504	0.369684	0.0503247	0.189322	0.0920911	0.00593163	0.0162657	-0.00157377	-0.06725	-0.277135	-0.260176	-0.0742897	0.0108969	-0.0492517	0.0364182	-0.0576095	0.0327852	0.00661991	-0.0909882	-0.00226606	-0.183926	0.0281281	0.115445	-0.0756046	-0.264981	-0.100492	-0.243189	-0.277135	-0.260176	-0.083673	0.116067	-0.28118	-0.265814	-0.0942167	0.223318	-0.0318701	0.0230681	-0.190587	-0.049247	-0.200021	0.0873599	0.0606996	-0.275932	-0.214204	-0.28118	-0.265814	-0.23216	-0.219711	0.243173	0.0318559	-0.105109	-0.106945	0.0950511	0.10295	-0.220871	-0.116882	-0.23216	-0.219711	-0.270043	-0.243833	-0.152077	-0.131493	0.128156	0.0755818	-0.141544	-0.0987834	-0.257712	-0.218342	-0.270043	-0.243833	0.0570892	-0.0905398	-0.0749387	-0.00518156	0.223325	0.340117	0.196013	0.270651	0.148556	0.117214	0.19205	0.24581	0.108578	0.0563132	0.191466	-0.00518156	0.213561	0.325592	0.194037	0.254057	0.159394	0.103675	0.189919	0.233977	0.106775	0.0691977	0.186059	0.00518156	0.245092	0.0393994	-0.0965017	-0.0924133	0.101876	0.107879	-0.207289	-0.105313	-0.223325	-0.213561	-0.0746876	0.00854779	-0.0533712	0.00920584	-0.071212	-0.0223591	-0.0552519	-0.177432	-0.262699	-0.21241	-0.167113	-0.347206	-0.332562	-0.340117	-0.325592	-0.0958201	0.0388786	-0.174756	-0.196013	-0.194037	0.0784089	-0.0673931	-0.016712	-0.108601	-0.0094273	-0.0917763	-0.270651	-0.254057	-0.0209699	0.0324399	0.117243	-0.0187572	-0.00457564	0.0354344	0.192902	-0.116479	0.0142507	-0.148556	-0.159394	-0.0855979	-0.0497346	0.0104675	-0.0744179	0.00757138	-0.117214	-0.103675	0.0578395	0.0120572	0.0200881	0.106394	-0.0497246	0.0708852	0.181932	0.174528	-0.170633	-0.0374055	-0.19205	-0.189919	-0.239791	-0.209879	-0.24581	-0.233977	-0.086799	-0.0203508	-0.108578	-0.106775	0.167086	-0.0563132	-0.0691977	-0.191466	-0.186059	-0.00518156
G_unclassified_F_Erysipelotrichaceae_0.461_PA	-0.0178064	0.252558	-0.160564	-0.0632045	-0.145729	-0.265963	-0.0346534	-0.062927	-0.0251444	0.0462065	0.0905276	0.0222087	-0.0926275	0.15964	-0.100221	-0.116479	-0.00308743	0.0818816	-0.0954993	0.131375	-0.101747	-0.129224	-0.153244	0.046238	-0.0623755	-0.017346	0.0566535	0.0877545	-0.0241246	0.0222087	-0.117507	0.00568874	0.095227	0.00845708	0.0914748	-0.105019	-0.0930454	0.167125	0.0276786	-0.0953092	-0.13732	0.0818816	-0.0656667	0.146078	-0.101747	-0.129224	-0.153244	-0.0726899	-0.0856218	-0.142048	-0.156069	-0.0730468	-0.0457386	0.0597807	0.0877545	-0.052124	-0.0242023	0.0222087	-0.117586	0.104833	-0.0646068	0.0780018	0.0257967	0.128761	0.0429208	0.095227	0.0562108	-0.0930454	0.167125	-0.0953092	-0.164805	-0.133027	-0.062054	-0.00165885	0.0276786	0.0818816	-0.0656667	0.146078	-0.105019	-0.17062	0.0261039	-0.0242085	-0.101747	-0.129224	-0.153244	-0.0726899	-0.0856218	-0.142048	-0.156069	-0.0730468	-0.0457386	-0.0439004	0.0707666	0.0652924	0.19428	-0.052124	-0.107515	-0.10436	-0.0541718	0.104833	-0.0256904	-0.0907948	0.101649	0.0194423	0.128761	0.0429208	0.0976811	0.095227	0.206131	-0.077098	0.0307718	-0.0930454	0.167125	-0.0953092	-0.0575771	-0.164805	-0.0239172	-0.0592626	-0.0752406	-0.0915067	0.0819453	-0.145814	-0.159199	-0.133027	-0.0614025	0.00453691	0.0302578	-0.0688555	0.05135	0.0222087	-0.00869037	0.0818816	-0.0460002	0.0552879	-0.00262068	-0.0656667	0.146078	-0.105019	-0.17062	0.0261039	-0.0242085	-0.101747	-0.129224	-0.153244	-0.0969074	-0.0803486	-0.1237	0.0212938	-0.0726899	-0.0856218	-0.142048	-0.156069	-0.0730468	-0.0457386	0.116691	-0.0614366	0.0154142	0.0506116	0.0382095	-0.0466863	-0.0656667	0.146078	0.0184337	-0.0769313	-0.0525437	-0.0594949	0.0202151	0.174617	-0.0361499	0.194153	-0.0845978	0.101394	0.0255489	-0.0522001	-0.0515087	0.115625	-0.0146402	-0.12101	-0.0985499	-0.0459972	-0.133027	0.0646082	-0.00284765	0.0012816	-0.109954	-0.102929	-0.0495586	-0.0492027	0.0384136	0.00247703	0.0297989	0.047484	0.184887	0.0142736	-0.197293	-0.0256904	-0.0562721	-0.00816992	-0.00134918	0.0556421	0.274679	0.244027	0.0577962	-0.0885837	0.127856	0.0292082	-0.124034	0.0324052	-0.0214162	0.257638	-0.131824	-0.230617	0.0866249	-0.059378	-0.162922	-0.0788347	-0.18702	0.147194	-0.0633157	-0.148388	-0.0375586	-0.0740185	0.0316783	0.0425303	-0.0939942	-0.0531815	0.0422699	-0.0953092	-0.0478643	-0.0130164	-0.0467501	0.124171	-0.116456	-0.0764236	0.0965031	-0.0329709	-0.0302948	0.0778055	-0.126715	-0.161559	0.0621477	0.177002	-0.0865826	-0.0708066	-0.105496	-0.088948	-0.0621686	0.0180684	-0.144885	-0.00791471	-0.0977263	0.0132771	-0.0450639	0.051314	0.286515	-0.0715956	-0.0161874	-0.105414	-0.044068	-0.0142004	-0.105019	-0.17062	0.0261039	-0.0242085	-0.13044	-0.139375	0.0608977	-0.0696749	1	NA	-0.11697	-0.14623	-0.0642319	-0.0401987	-0.0766007	0.0169748	-0.0219916	-0.0895431	0.0222087	0.0886178	-0.101747	-0.129224	-0.153244	-0.0969074	-0.0803486	-0.1237	0.0212938	-0.0726899	-0.0856218	-0.142048	-0.156069	-0.0730468	-0.0457386	0.000317071	0.0691117	0.034763	0.00164275	0.00164275	0.118829	-0.109894	0.118829	-0.109894	0.0384811	0.118993	0.0585951	0.0336571	0.0964267	-0.000340869	0.0710806	0.103263	-0.0380786	0.16237	0.070557	0.0711478	0.103396	-0.0359837	-0.0380786	0.16237	-0.166452	0.070557	-0.0359837	-0.0380786	0.0915138	-0.0146504	0.0116112	0.104587	0.051607	0.134816	0.16237	0.0202072	-0.166147	0.0706144	-0.0282186	0.0628535	0.199956	0.00963952	0.145814	0.147757	0.079323	-0.0803995	0.0931517	0.0371246	0.123917	0.118392	0.134816	0.16237	-0.017714	-0.0691537	-0.0940007	0.00579757	-0.120063	-0.0940007	0.00588436	-0.133243	-0.120063	-0.193655	-0.133243	-0.120063	0.0214425	-0.0995183	-0.0455287	0.00843143	-0.00601665	-0.0335752	-0.0403751	-0.19353	-0.1626	-0.0137096	-0.0456778	0.190119	-0.0844053	0.0936178	0.115781	0.0543794	-0.130661	0.0715671	0.045409	-0.0528242	0.0825987	-0.0347798	0.0340898	0.0254931	0.133423	0.0343068	0.0255869	0.133423	0.0235003	-0.0583369	0.0129957	0.0939146	0.133423	-0.0155071	-0.0584685	-0.0179331	0.0747658	-0.0888282	0.0700706	0.0939146	0.133423	0.00166795	0.00166795	0.118877	-0.109849	0.118877	-0.109849	0.0385035	0.119039	0.0586161	0.0336949	0.0690347	0.1012	-0.0394883	0.161281	0.0694266	0.0691033	0.101349	-0.0372905	-0.0394883	0.161281	-0.168098	0.0694266	-0.0372905	-0.0394883	0.0899306	-0.0159865	0.0104948	0.102655	0.049671	0.133674	0.161281	0.0190425	-0.167798	0.0694868	-0.0295268	0.0611485	0.199301	0.00854202	0.144947	0.147141	0.0784138	-0.0821564	0.0914648	0.0357478	0.122093	0.116616	0.133674	0.161281	0.000167985	-0.0690347	0.000286274	-0.159456	-0.0906347	-0.159387	-0.116588	-0.1012	-8.53922e-05	-0.200844	-0.00276615	-0.105208	-0.0497535	-0.0125254	-0.011444	-0.0381038	-0.0486351	-0.20073	-0.171165	-0.0198691	-0.0488786	0.185122	-0.0882416	0.0880127	0.110021	0.0502771	-0.136502	0.0654314	0.041901	-0.0630789	0.0717686	0.0394883	0.0143151	-0.0434828	0.0143151	-0.0434317	0.0792372	0.0761957	0.079279	-0.0850254	-0.00581501	-0.0849526	-0.161281	-0.197976	-0.131012	-0.179697	-0.172383	-0.141779	-0.074938	-0.164207	-0.197894	-0.135157	-0.170175	-0.178714	0.0202451	-0.182514	-0.0599628	-0.0533133	-0.137295	-0.148668	-0.074938	0.0694266	0.0691033	0.101349	-0.0372905	-0.0394883	0.161281	-0.168098	0.0694266	-0.0372905	-0.0394883	0.0899306	-0.0159865	0.0104948	0.102655	0.049671	0.133674	0.161281	0.0190425	-0.167798	0.0694868	-0.0295268	0.0611485	0.199301	0.00854202	0.144947	0.147141	0.0784138	-0.0821564	0.0914648	0.0357478	0.122093	0.116616	0.133674	0.161281	-0.116601	-0.116601	-0.0374275	-0.0520767	-0.0331455	0.000203681	-0.159607	-0.0908118	-0.159538	-0.11677	-0.200807	-0.00266256	-0.105235	-0.0496843	-0.0128459	-0.0114796	-0.0380338	-0.048563	-0.20068	-0.171222	-0.0198894	-0.0488499	0.184998	-0.0884124	0.0880099	0.110017	0.0500671	-0.136407	0.0655014	0.0418212	-0.0631349	0.071544	-0.0143151	-0.0511961	0.116601	-0.0143151	-0.051138	0.116722	0.0361265	0.0830915	0.089869	0.122847	-0.0434828	0.0143151	-0.0434317	0.0792372	0.0761957	0.079279	-0.0850254	-0.00581501	-0.0849526	-0.197976	-0.131012	-0.179697	-0.172383	-0.141779	-0.074938	-0.164207	-0.197894	-0.135157	-0.170175	-0.178714	0.0202451	-0.182514	-0.0599628	-0.0533133	-0.137295	-0.148668	-0.074938	0.0511961	0.0434828	0.0993195	0.0959129	0.139461	0.175687	0.197976	0.103631	0.0650898	0.247546	0.104302	0.0343634	0.126838	0.185419	0.175687	0.197976	-0.116601	-0.0374275	-0.0520767	-0.0331455	-0.0143151	-0.051138	0.116722	0.0361265	0.0830915	0.089869	0.122847	-0.0434317	0.0792372	0.0761957	0.079279	-0.0934373	-0.0444739	0.0978349	0.131012	-0.034427	-0.0489535	-0.0333226	-0.198253	-0.0221803	0.00826694	-0.0522838	-0.0987379	0.10918	-0.0151872	-0.125485	0.0746874	-0.0733386	0.0243991	0.0758234	0.0457849	0.0978349	0.131012	0.0189053	0.0763812	0.146488	0.179697	0.0304486	-0.0991872	0.00607055	-0.00992999	0.0457492	0.0281843	0.0559802	-0.10698	0.115643	0.0798564	0.130145	0.146488	0.179697	0.138438	0.172383	-0.0958303	-0.0122356	0.0108833	0.0311437	-0.0507006	0.0761019	0.0756345	0.101264	0.138438	0.172383	0.107271	0.141779	-0.0452369	0.18786	0.101748	0.105059	-0.0447665	0.0427143	0.0209043	0.0418562	0.107271	0.141779	-0.139392	-0.104988	0.0376117	0.074938	-0.128643	-0.175583	-0.102147	-0.148021	-0.13854	0.0725156	-0.141069	-0.0307356	-0.0104347	-0.0955635	-0.092675	0.074938	-0.164207	-0.197894	-0.135157	-0.170175	-0.178714	0.0202451	-0.182514	-0.0599628	-0.0533133	-0.137295	-0.148668	-0.074938	-0.103516	-0.0200497	0.00177014	0.0178484	-0.0580779	0.0683578	0.0622581	0.0880065	0.128643	0.164207	0.0520767	-0.0544235	0.025575	-0.0191314	-0.00819555	0.124031	-0.00796317	0.0650178	0.247469	0.104216	0.0342486	0.126756	0.185326	0.175583	0.197894	0.0263618	-0.0305558	0.0521574	0.102147	0.135157	-0.0332113	0.0943913	0.0237943	0.0356638	0.191225	0.0563315	0.148021	0.170175	-0.0590809	0.112243	0.0841967	-0.0299398	0.0582102	0.00242948	0.0655175	0.0715007	0.0756113	0.13854	0.178714	0.0344096	0.022659	-0.103145	-0.147959	-0.15618	-0.0725156	-0.0202451	0.153599	0.0145195	0.0225008	-0.000400363	-0.149333	-0.0752068	-0.0790515	0.0654293	0.0658345	0.0942114	0.141069	0.182514	-0.0215279	-0.0196605	0.0307356	0.0599628	-0.0599481	-0.0377608	0.0104347	0.0533133	-0.00284034	0.0955635	0.137295	0.092675	0.148668	0.074938
G_unclassified_F_Erysipelotrichaceae_0.461_trunc_AB	-0.178156	0.244843	-0.0844193	-0.0013114	-0.0519071	-0.269166	-0.0372439	-0.022588	-0.0531293	0.0265754	0.0735272	-0.0365369	-0.0216716	0.0846969	-0.108712	-0.0662349	0.021888	0.0156041	-0.0300411	0.132578	-0.0781807	-0.0824054	-0.105146	0.0265754	-0.0431134	0.0389187	0.0796785	0.0644758	-0.0574355	-0.0365369	-0.166714	0.0953265	0.178711	-0.00543068	0.0724553	-0.0622066	-0.0246339	0.0540269	-0.0041806	-0.0380735	-0.0787206	0.0156041	0.0037941	0.116385	-0.0781807	-0.0824054	-0.105146	-0.0550964	-0.0972643	-0.0337229	-0.0872125	-0.0666671	-0.00651717	0.0976841	0.0644758	-0.0449347	-0.0575513	-0.0365369	-0.166509	0.0498546	-0.00625697	0.108489	0.0774316	0.0748087	0.074153	0.178711	0.0785717	-0.0246339	0.0540269	-0.0380735	-0.132524	-0.0719071	-0.0505479	0.0366424	-0.0041806	0.0156041	0.0037941	0.116385	-0.0622066	-0.142549	-0.0696463	0.0500772	-0.0781807	-0.0824054	-0.105146	-0.0550964	-0.0972643	-0.0337229	-0.0872125	-0.0666671	-0.00651717	-0.00200388	0.0480778	0.108299	0.0859961	-0.0449347	-0.118004	-0.0187963	-0.0424747	0.0498546	0.0106657	0.00131382	0.106954	0.0732247	0.0748087	0.074153	0.0408868	0.178711	0.15297	-0.0858336	0.0284731	-0.0246339	0.0540269	-0.0380735	-0.0638605	-0.132524	-0.00746644	-0.0742234	-0.00455173	-0.0484187	0.078019	-0.0990417	-0.199859	-0.0719071	-0.0452189	0.0402336	0.0534946	-0.134784	0.0622647	-0.0365369	-0.0567777	0.0156041	-0.0480926	0.00793613	-0.0318482	0.0037941	0.116385	-0.0622066	-0.142549	-0.0696463	0.0500772	-0.0781807	-0.0824054	-0.105146	-0.0572154	-0.0503907	-0.0494749	0.000124374	-0.0550964	-0.0972643	-0.0337229	-0.0872125	-0.0666671	-0.00651717	0.0467387	-0.115162	0.073749	0.101924	-0.12335	-0.0355308	0.0037941	0.116385	0.0667029	-0.053784	-0.0259299	-0.0389345	-0.0572162	0.152086	-0.020038	0.0857581	-0.115129	0.0720523	-0.0263762	-0.0450545	-0.00924771	0.0727583	-0.0971144	-0.0534177	-0.0042248	0.0274501	-0.0719071	-0.00287326	-0.0178903	0.0405785	-0.131043	-0.0151328	0.021336	-0.072816	0.0454867	-0.0091226	-0.0691378	-0.0186136	0.102146	-0.056054	-0.179703	0.0106657	0.00853937	-0.0151899	-0.0697598	-0.0148942	0.213073	0.258387	0.0258072	-0.0862301	0.0505982	0.110415	-0.199847	0.101196	-0.0511061	0.123413	-0.232106	-0.228705	0.0334164	-0.136264	-0.125123	-0.164549	-0.0593426	0.0952885	-0.00487491	-0.0521615	-0.0578678	0.0656737	0.030906	0.029972	-0.027868	0.00665064	0.0873532	-0.0380735	-0.0664019	0.0282248	-0.0565435	0.0929888	-0.0333891	-0.110235	-0.00205319	-0.00394341	-0.00822367	0.0325404	-0.0920019	-0.198131	0.0204233	0.0624766	-0.130019	0.0194903	-0.0899462	-0.165783	-0.111705	-0.0370826	-0.108484	-0.0349793	-0.102342	0.0976681	0.00557844	0.057601	0.187561	-0.0301917	-0.0146371	-0.121311	-0.0693109	-0.0462267	-0.0622066	-0.142549	-0.0696463	0.0500772	-0.0987639	-0.0879083	0.0206739	-0.0614312	NA	1	-0.125865	-0.0742514	-0.0564883	-0.035412	-0.0253415	0.0277507	-0.0218442	-0.0388693	-0.0365369	0.0135068	-0.0781807	-0.0824054	-0.105146	-0.0572154	-0.0503907	-0.0494749	0.000124374	-0.0550964	-0.0972643	-0.0337229	-0.0872125	-0.0666671	-0.00651717	0.000805315	0.0461644	0.0154976	0.00403256	0.00403256	0.0725345	-0.0598671	0.0725345	-0.0598671	0.0807591	0.0725494	0.0105805	0.0520921	0.0894372	-0.000805315	0.0829409	0.105202	-0.118313	0.0877537	0.0545522	0.0830613	0.105534	-0.0107013	-0.118313	0.0877537	-0.0691949	0.0545522	-0.0107013	-0.118313	0.0843708	-0.0556198	-0.0406524	0.116662	0.0795892	0.0537097	0.0877537	-0.0504408	-0.0684933	0.0546922	-0.0128509	0.097109	0.173437	0.0371329	0.181465	0.214615	0.129346	-0.0782177	0.111579	0.0596768	0.107194	0.0576456	0.0537097	0.0877537	-0.0419774	-0.0461644	-0.0821561	0.0305359	-0.212534	-0.0821561	0.0306571	-0.0856231	-0.212534	-0.0940316	-0.0856231	-0.212534	0.0250389	-0.096752	-0.0729693	0.0933334	0.035312	-0.0861993	0.0301229	-0.0938579	-0.116707	0.0674875	0.0512395	0.169503	-0.0135141	0.18335	0.209522	0.131562	-0.105982	0.156623	0.0957881	0.00690278	0.083216	-0.0154976	0.091847	0.0553456	0.075972	0.0919844	0.0554057	0.075972	0.0486871	-0.0489112	0.0884206	0.0335536	0.075972	0.0554841	-0.0161681	0.0253623	0.145715	-0.0576046	0.129642	0.0335536	0.075972	0.00403256	0.00403256	0.0725345	-0.0598671	0.0725345	-0.0598671	0.0807591	0.0725494	0.0105805	0.0520921	0.0780869	0.0990424	-0.120509	0.0855016	0.0523435	0.0782151	0.0993998	-0.0148022	-0.120509	0.0855016	-0.0713289	0.0523435	-0.0148022	-0.120509	0.0791213	-0.0594505	-0.043506	0.110967	0.0751581	0.0512079	0.0855016	-0.0534576	-0.0706861	0.0524632	-0.0168458	0.093199	0.171572	0.0337911	0.17838	0.211438	0.127794	-0.0820268	0.107132	0.0556536	0.101354	0.0531826	0.0512079	0.0855016	-0.0163152	-0.0780869	-0.0162844	-0.0980885	-0.111671	-0.0979969	-0.115031	-0.0990424	0.0164046	-0.107987	-0.0337568	-0.113652	-0.0840685	0.0423803	0.0237165	-0.0973689	0.0110394	-0.107679	-0.143631	0.0471146	0.0394595	0.154619	-0.0357788	0.163475	0.194486	0.117116	-0.119174	0.137218	0.0805237	-0.0197519	0.0503389	0.120509	0.118867	0.0804112	0.118867	0.0805029	0.281211	0.192868	0.204369	-0.0476864	0.0171613	-0.0475235	-0.0855016	-0.0882392	-0.0618504	-0.0988072	-0.108575	-0.0365647	-0.0544399	-0.117275	-0.0881503	-0.0317739	-0.0915476	-0.131691	0.0981663	-0.106499	0.0477966	0.0523316	-0.0938546	-0.0646306	-0.0544399	0.0523435	0.0782151	0.0993998	-0.0148022	-0.120509	0.0855016	-0.0713289	0.0523435	-0.0148022	-0.120509	0.0791213	-0.0594505	-0.043506	0.110967	0.0751581	0.0512079	0.0855016	-0.0534576	-0.0706861	0.0524632	-0.0168458	0.093199	0.171572	0.0337911	0.17838	0.211438	0.127794	-0.0820268	0.107132	0.0556536	0.101354	0.0531826	0.0512079	0.0855016	-0.0719114	-0.0719114	-0.0112318	-0.00852776	-0.0482821	-0.0163764	-0.098256	-0.111842	-0.0981657	-0.115155	-0.107981	-0.0340686	-0.113442	-0.0840943	0.0420355	0.0236217	-0.0974601	0.011191	-0.10771	-0.143548	0.046973	0.0395775	0.154594	-0.0360879	0.163833	0.194711	0.117136	-0.119086	0.137206	0.0801475	-0.0197204	0.0501255	-0.118867	-0.000691305	0.0719114	-0.118867	-0.000571161	0.0719392	0.0174336	0.0790195	0.0965274	0.0372452	0.0804112	0.118867	0.0805029	0.281211	0.192868	0.204369	-0.0476864	0.0171613	-0.0475235	-0.0882392	-0.0618504	-0.0988072	-0.108575	-0.0365647	-0.0544399	-0.117275	-0.0881503	-0.0317739	-0.0915476	-0.131691	0.0981663	-0.106499	0.0477966	0.0523316	-0.0938546	-0.0646306	-0.0544399	0.000691305	-0.0804112	-0.0156091	-0.0218658	0.0951335	0.0586892	0.0882392	-0.0336918	0.0424902	0.169618	0.0516538	-0.0383928	0.0275245	0.0645172	0.0586892	0.0882392	-0.0719114	-0.0112318	-0.00852776	-0.0482821	-0.118867	-0.000571161	0.0719392	0.0174336	0.0790195	0.0965274	0.0372452	0.0805029	0.281211	0.192868	0.204369	-0.0881128	-0.0705799	0.02303	0.0618504	-0.0834341	0.0230975	0.00916109	-0.161429	0.0562244	-0.07038	0.048661	-0.0336548	0.209505	-0.051688	-0.101895	0.158175	-0.0191151	-0.0234647	0.086749	-0.00359444	0.02303	0.0618504	-0.0175195	0.109648	0.071758	0.0988072	-0.0317913	0.0158467	0.0526486	0.0149933	-0.00297039	0.0519217	0.0131923	-0.0853282	0.159716	0.0281756	0.0800636	0.071758	0.0988072	0.0925467	0.108575	0.0220107	0.0795811	0.000277638	0.0253122	0.0025187	0.128782	0.046012	0.0899678	0.0925467	0.108575	-0.00171217	0.0365647	-0.132775	0.137768	0.176147	0.168468	-0.13215	0.0665245	-0.0560262	-0.0664244	-0.00171217	0.0365647	-0.0950356	-0.11736	0.0116799	0.0544399	-0.101844	-0.0586036	-0.0128788	-0.0649665	-0.109059	0.135282	-0.0823206	0.0750368	0.0925404	-0.0583521	-0.0216183	0.0544399	-0.117275	-0.0881503	-0.0317739	-0.0915476	-0.131691	0.0981663	-0.106499	0.0477966	0.0523316	-0.0938546	-0.0646306	-0.0544399	0.0338425	0.0870604	0.0104028	0.0403358	0.0113612	0.135913	0.0506202	0.103272	0.101844	0.117275	0.00863095	-0.107999	0.0069111	0.0209967	-0.0323001	0.126333	-0.0340854	0.042391	0.169584	0.0516009	-0.0385732	0.0274511	0.0644087	0.0586036	0.0881503	-0.0491617	-0.0526494	-0.0212064	0.0128788	0.0317739	-0.0484151	0.12529	0.112511	0.0511872	0.249521	0.0769741	0.0649665	0.0915476	-0.0521302	0.153482	0.103401	-0.0328799	-0.00306067	0.029579	0.147534	0.0675861	0.108775	0.109059	0.131691	0.120435	-0.0413541	-0.0626408	-0.191022	-0.17137	-0.135282	-0.0981663	0.198422	0.0193814	0.0508371	0.0199427	-0.189242	-0.110234	-0.0246913	0.139086	0.0341214	0.104816	0.0823206	0.106499	-0.108177	-0.113711	-0.0750368	-0.0477966	-0.142341	-0.117376	-0.0925404	-0.0523316	0.0443605	0.0583521	0.0938546	0.0216183	0.0646306	0.0544399
G_unclassified_F_Lachnospiraceae_1_AB	0.095069	-0.181328	0.00334418	0.0523496	0.0221168	0.166524	0.0831936	0.21162	0.0683663	-0.0626047	-0.280973	0.0678705	0.0103402	-0.120615	0.358608	0.097807	0.00977808	-0.0684745	0.0351786	-0.0704233	0.0986394	0.123784	0.147332	-0.0626056	0.168359	0.0743314	-0.00356531	-0.276397	0.0387002	0.0678705	0.407634	0.00699415	0.0250124	0.00195826	-0.109483	0.0926118	0.00381563	-0.119813	-0.0677873	0.0702665	0.108431	-0.0684745	0.0093121	-0.0758475	0.0986394	0.123784	0.147332	-0.00446808	0.0281668	0.11649	0.102022	0.124192	0.0387508	-0.0619141	-0.276397	-0.065818	0.0386763	0.0678705	0.407531	-0.000801481	0.0400689	-0.050363	-0.017444	-0.0683005	-0.133438	0.0250124	-0.00276034	0.00381563	-0.119813	0.0702665	0.132689	0.106034	0.164075	0.0749473	-0.0677873	-0.0684745	0.0093121	-0.0758475	0.0926118	0.111643	0.106926	0.0556168	0.0986394	0.123784	0.147332	-0.00446808	0.0281668	0.11649	0.102022	0.124192	0.0387508	0.0229265	-0.0276371	-0.0680965	-0.139109	-0.065818	0.0867228	0.109423	0.0285206	-0.000801481	0.0259884	0.0443162	-0.0537111	-0.0124641	-0.0683005	-0.133438	-0.0320906	0.0250124	-0.0967208	0.489586	-0.016613	0.00381563	-0.119813	0.0702665	0.0672678	0.132689	0.0830393	0.00895471	0.0837536	0.0686363	-0.0968765	0.0432041	-0.00340565	0.106034	0.153156	0.0565209	-0.137732	0.0631958	0.0222084	0.0678705	0.0144431	-0.0684745	-0.00514292	-0.103315	-0.0625562	0.0093121	-0.0758475	0.0926118	0.111643	0.106926	0.0556168	0.0986394	0.123784	0.147332	0.0261772	0.0664546	0.0960062	-0.0422487	-0.00446808	0.0281668	0.11649	0.102022	0.124192	0.0387508	-0.0431803	0.108862	-0.0786591	-0.0498831	0.032108	0.115743	0.0093121	-0.0758475	-0.130968	-0.000362858	0.0549905	0.157351	0.164779	-0.0611929	-0.0367279	-0.139031	0.0382692	-0.0877563	-0.0423209	-0.0656327	0.0341342	0.182705	0.296207	0.0470588	0.128093	-0.0405017	0.106034	-0.0370289	0.0423533	0.0343706	0.081761	0.113907	0.32083	0.128344	0.0534118	0.11323	0.195164	-0.0405652	-0.103419	0.0150602	0.148251	0.0259884	0.0417023	-0.0482576	0.00220062	0.07194	-0.0943636	-0.118327	-0.0201985	0.0272609	-0.0777197	-0.15408	0.0739793	-0.0965474	-0.0509896	-0.104719	0.188349	0.105664	0.0504621	0.097352	0.124804	0.125123	0.0257533	0.0138357	0.0601131	0.0614202	0.0248419	0.0721991	-0.0155641	0.0432001	0.00396198	-0.0199655	-0.0264799	0.0702665	-0.00947018	0.0049086	0.0565393	-0.0890831	0.0434979	0.0429511	-0.0297631	0.0719841	0.0580221	-0.0129818	0.0447765	-0.0286527	0.0539611	-0.0358993	0.0231531	0.0708168	0.0580291	0.0666131	0.0529629	0.177958	0.0370196	0.030602	0.059535	-0.00585412	0.0291243	0.0160163	-0.189663	0.0102791	0.0320357	0.103263	0.0361313	0.0538969	0.0926118	0.111643	0.106926	0.0556168	0.0926556	0.0971878	0.0580891	0.105744	-0.11697	-0.125865	1	0.0566999	0.04413	0.00859227	0.124306	0.0310966	-0.0217945	0.108791	0.0678705	-0.0840128	0.0986394	0.123784	0.147332	0.0261772	0.0664546	0.0960062	-0.0422487	-0.00446808	0.0281668	0.11649	0.102022	0.124192	0.0387508	0.0571542	-0.147536	-0.0384784	0.0560134	0.0560134	0.0615934	-0.0580857	0.0615934	-0.0580857	-0.179415	0.0613238	-0.20549	-0.128372	-0.313872	-0.0571466	-0.193959	-0.331551	-0.128734	-0.153794	-0.0100376	-0.193929	-0.331731	-0.122349	-0.128734	-0.153794	-3.12517e-05	-0.0100376	-0.122349	-0.128734	-0.415097	-0.0677093	0.0423408	-0.214295	-0.15455	-0.159845	-0.153794	0.0387677	-0.000177955	-0.0102961	-0.27433	-0.351726	-0.222339	-0.195776	-0.203298	-0.260503	-0.174024	-0.0522455	-0.149208	-0.264125	-0.729614	-0.207498	-0.159845	-0.153794	0.0741597	0.147553	0.310354	0.0532915	0.0600752	0.310354	0.0533102	0.0996307	0.0600752	0.196594	0.0996307	0.0600752	-0.347279	0.182411	0.192923	0.205314	0.0672446	0.185636	-0.0774868	0.196523	-0.041235	-0.178305	-0.129858	-0.0708967	0.0536138	0.0706728	-0.0985356	-0.0314205	0.165466	0.0224857	0.0276928	-0.0638362	-0.883743	0.0384869	-0.00898527	-0.0903802	-0.0956241	-0.00902309	-0.090431	-0.0956241	-0.158739	0.0686299	0.0114414	-0.0860802	-0.0956241	-0.103509	-0.0878347	-0.0441548	-0.0446233	0.0656284	-0.0552062	-0.0860802	-0.0956241	0.0560048	0.0560048	0.0615701	-0.0580902	0.0615701	-0.0580902	-0.17942	0.0613012	-0.205502	-0.128383	-0.191687	-0.328831	-0.127524	-0.152643	-0.0092275	-0.191656	-0.329031	-0.120835	-0.127524	-0.152643	0.000419297	-0.0092275	-0.120835	-0.127524	-0.413795	-0.066437	0.0437322	-0.211726	-0.152904	-0.158744	-0.152643	0.0401388	0.000297293	-0.00949153	-0.273014	-0.350744	-0.221464	-0.194626	-0.202692	-0.259077	-0.173722	-0.0500653	-0.147601	-0.262724	-0.7267	-0.204608	-0.158744	-0.152643	-0.0688742	0.191687	-0.0688917	0.136735	0.0899231	0.136719	0.0926734	0.328831	0.0688911	0.212605	-0.282521	0.200868	0.205859	0.279312	0.0811285	0.198245	-0.0595482	0.21255	-0.0070183	-0.150932	-0.116082	-0.0528834	0.0765197	0.104984	-0.0765633	-0.0149617	0.184281	0.0425267	0.0437494	-0.0329151	-0.849397	0.127524	0.0200429	0.0880815	0.0200429	0.0880521	-0.163877	-0.0501055	-0.0988124	0.0223318	0.0410182	0.022284	0.152643	0.124926	-0.00394681	0.135988	0.181408	0.0895153	0.0333614	0.179296	0.124897	0.109976	0.0364214	0.091991	-0.0187097	0.119534	0.0260017	0.0398341	0.095892	0.0659977	0.0333614	-0.0092275	-0.191656	-0.329031	-0.120835	-0.127524	-0.152643	0.000419297	-0.0092275	-0.120835	-0.127524	-0.413795	-0.066437	0.0437322	-0.211726	-0.152904	-0.158744	-0.152643	0.0401388	0.000297293	-0.00949153	-0.273014	-0.350744	-0.221464	-0.194626	-0.202692	-0.259077	-0.173722	-0.0500653	-0.147601	-0.262724	-0.7267	-0.204608	-0.158744	-0.152643	-0.0619049	-0.0619049	0.0126247	-0.158763	-0.165525	-0.068908	0.136773	0.0899735	0.136756	0.092706	0.21256	-0.283591	0.200687	0.205812	0.279442	0.0811421	0.198187	-0.0595842	0.212488	-0.00711482	-0.151175	-0.116182	-0.0529014	0.07653	0.104967	-0.0766162	-0.0149283	0.184239	0.0424782	0.0436963	-0.0331162	-0.849378	-0.0200429	0.0815742	0.0619049	-0.0200429	0.0815334	0.0617038	-0.123119	-0.0834086	-0.132829	-0.0309964	0.0880815	0.0200429	0.0880521	-0.163877	-0.0501055	-0.0988124	0.0223318	0.0410182	0.022284	0.124926	-0.00394681	0.135988	0.181408	0.0895153	0.0333614	0.179296	0.124897	0.109976	0.0364214	0.091991	-0.0187097	0.119534	0.0260017	0.0398341	0.095892	0.0659977	0.0333614	-0.0815742	-0.0880815	-0.0338332	0.0487093	-0.104713	-0.123606	-0.124926	0.0457759	-0.00428489	-0.164205	-0.130307	-0.0175812	-0.0882782	-0.143543	-0.123606	-0.124926	-0.0619049	0.0126247	-0.158763	-0.165525	-0.0200429	0.0815334	0.0617038	-0.123119	-0.0834086	-0.132829	-0.0309964	0.0880521	-0.163877	-0.0501055	-0.0988124	0.257696	0.245564	0.023439	0.00394681	0.238382	0.0271113	0.151538	0.153402	-0.0367422	-0.0587224	-0.0471784	0.193317	0.0121359	0.154075	0.242752	0.143995	0.0838848	0.10476	-0.668108	0.0945937	0.023439	0.00394681	0.0843075	-0.0632594	-0.140489	-0.135988	0.0799405	0.0337355	0.0220424	-0.165073	-0.0836462	-0.114279	-0.0680337	0.0361074	-0.0977862	-0.0822904	-0.164787	-0.140489	-0.135988	-0.186882	-0.181408	-0.0487148	-0.051023	-0.128161	-0.13879	-0.066642	-0.130122	-0.150176	-0.209279	-0.186882	-0.181408	-0.0806607	-0.0895153	-0.00170444	-0.123015	-0.0098798	-0.147569	0.0379429	-0.0331539	-0.00318184	-0.0765917	-0.0806607	-0.0895153	0.104678	0.0640372	-0.0129726	-0.0333614	0.18442	0.123568	0.107226	0.0227002	0.0812285	-0.0284652	0.120707	0.0240906	0.0243634	0.0778512	0.0456513	-0.0333614	0.179296	0.124897	0.109976	0.0364214	0.091991	-0.0187097	0.119534	0.0260017	0.0398341	0.095892	0.0659977	0.0333614	-0.0457926	-0.0467543	-0.124413	-0.133351	-0.0649947	-0.126115	-0.145692	-0.203482	-0.18442	-0.179296	0.158452	0.0487898	-0.0491662	-0.069374	0.080247	-0.0126929	0.0272743	-0.00424801	-0.16419	-0.130281	-0.0174713	-0.0882247	-0.143507	-0.123568	-0.124897	-0.0506026	-0.00890806	-0.0635327	-0.107226	-0.109976	-0.165189	-0.110739	-0.0988927	0.0829699	-0.0618528	-0.0218042	-0.0227002	-0.0364214	0.169527	0.0254496	0.112541	0.0899553	-0.340562	0.0333233	-0.0303993	-0.00778278	-0.0531439	-0.0812285	-0.091991	-0.309527	0.075795	0.0707275	0.101134	0.0747957	0.0284652	0.0187097	-0.123459	-0.0883428	-0.102491	-0.0144284	0.0559397	0.012832	0.0651597	-0.0435734	-0.0545839	-0.131882	-0.120707	-0.119534	0.0236149	-0.00649362	-0.0240906	-0.0260017	0.0321185	-0.0114116	-0.0243634	-0.0398341	-0.0451893	-0.0778512	-0.095892	-0.0456513	-0.0659977	-0.0333614
G_unclassified_F_Porphyromonadaceae_0.64_PA	-0.146263	-0.341284	0.171063	0.302348	0.451326	0.127063	0.458523	0.329872	0.445201	-0.0904493	-0.0469785	-0.0115229	0.336195	0.0134358	0.0186337	0.342621	0.143321	0.151155	0.173875	-0.00957446	0.281864	0.220705	0.330503	-0.0904697	0.169128	0.0366192	-0.0864197	-0.0523571	0.0355856	-0.0115229	0.00666968	0.209643	0.0490485	0.0527153	-0.00400364	0.332187	0.330821	0.00202566	-0.0104964	0.214233	0.290139	0.151155	0.099346	0.00200678	0.281864	0.220705	0.330503	0.199376	0.234129	0.241175	0.313702	0.215291	0.00385737	-0.0429157	-0.0523571	-0.0846633	0.0355253	-0.0115229	0.00426205	0.0181311	0.172092	0.129035	0.194018	0.0279527	0.00642652	0.0490485	-0.0923167	0.330821	0.00202566	0.214233	0.0245733	0.295407	0.161821	0.021516	-0.0104964	0.151155	0.099346	0.00200678	0.332187	0.21485	0.0630488	0.102603	0.281864	0.220705	0.330503	0.199376	0.234129	0.241175	0.313702	0.215291	0.00385737	0.189377	0.0193404	-0.0418037	-0.224121	-0.0846633	0.12745	0.0294319	0.21882	0.0181311	0.136384	0.161815	0.116482	0.182058	0.0279527	0.00642652	-0.0611778	0.0490485	-0.026058	-0.108738	0.0391657	0.330821	0.00202566	0.214233	0.214588	0.0245733	0.191345	-0.00987106	0.0457565	0.0292871	0.167575	0.267284	0.138788	0.295407	0.138812	0.00234711	0.0647432	0.0850614	-0.115293	-0.0115229	-0.00637045	0.151155	-0.0394486	-0.0624185	-0.0657578	0.099346	0.00200678	0.332187	0.21485	0.0630488	0.102603	0.281864	0.220705	0.330503	0.253748	0.171642	0.336117	0.103969	0.199376	0.234129	0.241175	0.313702	0.215291	0.00385737	0.0444648	0.158154	0.0599236	-0.0408287	-0.0669081	0.0812983	0.099346	0.00200678	0.0774372	0.146532	0.228899	0.0701111	-0.180986	0.0521539	0.120536	-0.224093	0.135822	-0.110856	-0.00107579	-0.0846313	0.0770477	-0.171413	-0.0581985	0.32191	0.204695	0.152054	0.295407	0.163662	-0.0465118	0.217821	0.122859	0.0326807	0.0625448	0.00886658	-0.128311	-0.095037	-0.123307	-0.0108436	-0.0478908	0.031041	0.190069	0.136384	0.260831	-0.0760841	-0.02329	-0.0429424	-0.225777	-0.059054	0.0113432	0.284101	0.0323946	-0.00177165	-0.0112712	0.0783941	0.175414	-0.087378	-0.0195837	0.16484	-0.110051	0.00576895	0.0251489	0.0862098	0.248866	-0.0869728	0.182143	0.283806	-0.00545091	0.061132	0.0418601	-0.0477639	0.334373	0.156084	0.203148	0.214233	0.202051	0.228861	0.198635	-0.0194671	0.204729	0.111528	-0.0888659	0.192993	0.13986	-0.0517398	0.269496	0.0909866	0.0277804	0.0075367	0.0386312	0.017611	0.038911	-0.106368	0.118112	-0.0201765	0.247397	0.151846	0.263068	0.165752	0.272625	-0.115183	-0.0921423	0.12508	-0.0975768	0.0841714	0.051213	-0.0684854	0.332187	0.21485	0.0630488	0.102603	0.193767	0.203734	0.00635611	0.156154	-0.14623	-0.0742514	0.0566999	1	NA	0.171337	0.140869	-0.00756141	0.0557696	0.296953	-0.0115229	0.0941427	0.281864	0.220705	0.330503	0.253748	0.171642	0.336117	0.103969	0.199376	0.234129	0.241175	0.313702	0.215291	0.00385737	-0.0524131	-0.0989721	-0.138324	-0.0502824	-0.0502824	0.0915843	-0.0926816	0.0915843	-0.0926816	0.0618953	0.0915945	-0.0929385	-0.062482	-0.0416893	0.0524291	-0.064798	-0.0403742	-0.0566962	-0.290679	0.0623816	-0.0647296	-0.039611	-0.0397622	-0.0566962	-0.290679	0.324936	0.0623816	-0.0397622	-0.0566962	0.0175483	-0.208358	-0.0751103	-0.0771283	-0.0153762	-0.301192	-0.290679	-0.0862085	0.324784	0.0624092	0.0846311	0.0240959	-0.165462	0.0110684	-0.0208966	-0.011112	-0.0234467	-0.00292884	-0.115467	-0.0139696	-0.0523884	-0.229835	-0.301192	-0.290679	-0.120971	0.0990085	0.045875	-0.0288857	-0.0373545	0.045875	-0.0288232	-0.00874073	-0.0373545	0.208478	-0.00874073	-0.0373545	0.156284	-0.139491	-0.0524633	-0.0736979	0.009339	-0.0648503	0.195615	0.208461	0.201713	0.068541	0.136076	-0.189907	0.0541454	0.0224421	0.0297435	-0.00477672	0.0267645	0.110762	-0.119472	0.0356906	-0.0457732	0.138337	0.144368	0.11925	-0.225862	0.144499	0.119741	-0.225862	0.152857	-0.000568467	0.171733	-0.217585	-0.225862	0.201375	0.186148	0.116807	0.0919644	0.117875	0.156208	-0.217585	-0.225862	-0.0502984	-0.0502984	0.0915567	-0.0927209	0.0915567	-0.0927209	0.0618662	0.0915669	-0.0929589	-0.0625038	-0.0679122	-0.0442532	-0.0589163	-0.291697	0.060903	-0.0678424	-0.0435277	-0.0422592	-0.0589163	-0.291697	0.323489	0.060903	-0.0422592	-0.0589163	0.014232	-0.211476	-0.0776495	-0.0808815	-0.0178544	-0.302121	-0.291697	-0.0887441	0.32333	0.0609292	0.0815532	0.0218089	-0.167302	0.00850956	-0.0237491	-0.0135516	-0.0247305	-0.00647122	-0.117689	-0.0164914	-0.0560587	-0.231994	-0.302121	-0.291697	0.0301222	0.0679122	0.0305838	0.206918	-0.0789442	0.20693	0.0461222	0.0442532	-0.0300655	0.209078	0.165068	-0.138183	-0.0516607	-0.0885449	0.00874945	-0.0639278	0.198782	0.209075	0.200631	0.0692054	0.136923	-0.190562	0.0507855	0.0197364	0.0295334	-0.00608812	0.0280802	0.111992	-0.123905	0.0366414	-0.0467335	0.0589163	0.0167887	0.164707	0.0167887	0.164701	0.200619	0.0558682	0.0426772	0.110597	0.143334	0.110562	0.291697	0.350774	0.312054	0.230061	0.274585	0.295215	0.0346538	0.267304	0.350733	0.268375	0.328405	0.197851	0.153241	0.226723	0.262919	0.150468	0.133582	0.223408	0.0346538	0.060903	-0.0678424	-0.0435277	-0.0422592	-0.0589163	-0.291697	0.323489	0.060903	-0.0422592	-0.0589163	0.014232	-0.211476	-0.0776495	-0.0808815	-0.0178544	-0.302121	-0.291697	-0.0887441	0.32333	0.0609292	0.0815532	0.0218089	-0.167302	0.00850956	-0.0237491	-0.0135516	-0.0247305	-0.00647122	-0.117689	-0.0164914	-0.0560587	-0.231994	-0.302121	-0.291697	-0.0919645	-0.0919645	0.0115943	0.0213502	-0.0875098	0.0305271	0.206785	-0.0790678	0.206798	0.0460132	0.208485	0.163675	-0.138627	-0.0519835	-0.0904226	0.00828784	-0.0642164	0.198396	0.208488	0.199879	0.0685061	0.136486	-0.190973	0.0502294	0.0188917	0.0289315	-0.0064087	0.0275808	0.111591	-0.124376	0.0360133	-0.0478254	-0.0167887	0.158938	0.0919645	-0.0167887	0.158892	0.0919507	0.106031	0.0380255	0.0105196	-0.245288	0.164707	0.0167887	0.164701	0.200619	0.0558682	0.0426772	0.110597	0.143334	0.110562	0.350774	0.312054	0.230061	0.274585	0.295215	0.0346538	0.267304	0.350733	0.268375	0.328405	0.197851	0.153241	0.226723	0.262919	0.150468	0.133582	0.223408	0.0346538	-0.158938	-0.164707	-0.35149	-0.20811	-0.15559	-0.359687	-0.350774	-0.216867	-0.0955788	-0.253354	-0.128735	-0.186519	-0.326392	-0.320925	-0.359687	-0.350774	-0.0919645	0.0115943	0.0213502	-0.0875098	-0.0167887	0.158892	0.0919507	0.106031	0.0380255	0.0105196	-0.245288	0.164701	0.200619	0.0558682	0.0426772	-0.166794	-0.0775049	-0.331424	-0.312054	-0.088683	0.159434	-0.0268764	0.138784	0.0074475	-0.104678	0.111833	-0.00291648	-0.025525	-0.226357	-0.00937898	0.0846085	-0.0273926	-0.271233	-0.147878	-0.28892	-0.331424	-0.312054	0.0794996	0.111367	-0.237992	-0.230061	0.0622639	0.351436	0.162308	0.219486	-0.0871339	0.140986	-0.0690004	0.318465	0.157082	-0.155775	-0.0883508	-0.237992	-0.230061	-0.274927	-0.274585	0.208049	0.0861201	-0.116741	-0.123734	0.0531292	0.090267	-0.217563	-0.128508	-0.274927	-0.274585	-0.319089	-0.295215	-0.170413	-0.150495	0.127275	0.0700196	-0.181796	-0.103455	-0.256569	-0.25806	-0.319089	-0.295215	0.155592	-0.00125833	-0.0118124	-0.0346538	0.263631	0.359635	0.265931	0.353603	0.195981	0.152328	0.231651	0.273689	0.149334	0.113023	0.232611	-0.0346538	0.267304	0.350733	0.268375	0.328405	0.197851	0.153241	0.226723	0.262919	0.150468	0.133582	0.223408	0.0346538	0.216794	0.0934572	-0.10469	-0.108614	0.0635833	0.0995348	-0.204252	-0.115847	-0.263631	-0.267304	-0.0211416	-0.0905745	-0.135786	-0.000205724	-0.141943	-0.155823	-0.155998	-0.0955817	-0.253345	-0.128711	-0.186462	-0.32635	-0.320863	-0.359635	-0.350733	-0.159411	-0.0402217	-0.214264	-0.265931	-0.268375	-0.0875701	-0.0724279	0.053497	-0.094021	-0.0836279	-0.114031	-0.353603	-0.328405	-0.0179438	-0.0410707	0.0373633	-0.028821	-0.0998576	0.0343989	0.191195	-0.112999	0.0127752	-0.195981	-0.197851	0.0154417	-0.129798	0.0187224	-0.0819358	-0.0140423	-0.152328	-0.153241	-0.0219885	-0.0235856	0.038876	0.0909111	0.0130377	0.0352443	0.172903	0.189126	-0.139798	-0.0271897	-0.231651	-0.226723	-0.232537	-0.22097	-0.273689	-0.262919	-0.0895625	-0.0401882	-0.149334	-0.150468	0.131595	-0.113023	-0.133582	-0.232611	-0.223408	-0.0346538
G_unclassified_F_Porphyromonadaceae_0.64_trunc_AB	-0.174328	-0.103383	-0.00282322	0.224572	0.33118	0.000987083	0.237228	0.237815	0.230868	-0.134999	0.0772645	0.0487687	0.224202	0.100253	-0.110692	0.218888	0.169898	0.0914354	0.153338	0.0307959	0.138324	0.212225	0.240903	-0.134915	0.0181268	0.079819	-0.136128	0.0659304	0.162199	0.0487687	-0.103141	0.162569	-0.0463374	0.0784395	-0.00402246	0.220705	0.22081	0.0679115	-0.0619219	0.166925	0.206583	0.0914354	0.0982641	0.0153061	0.138324	0.212225	0.240903	0.0649191	0.107797	0.215734	0.230533	0.0921637	0.0493927	-0.00260893	0.0659304	-0.0969602	0.162226	0.0487687	-0.104993	-0.105213	0.0669071	0.125908	0.137712	0.031644	-0.0133153	-0.0463374	-0.148581	0.22081	0.0679115	0.166925	0.0976908	0.207708	0.023169	0.0718072	-0.0619219	0.0914354	0.0982641	0.0153061	0.220705	0.10082	0.062333	0.059629	0.138324	0.212225	0.240903	0.0649191	0.107797	0.215734	0.230533	0.0921637	0.0493927	0.0930837	-0.0310635	0.00257866	-0.0554741	-0.0969602	0.0579401	-0.0177969	0.102667	-0.105213	0.0891254	0.0582632	0.128075	0.133336	0.031644	-0.0133153	-0.0672978	-0.0463374	-0.0256325	-0.159351	-0.0560194	0.22081	0.0679115	0.166925	0.148392	0.0976908	0.0582359	0.00164155	0.0191352	0.0154694	0.459965	0.146488	0.0361372	0.207708	0.0239309	0.0902191	0.102997	-0.0160444	-0.155929	0.0487687	0.0848156	0.0914354	-0.0223059	-0.113695	-0.0811695	0.0982641	0.0153061	0.220705	0.10082	0.062333	0.059629	0.138324	0.212225	0.240903	0.153187	0.111658	0.252451	0.0374905	0.0649191	0.107797	0.215734	0.230533	0.0921637	0.0493927	-0.0193502	0.116481	-0.0349966	-0.00902323	-0.0807196	0.0571932	0.0982641	0.0153061	0.109942	0.0389444	0.123891	-0.0649562	-0.12166	0.0229048	0.102933	-0.055386	-0.0224244	-0.12828	-0.116596	-0.0969984	0.0253354	-0.184828	-0.0964209	0.0891815	0.140978	0.0820876	0.207708	0.133793	0.0842824	0.120401	0.055917	-0.0167386	0.0540302	-0.00343384	-0.0973576	-0.0779513	-0.113374	-0.109001	0.0110131	0.0490268	-0.0174596	0.0891254	0.138383	-0.0704209	-0.0626489	-0.134889	-0.0982684	0.0149294	-0.0194918	0.134951	0.0378173	-0.00401077	-0.122253	0.00570903	0.0722508	-0.102017	-0.0424862	0.060985	-0.0860721	-0.0464264	0.0997007	-0.0361042	0.139922	-0.015068	0.10293	0.174238	0.0331067	0.0345689	-0.0544551	0.00316125	0.222669	0.0682809	0.177204	0.166925	0.106212	0.230423	0.149	0.0864928	0.118281	0.0678505	-0.0306914	0.0577333	0.101495	-0.0377552	0.145525	-0.0159749	0.011297	0.026542	0.0114119	-0.0509954	-0.0230647	-0.189109	0.0204457	-0.160535	0.072094	0.00140641	0.0871945	0.155494	0.17314	-0.160883	0.0379756	0.0719057	0.0397932	0.0533992	0.011988	0.0413305	0.220705	0.10082	0.062333	0.059629	0.0629677	0.0458512	-0.0547801	-0.00639265	-0.0642319	-0.0564883	0.04413	NA	1	0.143387	0.0074431	0.0856693	-0.0145861	0.253405	0.0487687	0.0403735	0.138324	0.212225	0.240903	0.153187	0.111658	0.252451	0.0374905	0.0649191	0.107797	0.215734	0.230533	0.0921637	0.0493927	-0.138332	-0.123176	-0.193677	-0.13422	-0.13422	0.0476866	-0.0515808	0.0476866	-0.0515808	-0.0181254	0.0475567	-0.125463	-0.0468671	0.0902957	0.138243	-0.118363	0.0920827	0.0765069	-0.177272	0.109916	-0.118404	0.0928697	0.112216	0.0765069	-0.177272	0.197267	0.109916	0.112216	0.0765069	0.131866	-0.391764	-0.0532318	0.0733097	-0.0415275	-0.178026	-0.177272	-0.0621625	0.197138	0.109876	0.167802	0.115723	0.0488067	0.137051	0.131818	0.0725171	0.0700685	-0.0219397	0.0276932	0.164866	0.0291502	-0.132874	-0.178026	-0.177272	-0.177994	0.123076	-0.081429	-0.171108	0.0280101	-0.081429	-0.171118	0.0873598	0.0280101	0.0308512	0.0873598	0.0280101	0.145003	-0.435779	-0.112543	-0.0508838	-0.0957958	-0.118606	0.0985025	0.0307607	0.166866	0.0735058	0.102843	-0.0042672	0.115794	0.10299	0.02215	0.0334952	-0.0991927	0.181337	-0.0346245	0.139291	-0.0845743	0.193665	0.0278441	0.175649	-0.125832	0.0277466	0.176055	-0.125832	0.200905	-0.181349	0.0812909	-0.115573	-0.125832	0.190661	0.223858	0.194108	0.181647	0.0724756	0.210568	-0.115573	-0.125832	-0.134126	-0.134126	0.0477832	-0.0514238	0.0477832	-0.0514238	-0.0180744	0.0476502	-0.125425	-0.0467421	-0.125583	0.0833935	0.0713453	-0.180398	0.107431	-0.125624	0.0842873	0.106878	0.0713453	-0.180398	0.194677	0.107431	0.106878	0.0713453	0.124617	-0.396921	-0.0582623	0.0649288	-0.0474438	-0.180399	-0.180398	-0.0669586	0.194583	0.107381	0.162285	0.110952	0.0446265	0.131	0.125553	0.0686229	0.0666015	-0.0294235	0.0221118	0.160067	0.0221876	-0.138195	-0.180399	-0.180398	0.173	0.125583	0.173606	0.172854	-0.19261	0.172786	0.0629882	-0.0833935	-0.173002	0.0293672	0.153747	-0.436097	-0.11529	-0.0602288	-0.0956294	-0.121554	0.0980592	0.0293282	0.169792	0.075638	0.100593	-0.00380208	0.112797	0.106632	0.0231443	0.0343898	-0.101992	0.185625	-0.0346354	0.13817	-0.0887709	-0.0713453	0.0358653	-0.00284825	0.0358653	-0.0028755	0.109232	0.0384865	0.0514589	-0.00300636	0.0840422	-0.00302991	0.180398	0.21736	0.249702	0.0242602	0.157453	0.239326	0.041267	0.152255	0.217329	0.268105	0.265872	0.174458	0.219273	0.122931	0.251514	0.191213	0.140833	0.156908	0.041267	0.107431	-0.125624	0.0842873	0.106878	0.0713453	-0.180398	0.194677	0.107431	0.106878	0.0713453	0.124617	-0.396921	-0.0582623	0.0649288	-0.0474438	-0.180399	-0.180398	-0.0669586	0.194583	0.107381	0.162285	0.110952	0.0446265	0.131	0.125553	0.0686229	0.0666015	-0.0294235	0.0221118	0.160067	0.0221876	-0.138195	-0.180399	-0.180398	-0.0468793	-0.0468793	0.0135891	-0.0326727	-0.102655	0.173609	0.172902	-0.192552	0.172834	0.0630385	0.028962	0.152091	-0.436337	-0.115728	-0.0623759	-0.0961366	-0.121966	0.0979567	0.0289169	0.169268	0.0749399	0.100246	-0.00426508	0.111958	0.106003	0.0223939	0.0338029	-0.102414	0.185153	-0.0353577	0.137597	-0.0901925	-0.0358653	-0.0276266	0.0468793	-0.0358653	-0.0276584	0.0468019	0.0158217	-0.00314444	0.00648609	-0.231303	-0.00284825	0.0358653	-0.0028755	0.109232	0.0384865	0.0514589	-0.00300636	0.0840422	-0.00302991	0.21736	0.249702	0.0242602	0.157453	0.239326	0.041267	0.152255	0.217329	0.268105	0.265872	0.174458	0.219273	0.122931	0.251514	0.191213	0.140833	0.156908	0.041267	0.0276266	0.00284825	-0.397926	-0.143166	-0.100801	-0.205228	-0.21736	-0.147755	0.0810578	-0.0191106	0.0260039	-0.121576	-0.147664	-0.170894	-0.205228	-0.21736	-0.0468793	0.0135891	-0.0326727	-0.102655	-0.0358653	-0.0276584	0.0468019	0.0158217	-0.00314444	0.00648609	-0.231303	-0.0028755	0.109232	0.0384865	0.0514589	-0.428378	-0.133272	-0.271471	-0.249702	-0.138779	0.0630995	0.0716975	0.10223	0.0213817	-0.138976	0.0750605	0.0550729	-0.029585	-0.244582	-0.136585	0.167306	0.0811818	-0.202624	-0.185895	-0.272661	-0.271471	-0.249702	0.223436	0.223488	0.021428	-0.0242602	0.205064	0.397791	0.407323	0.440782	0.189361	0.395146	0.157029	0.459757	0.370869	0.140673	0.188143	0.021428	-0.0242602	-0.131064	-0.157453	0.143158	0.220392	0.00428569	-0.0803383	0.0338835	0.17672	-0.0576341	-0.0466017	-0.131064	-0.157453	-0.261893	-0.239326	-0.125346	0.0130023	0.197424	0.0516807	-0.238239	-0.0230577	-0.185017	-0.258277	-0.261893	-0.239326	0.100677	-0.0026266	-0.0136216	-0.041267	0.124326	0.205203	0.259644	0.288849	0.152376	0.210948	0.0989707	0.260078	0.1916	0.122711	0.148357	-0.041267	0.152255	0.217329	0.268105	0.265872	0.174458	0.219273	0.122931	0.251514	0.191213	0.140833	0.156908	0.041267	0.147736	0.223363	0.00856389	-0.070076	0.0442619	0.181311	-0.0501448	-0.0366697	-0.124326	-0.152255	0.0326245	-0.0119611	-0.0402885	0.026383	-0.0338553	-0.0726836	-0.00880159	0.0811732	-0.0190462	0.0260421	-0.12141	-0.147624	-0.170842	-0.205203	-0.217329	-0.253201	-0.16899	-0.217474	-0.259644	-0.268105	-0.102666	-0.040858	0.0359062	-0.0192644	-0.0723178	0.0178545	-0.288849	-0.265872	0.0204409	-0.0334738	0.0978071	0.0374	-0.112475	-0.0716623	0.199279	-0.05155	-0.0426184	-0.152376	-0.174458	0.0386285	-0.034993	-0.0345584	-0.155311	-0.178058	-0.210948	-0.219273	-0.0402687	0.0232893	-0.0264877	0.122824	0.0622729	0.0498854	0.114522	0.243934	0.0209145	0.0319335	-0.0989707	-0.122931	-0.215915	-0.247197	-0.260078	-0.251514	-0.119258	-0.129247	-0.1916	-0.191213	0.0154602	-0.122711	-0.140833	-0.148357	-0.156908	-0.041267
G_unclassified_F_Prevotellaceae_0.163_PA	-0.152718	-0.156919	0.16665	0.155336	0.278661	0.196642	0.291889	0.186722	0.284392	-0.0226392	-0.0658952	-0.0175974	0.210581	0.0478619	0.0225937	0.119895	0.0794348	0.0749359	0.0536396	-0.0118863	0.109941	0.115842	0.154388	-0.0227214	0.0206656	-0.0670687	-0.0233651	-0.0769194	0.000117165	-0.0175974	-0.00174888	0.0946709	0.0810432	0.0645294	0.0605226	0.115145	0.210326	0.0236565	0.0412054	0.0912652	0.177362	0.0749359	0.00933203	0.0035271	0.109941	0.115842	0.154388	0.16101	0.0663162	0.090664	0.10854	0.134135	0.0452687	0.010215	-0.0769194	-0.0310643	0.000147401	-0.0175974	-0.00412417	0.0230951	0.0232444	0.0584629	0.0591245	0.0290723	0.0450727	0.0810432	-0.0261915	0.210326	0.0236565	0.0912652	0.0165133	0.181032	0.0186602	-0.0903652	0.0412054	0.0749359	0.00933203	0.0035271	0.115145	0.136294	0.0764292	0.0965918	0.109941	0.115842	0.154388	0.16101	0.0663162	0.090664	0.10854	0.134135	0.0452687	0.138542	0.0115997	0.00862768	-0.230401	-0.0310643	0.0901282	0.0547249	0.109905	0.0230951	0.0945586	0.0271379	0.0582903	0.0597942	0.0290723	0.0450727	-0.0482325	0.0810432	-0.00317344	-0.0592757	0.0497135	0.210326	0.0236565	0.0912652	0.095393	0.0165133	0.167986	0.0619404	0.00895949	0.0426965	-0.0308894	0.284689	0.103713	0.181032	-0.0142677	-0.119962	-0.100605	0.0223896	-0.0535436	-0.0175974	-0.0356681	0.0749359	0.0320263	0.00293715	0.0256958	0.00933203	0.0035271	0.115145	0.136294	0.0764292	0.0965918	0.109941	0.115842	0.154388	0.247085	0.124236	0.167402	0.0125786	0.16101	0.0663162	0.090664	0.10854	0.134135	0.0452687	0.0213262	0.0703538	0.082285	0.0137442	-0.133299	-0.0127956	0.00933203	0.0035271	-0.091703	0.199392	0.253927	0.0189236	-0.116107	0.00609013	0.0829178	-0.230366	-0.00341026	-0.163662	-0.124447	-0.031646	-0.0357814	-0.0702764	-0.0427489	0.113858	0.163687	0.181227	0.181032	0.11118	0.0629627	0.0938197	0.0904428	0.0536626	-0.0135414	0.0019795	-0.0902805	-0.0693568	-0.100115	0.0352396	-0.00225327	-0.107184	0.0910073	0.0945586	0.168854	-0.0472929	0.022524	0.0281714	-0.122044	-0.00408969	-0.00666843	0.20354	0.0185187	0.00917258	-0.0154451	-0.0507393	0.101115	-0.107115	-0.034786	0.104273	-0.0682039	0.00195064	0.0155878	0.0493095	0.220534	-0.0657346	0.190921	0.151339	0.00110084	-0.00345249	0.051565	0.0074187	0.215356	0.218193	0.0899041	0.0912652	0.167752	0.0865642	0.100588	-0.0947357	0.214301	0.0339263	-0.0853475	0.172682	0.121696	-0.0204276	0.248626	0.0723755	0.00390384	-0.0223439	0.0833687	0.0245925	0.0768518	-0.0632677	0.0328897	-0.0142642	0.195116	0.127472	0.11169	0.0486042	0.102127	-0.0604041	-0.0773248	0.105384	-0.0905532	0.0570158	0.0477714	-0.0515662	0.115145	0.136294	0.0764292	0.0965918	0.09857	0.140041	0.00590248	0.108551	-0.0401987	-0.035412	0.00859227	0.171337	0.143387	1	0.00375542	-0.129262	-0.0746819	0.168423	-0.0175974	0.012311	0.109941	0.115842	0.154388	0.247085	0.124236	0.167402	0.0125786	0.16101	0.0663162	0.090664	0.10854	0.134135	0.0452687	0.00953993	-0.0282796	-0.0598293	0.0134345	0.0134345	0.040451	-0.0393662	0.040451	-0.0393662	0.0780532	0.0411624	-0.00744336	-0.0373235	-0.056411	-0.00948513	-0.0290223	-0.049508	-0.0950535	-0.11738	0.00989046	-0.0290431	-0.0487541	-0.0501439	-0.0950535	-0.11738	0.241419	0.00989046	-0.0501439	-0.0950535	-0.0180131	-0.0255689	0.0680116	-0.0573633	0.0112926	-0.168555	-0.11738	0.0584811	0.241314	0.0104989	0.0139853	-0.00258977	-0.0963252	-0.04843	-0.0283628	-0.000392104	-0.0292859	0.048191	-0.0557902	-0.0259686	-0.0506022	-0.157714	-0.168555	-0.11738	-0.0691539	0.0283987	0.0650146	0.00088058	-0.0771669	0.0650146	0.000852235	-0.0178015	-0.0771669	0.221656	-0.0178015	-0.0771669	0.0956856	0.0357211	0.102278	-0.019266	0.035741	0.0937685	0.122293	0.221671	0.0818665	0.0501184	0.107195	-0.0922133	-0.0219578	0.0271137	0.0357797	-0.00247545	0.0931496	0.0696017	-0.0314155	0.0252146	-0.0046854	0.0598652	0.0927078	0.0708952	-0.0595846	0.0926209	0.0712882	-0.0595846	0.0872038	0.0754502	0.113332	-0.0976773	-0.0595846	0.121025	0.0948532	0.0466131	0.0511502	0.129247	0.0858707	-0.0976773	-0.0595846	0.0133778	0.0133778	0.0403461	-0.0395051	0.0403461	-0.0395051	0.0779937	0.0410575	-0.00750382	-0.0374313	-0.0357098	-0.0578414	-0.0999685	-0.12048	0.00738289	-0.0357343	-0.0570686	-0.0549833	-0.0999685	-0.12048	0.237605	0.00738289	-0.0549833	-0.0999685	-0.0252184	-0.0326022	0.0624276	-0.0656854	0.0057729	-0.170987	-0.12048	0.0530209	0.237508	0.00797813	0.0081756	-0.00770413	-0.100017	-0.0539979	-0.0339439	-0.004521	-0.0319144	0.0409659	-0.0610113	-0.0307532	-0.0576997	-0.162531	-0.170987	-0.12048	0.00299416	0.0357098	0.00343728	0.183191	0.0209487	0.183199	0.0802273	0.0578414	-0.00302628	0.220095	0.089907	0.0324369	0.0999288	-0.0372026	0.0336066	0.0913138	0.122562	0.220078	0.0778245	0.0457599	0.105688	-0.095113	-0.0270778	0.0194379	0.0318728	-0.00524285	0.0892135	0.0674938	-0.0385376	0.0190232	-0.0134836	0.0999685	0.05725	0.193266	0.05725	0.193267	0.158769	0.0593078	0.0885975	0.166585	0.0578017	0.166575	0.12048	0.198306	0.112838	0.126013	0.184074	0.101116	-0.0466234	0.178168	0.198303	0.184259	0.118452	0.0626318	0.0398305	0.0735139	0.102872	0.0477404	0.0352135	0.041802	-0.0466234	0.00738289	-0.0357343	-0.0570686	-0.0549833	-0.0999685	-0.12048	0.237605	0.00738289	-0.0549833	-0.0999685	-0.0252184	-0.0326022	0.0624276	-0.0656854	0.0057729	-0.170987	-0.12048	0.0530209	0.237508	0.00797813	0.0081756	-0.00770413	-0.100017	-0.0539979	-0.0339439	-0.004521	-0.0319144	0.0409659	-0.0610113	-0.0307532	-0.0576997	-0.162531	-0.170987	-0.12048	-0.0407051	-0.0407051	-0.0278437	0.0399851	-0.0238758	0.00346941	0.183266	0.021013	0.183275	0.0802992	0.219662	0.0883424	0.0319267	0.0994271	-0.0391763	0.0331115	0.0908433	0.122224	0.219636	0.0771584	0.0449738	0.105355	-0.0957385	-0.027879	0.0188238	0.0313484	-0.00575778	0.0887534	0.0669779	-0.0391074	0.0184071	-0.0150568	-0.05725	0.180548	0.0407051	-0.05725	0.180533	0.0412758	0.0614034	-1.88966e-05	0.028651	-0.0872352	0.193266	0.05725	0.193267	0.158769	0.0593078	0.0885975	0.166585	0.0578017	0.166575	0.198306	0.112838	0.126013	0.184074	0.101116	-0.0466234	0.178168	0.198303	0.184259	0.118452	0.0626318	0.0398305	0.0735139	0.102872	0.0477404	0.0352135	0.041802	-0.0466234	-0.180548	-0.193266	-0.205867	-0.075231	-0.14306	-0.25005	-0.198306	-0.0836598	-0.0180736	-0.198423	-0.184737	-0.144631	-0.220692	-0.261738	-0.25005	-0.198306	-0.0407051	-0.0278437	0.0399851	-0.0238758	-0.05725	0.180533	0.0412758	0.0614034	-1.88966e-05	0.028651	-0.0872352	0.193267	0.158769	0.0593078	0.0885975	0.00542237	0.0780192	-0.16305	-0.112838	0.070179	0.10108	0.105687	0.0299548	0.0130594	-0.0182352	0.0936873	-0.0562645	0.00250001	-0.0933896	0.0606438	0.0524918	-0.0190033	-0.114114	-0.0702886	-0.164398	-0.16305	-0.112838	0.101626	0.0173716	-0.191852	-0.126013	0.0880901	0.20582	0.134835	0.0231549	-0.103069	-0.0312521	-0.098504	0.110399	0.0170986	-0.125346	-0.162008	-0.191852	-0.126013	-0.235764	-0.184074	0.0752036	0.0465887	-0.158021	-0.176056	-0.0424748	-0.0486804	-0.204252	-0.210197	-0.235764	-0.184074	-0.162537	-0.101116	-0.0746896	-0.0744506	0.0644325	0.0451892	-0.0704473	-0.0302175	-0.0986523	-0.160133	-0.162537	-0.101116	0.143064	0.0320325	0.0286725	0.0466234	0.227998	0.250012	0.227587	0.170008	0.113997	0.0757508	0.141067	0.133977	0.0890872	0.0919331	0.0944942	0.0466234	0.178168	0.198303	0.184259	0.118452	0.0626318	0.0398305	0.0735139	0.102872	0.0477404	0.0352135	0.041802	-0.0466234	0.0836258	0.0566086	-0.148965	-0.165323	-0.0316319	-0.0422631	-0.194476	-0.20317	-0.227998	-0.178168	-0.0395127	-0.0860209	-0.0814679	0.0222233	-0.11821	-0.0894819	-0.104482	-0.0180576	-0.198398	-0.184726	-0.14458	-0.220679	-0.261721	-0.250012	-0.198303	-0.17558	-0.0831914	-0.192306	-0.227587	-0.184259	-0.0244739	-0.00954276	0.0803359	-0.0748257	-0.00892768	-0.0362833	-0.170008	-0.118452	-0.0543957	-0.00548095	0.0254688	-0.0242207	-0.0496195	0.0259441	0.102466	-0.0405162	-0.0374643	-0.113997	-0.0626318	-0.0203695	-0.10272	0.0138569	-0.0249003	-0.030431	-0.0757508	-0.0398305	0.0366943	0.0295467	0.0269682	0.0622424	-0.0131322	0.0224472	0.136429	0.0863488	-0.0606226	-0.0794138	-0.141067	-0.0735139	-0.105355	-0.125712	-0.133977	-0.102872	-0.0346533	-0.0552346	-0.0890872	-0.0477404	-0.0027674	-0.0919331	-0.0352135	-0.0944942	-0.041802	0.0466234
G_unclassified_F_Rhodospirillaceae_0.505_PA	0.0928191	-0.187805	-0.174365	0.20835	0.182855	-0.222757	0.218505	0.231136	0.218673	-0.104114	-0.0998622	0.0276297	0.117189	0.0650421	0.0580992	0.263867	0.306069	0.153385	0.239542	0.0892892	0.208901	0.182533	0.261818	-0.104067	0.802224	0.196495	-0.148368	-0.100811	0.161417	0.0276297	0.0799689	0.221253	-0.00537936	-0.0788793	-0.0889549	0.246075	0.114818	0.0490052	-0.11787	0.151289	0.192308	0.153385	0.223916	0.0645171	0.208901	0.182533	0.261818	0.133687	0.186151	0.229059	0.280853	0.293946	0.0134673	-0.0623931	-0.100811	-0.0703997	0.161408	0.0276297	0.0788376	-0.0665022	0.196586	0.125889	0.206704	-0.0569713	-0.0506918	-0.00537936	-0.15352	0.114818	0.0490052	0.151289	-0.0948787	0.191584	0.822102	0.191068	-0.11787	0.153385	0.223916	0.0645171	0.246075	0.143314	0.118659	0.140144	0.208901	0.182533	0.261818	0.133687	0.186151	0.229059	0.280853	0.293946	0.0134673	0.0773988	-0.0162839	-0.0664864	0.0331922	-0.0703997	-0.0978024	-0.0945663	0.115536	-0.0665022	0.00468433	0.189177	0.110752	0.195992	-0.0569713	-0.0506918	-0.126769	-0.00537936	0.0150514	0.0137456	-0.100017	0.114818	0.0490052	0.151289	0.150335	-0.0948787	0.0677664	-0.109298	-0.185777	-0.204817	0.170247	-0.011768	-0.177201	0.191584	0.849322	0.221453	0.178423	0.0870036	-0.118631	0.0276297	0.154517	0.153385	-0.121523	-0.110957	-0.154863	0.223916	0.0645171	0.246075	0.143314	0.118659	0.140144	0.208901	0.182533	0.261818	0.0247867	0.0675602	0.262864	0.15042	0.133687	0.186151	0.229059	0.280853	0.293946	0.0134673	0.0597787	0.0783818	-0.0940315	-0.0724682	0.0995688	0.224858	0.223916	0.0645171	0.178206	-0.0572088	-0.0386837	0.110855	0.0372076	0.0648175	0.0839622	0.0331294	0.150013	0.0952222	0.160078	-0.0700078	0.198082	0.0289652	-0.0415788	0.212187	0.0879902	-0.138709	0.191584	0.115085	0.103545	0.145243	-0.102896	-0.092716	0.168375	0.114187	0.116715	0.154588	0.134544	-0.123647	-0.00567242	0.196958	0.00432519	0.00468433	0.0972367	-0.0916886	-0.0832312	-0.0852474	-0.0505954	0.011924	-0.0572621	-0.0156547	-0.0528433	-0.0614289	0.0205514	0.0422646	0.0115464	-0.00653833	0.0739612	0.0590311	-0.0546856	-0.0105195	-0.0932548	0.0922335	-0.0371294	0.0662629	-0.0307445	0.139398	-0.130499	-0.122334	-0.0965782	-0.0109054	0.118683	-0.0682264	-0.0265621	0.151289	-0.0685401	0.154765	0.140282	0.132218	0.022015	0.185122	0.0207357	0.0509827	0.0962329	0.0429785	-0.0512803	-0.206799	0.0110989	0.0310294	-0.0984215	-0.158885	-0.165948	-0.0803277	0.0978489	0.0168235	-0.00898897	0.00239041	0.127789	0.108168	0.155775	-0.122714	-0.000547784	0.0317087	0.111549	-0.0949286	-0.0954023	-0.116863	0.246075	0.143314	0.118659	0.140144	0.162292	0.10962	-0.0232686	0.0687637	-0.0766007	-0.0253415	0.124306	0.140869	0.0074431	0.00375542	1	NA	0.128485	0.18736	0.0276297	0.12236	0.208901	0.182533	0.261818	0.0247867	0.0675602	0.262864	0.15042	0.133687	0.186151	0.229059	0.280853	0.293946	0.0134673	-0.0445873	-0.123152	-0.25717	-0.0445936	-0.0445936	0.0397238	-0.0447272	0.0397238	-0.0447272	-0.125701	0.0391494	-0.162166	-0.0418691	-0.0891621	0.0445622	-0.21572	-0.0966232	-0.0279616	-0.271479	0.0410463	-0.21571	-0.0962513	0.00434226	-0.0279616	-0.271479	-0.0307105	0.0410463	0.00434226	-0.0279616	-0.0703289	-0.226573	-0.208933	-0.105655	-0.206563	-0.253568	-0.271479	-0.204714	-0.0306889	0.040548	-0.0725287	-0.0197753	-0.0358993	0.00722035	-0.0637541	-0.0908768	-0.0194508	-0.174624	-0.121649	-0.0580531	-0.124857	-0.179823	-0.253568	-0.271479	-0.26539	0.123099	0.0900317	-0.134497	0.0213889	0.0900317	-0.134491	0.0895076	0.0213889	-0.0282882	0.0895076	0.0213889	0.039058	-0.13589	-0.160458	-0.0623032	-0.131779	-0.161525	-0.0224866	-0.0282561	-0.0029737	0.0695208	-0.123342	0.0102254	0.12145	0.00510993	-0.0588319	0.0240031	-0.107632	0.105375	-0.0860405	0.00542049	-0.103216	0.257156	0.219946	0.257795	-0.107397	0.219797	0.257955	-0.107397	0.255291	0.147779	0.178439	-0.0507176	-0.107397	0.1696	0.217499	0.266433	0.219468	0.142678	0.237771	-0.0507176	-0.107397	-0.0445671	-0.0445671	0.0397761	-0.044663	0.0397761	-0.044663	-0.125671	0.0392018	-0.162144	-0.0418244	-0.21657	-0.0977643	-0.0287125	-0.271382	0.041287	-0.216559	-0.0973846	0.00378395	-0.0287125	-0.271382	-0.0306533	0.041287	0.00378395	-0.0287125	-0.0713785	-0.226938	-0.209344	-0.106864	-0.206925	-0.252948	-0.271382	-0.205178	-0.0306722	0.0408048	-0.0730667	-0.0205563	-0.0370676	0.00609884	-0.0648338	-0.0911546	-0.0199603	-0.175689	-0.1218	-0.0583092	-0.126015	-0.180086	-0.252948	-0.271382	0.128425	0.21657	0.128596	0.102025	0.0225927	0.10206	0.0286218	0.0977643	-0.128416	-0.0227079	0.0741924	-0.128004	-0.15454	-0.0444673	-0.126544	-0.15577	-0.0156257	-0.0226758	0.0123791	0.0804657	-0.117773	0.019395	0.129536	0.0171052	-0.0501223	0.0321342	-0.0999431	0.115052	-0.0783288	0.0168784	-0.0897449	0.0287125	0.0392911	-0.0349279	0.0392911	-0.0348993	-0.124292	0.0397203	-0.0240408	-0.110377	0.13689	-0.110389	0.271382	0.195901	0.255511	0.193193	0.142316	0.266262	0.10193	0.141838	0.195884	0.117362	0.236492	0.204579	0.255522	0.222732	0.236427	0.16203	0.2152	0.250935	0.10193	0.041287	-0.216559	-0.0973846	0.00378395	-0.0287125	-0.271382	-0.0306533	0.041287	0.00378395	-0.0287125	-0.0713785	-0.226938	-0.209344	-0.106864	-0.206925	-0.252948	-0.271382	-0.205178	-0.0306722	0.0408048	-0.0730667	-0.0205563	-0.0370676	0.00609884	-0.0648338	-0.0911546	-0.0199603	-0.175689	-0.1218	-0.0583092	-0.126015	-0.180086	-0.252948	-0.271382	-0.0401293	-0.0401293	0.0943824	-0.092027	-0.115633	0.128587	0.102141	0.022726	0.102176	0.0287237	-0.023114	0.0732405	-0.128216	-0.154788	-0.045094	-0.126768	-0.155965	-0.0159788	-0.0230889	0.0117748	0.0799472	-0.117959	0.0192017	0.1293	0.0164674	-0.0506792	0.0320686	-0.100162	0.114888	-0.0785591	0.0164506	-0.0903709	-0.0392911	-0.0836942	0.0401293	-0.0392911	-0.0836739	0.0397057	-0.0861326	0.0105255	-0.0710345	-0.177413	-0.0349279	0.0392911	-0.0348993	-0.124292	0.0397203	-0.0240408	-0.110377	0.13689	-0.110389	0.195901	0.255511	0.193193	0.142316	0.266262	0.10193	0.141838	0.195884	0.117362	0.236492	0.204579	0.255522	0.222732	0.236427	0.16203	0.2152	0.250935	0.10193	0.0836942	0.0349279	-0.0780748	-0.128866	-0.103002	-0.159187	-0.195901	-0.124856	-0.0937235	0.0339508	0.0919593	-0.0496945	-0.0786282	-0.0680001	-0.159187	-0.195901	-0.0401293	0.0943824	-0.092027	-0.115633	-0.0392911	-0.0836739	0.0397057	-0.0861326	0.0105255	-0.0710345	-0.177413	-0.0348993	-0.124292	0.0397203	-0.0240408	-0.130016	-0.154907	-0.231718	-0.255511	-0.155711	-0.0333067	-0.142583	-0.00796709	0.0595075	-0.157921	-0.12735	0.120692	-0.0625405	-0.121039	-0.103499	0.11388	6.07162e-05	-0.135357	-0.122054	-0.150002	-0.231718	-0.255511	-0.0703994	-0.0331922	-0.154305	-0.193193	-0.0708496	0.078049	-0.0541952	0.109327	-0.0126771	0.175621	0.00116826	0.0692516	0.150329	-0.0307301	0.0139375	-0.154305	-0.193193	-0.0994595	-0.142316	0.128838	0.0126876	0.052948	0.0579896	0.0716557	0.17004	0.0206785	0.0665582	-0.0994595	-0.142316	-0.245548	-0.266262	-0.104334	0.0365526	0.0807372	-0.026757	-0.106401	-0.0673573	-0.13033	-0.147931	-0.245548	-0.266262	0.103043	0.0425147	-0.0949626	-0.10193	0.0967545	0.159201	0.0720343	0.2085	0.164476	0.221068	0.190784	0.214232	0.124161	0.156839	0.225989	-0.10193	0.141838	0.195884	0.117362	0.236492	0.204579	0.255522	0.222732	0.236427	0.16203	0.2152	0.250935	0.10193	0.124852	0.0130519	0.0557871	0.0625678	0.0723089	0.171356	0.0239711	0.0696883	-0.0967545	-0.141838	0.0915796	0.0277089	0.0677154	-0.10251	0.0929133	-0.0223757	0.0249607	-0.0937096	0.0339376	0.0919404	-0.0496701	-0.0786387	-0.068014	-0.159201	-0.195884	0.0491385	0.0588132	0.0231566	-0.0720343	-0.117362	-0.115149	0.0747333	-0.122211	0.124389	-0.0436396	0.0154226	-0.2085	-0.236492	0.0412229	-0.0911288	0.0400441	-0.0382115	-0.12751	0.00497804	0.141709	-0.0364354	0.0228398	-0.164476	-0.204579	0.086901	0.113458	-0.0885364	-0.124259	-0.118085	-0.221068	-0.255522	-0.136212	-0.105426	-0.0384341	0.100236	0.0484306	-0.0330422	0.0110483	0.140599	-0.0463171	-0.00896507	-0.190784	-0.222732	-0.142823	-0.152403	-0.214232	-0.236427	-0.0247023	0.0018501	-0.124161	-0.16203	0.0576916	-0.156839	-0.2152	-0.225989	-0.250935	-0.10193
G_unclassified_F_Rhodospirillaceae_0.505_trunc_AB	0.0257007	0.0334393	-0.171939	0.0622745	0.0188433	-0.304022	-0.0413147	0.0564375	-0.0431304	-0.149829	0.112074	-0.0386036	-0.0161946	-0.106858	-0.190545	0.134004	0.55068	0.0232766	0.0936325	0.0677323	0.0504548	0.154784	0.146741	-0.149829	NA	0.90824	-0.134673	0.119367	0.306133	-0.0386036	-0.142016	0.0926691	-0.115748	-0.0253328	-0.0374066	0.146813	-0.0211845	-0.122649	-0.113337	0.0499168	0.0439807	0.0232766	0.0773609	0.0625125	0.0504548	0.154784	0.146741	0.00317476	0.0649169	0.0792646	0.0973956	0.0592553	0.18177	-0.0882576	0.119367	-0.0900308	0.306132	-0.0386036	-0.142366	-0.147324	0.0293618	0.0917785	0.0932542	-0.0238621	-0.0703531	-0.115748	-0.137781	-0.0211845	-0.122649	0.0499168	-0.00469044	0.0391281	NA	0.952381	-0.113337	0.0232766	0.0773609	0.0625125	0.146813	-0.00277046	-0.00680715	-0.0122322	0.0504548	0.154784	0.146741	0.00317476	0.0649169	0.0792646	0.0973956	0.0592553	0.18177	-0.02227	-0.0427678	-0.0936115	0.220246	-0.0900308	-0.0480046	-0.108109	-0.0265769	-0.147324	-0.0301959	0.0373597	0.0871061	0.0910371	-0.0238621	-0.0703531	-0.0113658	-0.115748	0.0277694	-0.139406	-0.118443	-0.0211845	-0.122649	0.0499168	0.0752975	-0.00469044	-0.0290027	-0.06614	-0.157836	-0.152825	0.246358	-0.143408	-0.108266	0.0391281	NA	0.963445	0.157269	-0.0221328	-0.127348	-0.0386036	0.308914	0.0232766	-0.035586	-0.128429	-0.0921242	0.0773609	0.0625125	0.146813	-0.00277046	-0.00680715	-0.0122322	0.0504548	0.154784	0.146741	-0.0240943	-0.0309978	0.072088	0.0647832	0.00317476	0.0649169	0.0792646	0.0973956	0.0592553	0.18177	-0.0212925	-0.0186736	-0.0751532	-0.104721	0.0571455	0.0966015	0.0773609	0.0625125	0.152797	-0.130263	-0.126687	0.00956584	-0.0376778	0.0763352	0.0831744	0.220313	0.00182869	0.1758	0.147772	-0.0900198	0.059413	-0.107872	-0.113535	0.0345191	-0.0754898	-0.0914167	0.0391281	0.00280302	0.0293913	0.098081	-0.0488143	-0.106655	0.187889	0.0594642	0.0834567	0.0981985	-0.00752239	-0.213464	0.00673088	0.182219	-0.148832	-0.0301959	-0.0255817	0.0398599	-0.148796	-0.217352	0.050063	0.0363962	-0.013958	-0.0682805	-0.0219798	-0.0790087	-0.0343291	-0.0125601	-0.0412798	0.00859083	-0.0271141	-0.107264	-0.0345494	-0.0825347	-0.0104289	-0.0365041	-0.12767	0.109814	-0.0915799	0.0353855	-0.000146276	-0.16889	-0.117969	-0.0618339	-0.0259901	-0.120319	-0.0475019	0.0499168	-0.103268	0.0492483	0.0698702	0.199655	-0.0928757	0.0694974	0.102463	-0.0280082	-0.00788131	0.0353373	-0.147329	-0.135277	0.00836718	0.0699897	-0.12771	-0.174156	-0.1916	-0.101232	-0.0684669	-0.128053	-0.149241	-0.0687522	0.00963834	0.0452278	0.042601	-0.120221	0.0208283	-0.0123129	0.334124	-0.0614494	-0.102519	0.00502398	0.146813	-0.00277046	-0.00680715	-0.0122322	0.0103729	-0.0470831	0.00850033	-0.0266636	0.0169748	0.0277507	0.0310966	-0.00756141	0.0856693	-0.129262	NA	1	0.0845761	0.0373337	-0.0386036	0.0164779	0.0504548	0.154784	0.146741	-0.0240943	-0.0309978	0.072088	0.0647832	0.00317476	0.0649169	0.0792646	0.0973956	0.0592553	0.18177	-0.167648	-0.116857	-0.41268	-0.169976	-0.169976	0.00313243	-0.0133129	0.00313243	-0.0133129	-0.112312	0.00309837	-0.201881	-0.0100232	0.138488	0.167648	-0.247163	0.131395	0.146962	-0.0460307	0.116261	-0.247135	0.131462	0.162611	0.146962	-0.0460307	-0.123471	0.116261	0.162611	0.146962	0.143818	-0.142682	-0.0811508	0.104724	-0.257678	-0.0149033	-0.0460307	-0.0745278	-0.123573	0.116287	0.128077	0.146216	0.168089	0.206361	0.0905543	0.0849312	0.115737	-0.100549	0.107558	0.145807	0.0769942	0.0435163	-0.0149033	-0.0460307	-0.534151	0.116857	-0.144635	-0.306214	0.0886687	-0.144635	-0.306195	0.115412	0.0886687	-0.241045	0.115412	0.0886687	0.0477504	-0.257614	-0.178839	-0.0824874	-0.311965	-0.172922	0.0012473	-0.24109	0.0522741	0.067583	-0.0191012	0.130357	0.181484	-0.0176957	-0.00898466	0.0614623	-0.216327	0.0732596	0.029412	0.0884871	-0.104632	0.41268	0.299307	0.523605	0.15487	0.299339	0.52364	0.15487	0.505758	0.303865	0.226685	0.226639	0.15487	0.36321	0.457751	0.486455	0.41538	0.29084	0.376416	0.226639	0.15487	-0.169976	-0.169976	0.00313243	-0.0133129	0.00313243	-0.0133129	-0.112312	0.00309837	-0.201881	-0.0100232	-0.241556	0.137105	0.150242	-0.043388	0.117824	-0.241529	0.137269	0.165349	0.150242	-0.043388	-0.121898	0.117824	0.165349	0.150242	0.14849	-0.138138	-0.0777395	0.110501	-0.253475	-0.013189	-0.043388	-0.0712857	-0.121973	0.117846	0.13154	0.149388	0.170711	0.210883	0.0943376	0.0870906	0.118121	-0.0949858	0.110988	0.149159	0.0819756	0.0482033	-0.013189	-0.043388	0.301155	0.241556	0.301363	0.0971792	0.0994272	0.0970746	0.102029	-0.137105	-0.301156	-0.23642	0.0738556	-0.249201	-0.175231	-0.0653563	-0.306405	-0.16902	0.00584889	-0.236548	0.0627978	0.0761106	-0.0152043	0.135136	0.188173	-0.00719838	-0.00212899	0.0692682	-0.209117	0.0785001	0.0376993	0.0962367	-0.0903185	-0.150242	0.00583583	-0.225264	0.00583583	-0.225297	-0.0856276	0.0141608	-0.0299566	-0.214988	0.030981	-0.215074	0.043388	-0.0162841	0.108318	-0.0100796	-0.0097082	0.106444	0.0454915	-0.00420364	-0.0163141	-0.0214617	0.113749	0.0322742	0.187905	0.0667543	0.107933	0.116205	0.0802344	0.0886967	0.0454915	0.117824	-0.241529	0.137269	0.165349	0.150242	-0.043388	-0.121898	0.117824	0.165349	0.150242	0.14849	-0.138138	-0.0777395	0.110501	-0.253475	-0.013189	-0.043388	-0.0712857	-0.121973	0.117846	0.13154	0.149388	0.170711	0.210883	0.0943376	0.0870906	0.118121	-0.0949858	0.110988	0.149159	0.0819756	0.0482033	-0.013189	-0.043388	-0.00558656	-0.00558656	0.0290098	-0.0715656	-0.134602	0.301364	0.0971819	0.0994244	0.0970773	0.101994	-0.236381	0.07353	-0.249183	-0.175169	-0.0657704	-0.306525	-0.168898	0.00559217	-0.236503	0.062601	0.0762076	-0.0153539	0.135086	0.188185	-0.00731385	-0.00209622	0.0691927	-0.209355	0.0783552	0.0376705	0.0958847	-0.0900762	-0.00583583	-0.24332	0.00558656	-0.00583583	-0.243319	0.00557027	-0.0970228	0.00793744	-0.0417783	-0.142983	-0.225264	0.00583583	-0.225297	-0.0856276	0.0141608	-0.0299566	-0.214988	0.030981	-0.215074	-0.0162841	0.108318	-0.0100796	-0.0097082	0.106444	0.0454915	-0.00420364	-0.0163141	-0.0214617	0.113749	0.0322742	0.187905	0.0667543	0.107933	0.116205	0.0802344	0.0886967	0.0454915	0.24332	0.225264	0.00425945	0.0157607	-0.125144	0.0542103	0.0162841	0.0206714	-0.0267947	0.23519	0.280877	0.0289723	0.0873825	0.132806	0.0542103	0.0162841	-0.00558656	0.0290098	-0.0715656	-0.134602	-0.00583583	-0.243319	0.00557027	-0.0970228	0.00793744	-0.0417783	-0.142983	-0.225297	-0.0856276	0.0141608	-0.0299566	-0.24336	-0.174514	-0.0910161	-0.108318	-0.168692	-0.00785193	-0.165145	0.0409223	0.0382974	-0.255292	-0.0309263	0.161912	-0.0196147	-0.0868809	-0.212435	0.064555	0.0682552	-0.0721189	-0.124712	-0.0770612	-0.0910161	-0.108318	0.00748459	-0.124499	0.0564534	0.0100796	0.0152001	-0.00429914	-0.0301504	0.226943	0.0580883	0.286407	0.138709	0.0398556	0.196105	0.0951509	0.142808	0.0564534	0.0100796	0.0473159	0.0097082	-0.0158503	-0.0286159	0.054438	0.105074	0.0132109	0.158994	0.0855286	0.120765	0.0473159	0.0097082	-0.0813745	-0.106444	-0.115411	0.138935	0.0489079	0.0229021	-0.0702379	0.0585153	-0.0567232	-0.0610758	-0.0813745	-0.106444	0.124985	0.131611	-0.0289961	-0.0454915	-0.0401448	-0.0542523	-0.0489317	0.098184	-0.000808422	0.184017	0.027982	0.092471	0.097793	0.048127	0.0507387	-0.0454915	-0.00420364	-0.0163141	-0.0214617	0.113749	0.0322742	0.187905	0.0667543	0.107933	0.116205	0.0802344	0.0886967	0.0454915	-0.0206911	-0.0364167	0.0516977	0.098435	0.00501887	0.154486	0.0785172	0.113718	0.0401448	0.00420364	0.0715017	0.0293462	0.0475407	-0.0238708	0.112829	0.000385361	0.049693	-0.0267225	0.235181	0.280884	0.0290834	0.0874282	0.132873	0.0542523	0.0163141	0.0924685	0.0409595	0.0709435	0.0489317	0.0214617	-0.134589	0.0199966	-0.0398091	0.127517	-0.0334831	0.0514195	-0.098184	-0.113749	0.0913536	-0.0405426	0.0170787	0.0224269	-0.111039	0.0399965	0.121486	0.0360045	0.0623679	0.000808422	-0.0322742	0.168106	0.0701533	-0.0974255	-0.16002	-0.174663	-0.184017	-0.187905	-0.124178	-0.0695182	0.0147673	0.0788118	0.0545608	-0.024058	-0.111239	0.0997471	-0.0121666	0.0236421	-0.027982	-0.0667543	-0.0764622	-0.0830429	-0.092471	-0.107933	-0.0703493	-0.0725741	-0.097793	-0.116205	0.0184738	-0.048127	-0.0802344	-0.0507387	-0.0886967	-0.0454915
G_unclassified_F_Rikenellaceae_0.342_PA	0.0963758	-0.141126	-0.12077	0.120084	0.118879	-0.240077	0.138728	0.091375	0.133149	-0.00452575	0.0128012	0.012437	0.0896088	0.0455961	-0.0204367	0.107798	0.022742	0.143357	0.189919	0.0235244	0.162386	0.0540071	0.148747	-0.004564	0.123328	0.070083	-0.0604462	0.0152637	-0.0179052	0.012437	0.00929932	0.0715871	-0.100698	-0.0268384	-0.0646352	0.107518	0.0931906	0.0583148	-0.0794669	0.0483214	0.0715218	0.143357	0.183366	0.0116475	0.162386	0.0540071	0.148747	0.0964459	0.163063	0.0952988	0.170583	0.0846366	0.0842459	-0.0474244	0.0152637	-0.0118578	-0.0180156	0.012437	0.00967665	0.0351616	0.14096	-0.000366606	0.0771017	-0.00558424	-0.0269879	-0.100698	-0.0610908	0.0931906	0.0583148	0.0483214	-0.0728268	0.0679315	0.116673	0.0800211	-0.0794669	0.143357	0.183366	0.0116475	0.107518	0.083253	-0.0190719	0.0310051	0.162386	0.0540071	0.148747	0.0964459	0.163063	0.0952988	0.170583	0.0846366	0.0842459	-0.0226845	-0.0898059	-0.0499468	0.086817	-0.0118578	0.0143525	-0.0708412	0.0699694	0.0351616	0.0475002	0.110247	-0.0058827	0.0625123	-0.00558424	-0.0269879	-0.0295028	-0.100698	0.0378791	-0.0662353	-0.0390192	0.0931906	0.0583148	0.0483214	0.080714	-0.0728268	0.0733092	-0.0385664	-0.0666505	-0.0728752	0.139012	-0.0934186	-0.140639	0.0679315	0.123587	0.0851878	0.262856	0.0983118	-0.0449018	0.012437	0.00507008	0.143357	-0.0432879	-0.0411057	-0.0559118	0.183366	0.0116475	0.107518	0.083253	-0.0190719	0.0310051	0.162386	0.0540071	0.148747	-0.0443749	-0.0160146	0.177363	0.142957	0.0964459	0.163063	0.0952988	0.170583	0.0846366	0.0842459	-0.0014807	0.0196502	-0.0466795	-0.0465248	0.142191	0.0670971	0.183366	0.0116475	0.175267	-0.0724508	-0.101395	0.0602314	0.024439	0.0344273	0.0616258	0.0867419	0.160385	0.178154	0.231035	-0.0120265	0.121139	-0.0411655	-0.0686136	0.094021	-0.0242195	-0.0996678	0.0679315	0.102202	0.0909769	0.147178	0.0118717	-0.0681498	-0.00442425	0.0184313	0.0141312	0.021324	0.0485346	-0.0275321	0.0286617	0.160979	0.0529173	0.0475002	0.00584991	0.0376508	-0.0341684	-0.0925803	-0.00872507	0.0161772	-0.0145345	-0.0250553	-0.0124026	-0.00615517	0.0540005	0.145104	0.0502778	0.0538285	0.00175136	0.00754099	0.0339535	0.0308705	-0.068262	0.0237995	-0.130431	0.0594978	-0.0586562	0.0186737	-0.0135267	-0.0551377	-0.0403028	-0.0510356	0.0915939	-0.0528174	-0.000723125	0.0483214	-0.0305678	0.125297	0.0722358	0.0798565	-0.100533	0.0815039	0.0179789	0.0646398	0.00788895	-0.0575969	-0.0982989	-0.131273	0.0604286	0.0776031	-0.0112874	-0.0890356	-0.0603743	-0.0517962	0.0819172	-0.0464501	-0.0788338	-0.0286764	0.189444	0.0726304	0.164489	-0.0406462	0.0623223	-0.0262267	-0.0121693	-0.0474244	-0.0458267	-0.0634349	0.107518	0.083253	-0.0190719	0.0310051	0.0607715	0.0588674	0.0414492	0.06823	-0.0219916	-0.0218442	-0.0217945	0.0557696	-0.0145861	-0.0746819	0.128485	0.0845761	1	0.109543	0.012437	0.122527	0.162386	0.0540071	0.148747	-0.0443749	-0.0160146	0.177363	0.142957	0.0964459	0.163063	0.0952988	0.170583	0.0846366	0.0842459	-0.011016	-0.00146665	-0.0218828	-0.0121539	-0.0121539	0.0313454	-0.0338728	0.0313454	-0.0338728	-0.0296081	0.0315595	0.0028671	0.0497271	0.0178278	0.0110617	0.0287813	0.010001	0.0893413	-0.14583	0.0184537	0.0288711	0.0100871	-0.0222932	0.0893413	-0.14583	-0.0307275	0.0184537	-0.0222932	0.0893413	0.0425887	-0.121743	-0.250064	-0.0288902	0.00496704	-0.145811	-0.14583	-0.164099	-0.0306805	0.0185817	0.0349885	0.058385	-0.0301877	0.0730125	-0.0102798	0.00601076	-0.0115456	-0.0657109	-0.0545183	0.0426027	0.0283584	-0.0669694	-0.145811	-0.14583	-0.0259047	0.00154462	-0.0197681	0.0115927	0.0995416	-0.0197681	0.0116986	-0.0394502	0.0995416	-0.0880732	-0.0394502	0.0995416	0.0889213	-0.12608	-0.250779	-0.142381	-0.0106696	-0.168543	-0.0290895	-0.0880453	0.0382689	0.0747425	-0.0531311	-0.0611807	0.096384	-0.0691017	-0.00783046	-0.0372826	-0.073826	0.0572427	-0.0929572	0.0455897	0.0139126	0.0219063	0.0709966	0.0195151	-0.142849	0.0712717	0.0194555	-0.142849	0.0462414	-0.0773948	0.0496617	-0.133062	-0.142849	0.00531274	0.041228	0.0725498	0.00465444	-0.0387448	0.0551016	-0.133062	-0.142849	-0.012201	-0.012201	0.0312792	-0.0339589	0.0312792	-0.0339589	-0.0296426	0.0314933	0.00282885	0.0496712	0.0302399	0.0116082	0.0902327	-0.14477	0.0194622	0.0303311	0.0116523	-0.0211171	0.0902327	-0.14477	-0.0301671	0.0194622	-0.0211171	0.0902327	0.0437141	-0.120329	-0.249145	-0.0272661	0.00688972	-0.144826	-0.14477	-0.163303	-0.0301332	0.0195887	0.0360116	0.0595317	-0.0296397	0.0741298	-0.00902864	0.00688604	-0.0108734	-0.0639588	-0.0531061	0.0437148	0.0295963	-0.065513	-0.144826	-0.14477	-0.0178844	-0.0302399	-0.0179602	-0.0851223	-0.108967	-0.0851318	-0.0762335	-0.0116082	0.0179756	-0.0827693	0.12998	-0.117372	-0.24451	-0.126748	-0.00458236	-0.162314	-0.019535	-0.0827075	0.0537467	0.0898157	-0.0477823	-0.0527052	0.105744	-0.0556187	0.00495012	-0.0300325	-0.065577	0.0690884	-0.0877378	0.0615411	0.0341882	-0.0902327	-0.115363	-0.125351	-0.115363	-0.125328	-0.107649	-0.0413339	-0.0647253	-0.121277	0.00680715	-0.12124	0.14477	0.0905306	0.176121	0.101954	-0.0111315	0.147913	0.0221058	0.0406492	0.0905534	-0.0198598	0.163064	0.0894217	0.119335	0.116433	0.151716	0.0760682	0.05202	0.146892	0.0221058	0.0194622	0.0303311	0.0116523	-0.0211171	0.0902327	-0.14477	-0.0301671	0.0194622	-0.0211171	0.0902327	0.0437141	-0.120329	-0.249145	-0.0272661	0.00688972	-0.144826	-0.14477	-0.163303	-0.0301332	0.0195887	0.0360116	0.0595317	-0.0296397	0.0741298	-0.00902864	0.00688604	-0.0108734	-0.0639588	-0.0531061	0.0437148	0.0295963	-0.065513	-0.144826	-0.14477	-0.0319802	-0.0319802	0.0462065	-0.0258054	-0.00397775	-0.0180499	-0.0853326	-0.109209	-0.0853407	-0.0764306	-0.0828252	0.130267	-0.11726	-0.244441	-0.126197	-0.00458824	-0.162235	-0.0195136	-0.0827899	0.0537813	0.0898164	-0.047808	-0.0526449	0.10579	-0.0556974	0.00501264	-0.0299104	-0.0655711	0.0690973	-0.0876827	0.0615765	0.0343647	0.115363	-0.0431279	0.0319802	0.115363	-0.0430837	0.0321457	0.0436118	0.0924732	0.0480677	-0.135814	-0.125351	-0.115363	-0.125328	-0.107649	-0.0413339	-0.0647253	-0.121277	0.00680715	-0.12124	0.0905306	0.176121	0.101954	-0.0111315	0.147913	0.0221058	0.0406492	0.0905534	-0.0198598	0.163064	0.0894217	0.119335	0.116433	0.151716	0.0760682	0.05202	0.146892	0.0221058	0.0431279	0.125351	-0.0222675	-0.178633	0.0655733	-0.0802626	-0.0905306	-0.0993195	-0.151359	0.0281738	0.127576	0.0202565	-0.0640677	0.00427858	-0.0802626	-0.0905306	-0.0319802	0.0462065	-0.0258054	-0.00397775	0.115363	-0.0430837	0.0321457	0.0436118	0.0924732	0.0480677	-0.135814	-0.125328	-0.107649	-0.0413339	-0.0647253	-0.136359	-0.249018	-0.18565	-0.176121	-0.173791	-0.0538865	-0.230841	0.000560475	0.041901	-0.0226154	-0.0716165	0.0599818	-0.0296434	-0.127445	-0.0904468	0.0408087	0.015299	-0.169908	-0.0348061	-0.123851	-0.18565	-0.176121	-0.188515	0.0828613	-0.0886742	-0.101954	-0.0888264	0.0223079	-0.15568	0.122901	-0.0312814	0.152259	-0.0060365	0.0985504	0.112118	-0.0669503	0.0310269	-0.0886742	-0.101954	0.0285805	0.0111315	0.178611	0.00332167	0.105616	0.164849	0.194723	0.208502	0.0746404	0.184217	0.0285805	0.0111315	-0.15363	-0.147913	-0.10731	-0.0101268	0.0459133	0.0496086	-0.0752882	-0.0565234	-0.142094	-0.0571824	-0.15363	-0.147913	-0.065577	-0.0537049	-0.045713	-0.0221058	0.0335461	0.0802832	-0.0390466	0.16578	0.0863235	0.113235	0.114919	0.158275	0.0770097	0.0432044	0.16268	-0.0221058	0.0406492	0.0905534	-0.0198598	0.163064	0.0894217	0.119335	0.116433	0.151716	0.0760682	0.05202	0.146892	0.0221058	0.0993269	-0.06869	0.0376335	0.0711333	0.114088	0.152023	8.53218e-05	0.0973159	-0.0335461	-0.0406492	0.025762	0.054163	0.0728838	-0.0281032	0.09036	0.020044	0.0618986	-0.151368	0.0281605	0.127529	0.0202367	-0.0640706	0.00425211	-0.0802832	-0.0905534	0.133198	0.161191	0.0625584	0.0390466	0.0198598	-0.00400864	0.0413405	-0.0683044	0.0524691	-0.0220828	0.0227809	-0.16578	-0.163064	0.0124224	-0.0615537	0.00465591	-0.0288549	-0.0687391	0.0383573	0.124308	-0.0566522	0.0667546	-0.0863235	-0.0894217	-0.00485009	0.0761782	-0.0383338	-0.0987359	-0.0230898	-0.113235	-0.119335	-0.0662457	-0.0517564	0.0412192	0.0914272	0.0305143	0.0505178	0.0382462	0.11107	-0.0921776	0.0374812	-0.114919	-0.116433	-0.139278	-0.104545	-0.158275	-0.151716	-0.0524335	0.0227058	-0.0770097	-0.0760682	0.140676	-0.0432044	-0.05202	-0.16268	-0.146892	-0.0221058
G_unclassified_F_Ruminococcaceae_0.996_AB	-0.161861	-0.425567	-0.0957289	0.613049	0.759018	-0.131976	0.631592	0.702613	0.603067	0.0532439	-0.260672	0.101796	0.445341	0.466787	0.150844	0.457098	0.179998	0.354239	0.407422	0.283398	0.472491	0.557806	0.656512	0.0532648	0.187931	0.099196	-0.132635	-0.268699	0.0284547	0.101796	0.128761	0.2583	0.00207525	0.0587573	0.00269748	0.425675	0.447587	0.424893	-0.0405164	0.382023	0.445623	0.354239	0.342564	0.270056	0.472491	0.557806	0.656512	0.354035	0.445863	0.601747	0.684662	0.241042	0.0671208	0.0155473	-0.268699	0.00865286	0.0284555	0.101796	0.12254	0.143077	0.201914	0.159964	0.233674	0.0911771	0.00219111	0.00207525	-0.147657	0.447587	0.424893	0.382023	-0.048681	0.436824	0.182281	0.074061	-0.0405164	0.354239	0.342564	0.270056	0.425675	0.390342	0.283372	0.140356	0.472491	0.557806	0.656512	0.354035	0.445863	0.601747	0.684662	0.241042	0.0671208	0.0962997	-0.0288943	0.0129488	-0.286186	0.00865286	0.185657	0.0438714	0.363843	0.143077	0.258022	0.163309	0.154784	0.210513	0.0911771	0.00219111	-0.150827	0.00207525	0.0743342	-0.235753	-0.0220157	0.447587	0.424893	0.382023	0.426683	-0.048681	0.248991	0.0958974	0.0368239	0.0833861	0.26474	0.18797	-0.174092	0.436824	0.15484	0.0458029	0.346231	0.338806	-0.164366	0.101796	-0.0413987	0.354239	-0.0455064	-0.106653	-0.0951554	0.342564	0.270056	0.425675	0.390342	0.283372	0.140356	0.472491	0.557806	0.656512	0.264604	0.169559	0.737151	0.197216	0.354035	0.445863	0.601747	0.684662	0.241042	0.0671208	0.0388985	0.268417	-0.0502	-0.00178435	0.0592218	0.0216795	0.342564	0.270056	0.356077	0.0365041	0.0919659	0.167053	-0.110683	0.182593	0.299555	-0.286269	0.154472	0.130199	0.188044	0.00879711	0.126486	-0.15838	-0.0714525	0.283748	0.285589	0.109461	0.436824	0.294335	0.261072	0.419455	0.171756	0.0459066	0.0345639	-0.0102227	-0.116525	-0.0956896	-0.116997	-0.00743634	0.0416587	0.117803	0.274267	0.258022	0.22629	0.00483638	0.0146831	-0.0212939	-0.168942	0.0201805	-0.0215499	0.24298	0.0921747	0.0192841	-0.0744826	0.227185	0.153386	-0.107695	0.0238476	0.221866	-0.0795476	0.0626839	-0.050191	0.0945432	0.131211	0.0243652	0.186689	0.472482	0.0995146	-0.00177019	-0.0236049	0.0531099	0.446678	0.076593	0.351925	0.382023	0.202103	0.673011	0.395978	0.063354	0.112112	0.119295	-0.0466785	0.244561	0.0819237	-0.0490268	0.221401	-0.275908	0.105966	0.0970087	0.125258	0.0244299	0.106941	-0.408276	0.226448	-0.0260189	0.168546	0.139203	0.45152	0.677342	0.743659	-0.175953	0.0893915	0.0602645	-0.124223	0.12163	0.107848	-0.124003	0.425675	0.390342	0.283372	0.140356	0.315974	0.304964	0.127415	0.299053	-0.0895431	-0.0388693	0.108791	0.296953	0.253405	0.168423	0.18736	0.0373337	0.109543	1	0.101796	0.285804	0.472491	0.557806	0.656512	0.264604	0.169559	0.737151	0.197216	0.354035	0.445863	0.601747	0.684662	0.241042	0.0671208	0.138743	0.0135102	-0.0751627	0.142226	0.142226	0.077525	-0.0726326	0.077525	-0.0726326	0.124626	0.0772125	0.0263779	0.0436861	-0.242715	-0.138749	-0.169802	-0.241369	-0.100755	-0.680291	-0.0738262	-0.169791	-0.239524	-0.223564	-0.100755	-0.680291	0.328108	-0.0738262	-0.223564	-0.100755	-0.068997	-0.44264	-0.462326	-0.343397	-0.0765397	-0.708803	-0.680291	-0.467356	0.328262	-0.0740371	-0.0424089	-0.0822661	-0.315585	-0.114636	-0.0989268	-0.133838	-0.155789	-0.202114	-0.287279	-0.116657	-0.226086	-0.841619	-0.708803	-0.680291	-0.126794	-0.013524	0.249336	0.0140492	0.0416677	0.249336	0.0140391	-0.0974833	0.0416677	0.280114	-0.0974833	0.0416677	0.469616	-0.189342	-0.292268	-0.311434	0.0748308	-0.303294	0.15847	0.280221	0.253218	0.142737	0.158282	-0.252969	0.0799178	0.147673	0.0219301	-0.0336633	-0.0218765	0.471797	-0.202173	0.0961352	-0.0208949	0.0751645	0.202567	0.122781	-0.559664	0.202464	0.123869	-0.559664	0.226622	-0.0522798	0.24606	-0.546094	-0.559664	0.178633	0.218079	0.135497	0.159106	0.0830805	0.351374	-0.546094	-0.559664	0.142233	0.142233	0.0775378	-0.0726016	0.0775378	-0.0726016	0.124632	0.0772247	0.0263792	0.0436988	-0.175799	-0.2482	-0.104938	-0.681519	-0.0761733	-0.17579	-0.246407	-0.227726	-0.104938	-0.681519	0.324658	-0.0761733	-0.227726	-0.104938	-0.0753077	-0.447352	-0.466726	-0.349507	-0.0817459	-0.709286	-0.681519	-0.471685	0.32483	-0.07637	-0.047628	-0.086915	-0.318874	-0.119394	-0.104117	-0.137276	-0.159043	-0.208186	-0.291284	-0.121353	-0.231705	-0.842625	-0.709286	-0.681519	-0.0139609	0.175799	-0.0127642	0.20865	-0.174935	0.208745	-0.0282247	0.2482	0.0139433	0.281829	0.513988	-0.184934	-0.289877	-0.339737	0.0754567	-0.300725	0.164592	0.281897	0.260715	0.149467	0.161247	-0.250384	0.0795491	0.153335	0.0270246	-0.0310729	-0.0182982	0.482978	-0.207611	0.105687	-0.0133344	0.104938	-0.10387	0.143947	-0.10387	0.144007	0.159933	-2.63893e-05	0.0113965	0.109724	0.111935	0.109792	0.681519	0.65909	0.68655	0.562511	0.44529	0.61312	0.101259	0.436678	0.659121	0.446908	0.656333	0.460548	0.449437	0.396414	0.665428	0.402117	0.204076	0.327875	0.101259	-0.0761733	-0.17579	-0.246407	-0.227726	-0.104938	-0.681519	0.324658	-0.0761733	-0.227726	-0.104938	-0.0753077	-0.447352	-0.466726	-0.349507	-0.0817459	-0.709286	-0.681519	-0.471685	0.32483	-0.07637	-0.047628	-0.086915	-0.318874	-0.119394	-0.104117	-0.137276	-0.159043	-0.208186	-0.291284	-0.121353	-0.231705	-0.842625	-0.709286	-0.681519	-0.0762093	-0.0762093	0.0982835	0.0594987	-0.00305147	-0.0127479	0.208738	-0.174812	0.208833	-0.0281456	0.280583	0.510562	-0.18616	-0.290713	-0.344129	0.0744498	-0.301542	0.163475	0.280668	0.258656	0.147789	0.160345	-0.251576	0.0776898	0.151365	0.0256247	-0.0321517	-0.0194693	0.482144	-0.208861	0.104084	-0.0163305	0.10387	0.258764	0.0762093	0.10387	0.258815	0.0760041	0.226346	0.142952	0.131981	-0.57845	0.143947	-0.10387	0.144007	0.159933	-2.63893e-05	0.0113965	0.109724	0.111935	0.109792	0.65909	0.68655	0.562511	0.44529	0.61312	0.101259	0.436678	0.659121	0.446908	0.656333	0.460548	0.449437	0.396414	0.665428	0.402117	0.204076	0.327875	0.101259	-0.258764	-0.143947	-0.439797	-0.506972	-0.124618	-0.660936	-0.65909	-0.507694	-0.313837	-0.319017	-0.166349	-0.270922	-0.681684	-0.730499	-0.660936	-0.65909	-0.0762093	0.0982835	0.0594987	-0.00305147	0.10387	0.258815	0.0760041	0.226346	0.142952	0.131981	-0.57845	0.144007	0.159933	-2.63893e-05	0.0113965	-0.296585	-0.357208	-0.728688	-0.68655	-0.366637	0.0296898	-0.219022	0.0378515	-0.0335413	-0.144797	0.0729901	-0.0968341	-0.126153	-0.639719	-0.131949	0.406113	-0.078142	-0.72664	-0.30972	-0.92133	-0.728688	-0.68655	-0.193823	0.219984	-0.561817	-0.562511	-0.206014	0.439957	-0.0396384	0.279266	-0.21086	0.196284	-0.422216	0.300934	0.41231	-0.53925	-0.548872	-0.561817	-0.562511	-0.4057	-0.44529	0.506989	0.120394	-0.0394571	-0.190462	0.28011	0.437051	-0.387875	-0.28331	-0.4057	-0.44529	-0.655731	-0.61312	-0.273509	-0.131172	0.480819	0.159256	-0.496748	-0.113937	-0.653676	-0.848106	-0.655731	-0.61312	0.124704	-0.0938064	-0.0986261	-0.101259	0.391544	0.660956	0.40481	0.687503	0.443563	0.442054	0.359387	0.685607	0.398763	0.117204	0.275119	-0.101259	0.436678	0.659121	0.446908	0.656333	0.460548	0.449437	0.396414	0.665428	0.402117	0.204076	0.327875	0.101259	0.507717	0.129769	-0.0259427	-0.169731	0.288108	0.443939	-0.371332	-0.265332	-0.391544	-0.436678	-0.0597662	-0.0153073	-0.0470932	0.0425112	-0.101103	-0.125663	-0.0632195	-0.313944	-0.319062	-0.166439	-0.271076	-0.681692	-0.730519	-0.660956	-0.659121	-0.232533	0.118884	-0.379886	-0.40481	-0.446908	-0.00284007	-0.0301887	0.0548198	-0.100298	-0.114007	-0.0768906	-0.687503	-0.656333	-0.0490424	-0.0859828	0.293194	-0.0436696	-0.146178	-0.128202	0.504431	-0.386322	-0.268193	-0.443563	-0.460548	-0.0339716	-0.107931	-0.0102118	-0.394953	-0.383638	-0.442054	-0.449437	-0.044267	0.00747233	-0.0295764	0.366411	0.0579637	0.101406	0.466784	0.611167	-0.295919	-0.199567	-0.359387	-0.396414	-0.691633	-0.771904	-0.685607	-0.665428	-0.364542	-0.352643	-0.398763	-0.402117	0.18453	-0.117204	-0.204076	-0.275119	-0.327875	-0.101259
G_unclassified_F_Streptophyta_0.132_PA	-0.00777149	-0.0149147	-0.0422418	0.0560967	0.0714273	-0.017646	0.0916561	0.111361	0.0929582	0.0364479	-0.0338177	1	-0.00585786	0.113363	0.0230245	0.05023	0.00384345	0.024482	0.028173	0.0417808	0.0475027	0.0705318	0.0794165	0.0364634	0.00167468	-0.00162458	0.0165461	-0.0357982	0.000452617	1	0.0178872	-0.00900643	-0.0173904	-0.00564894	0.0329107	0.0476281	-0.00521778	0.115084	-0.0195772	0.0342346	0.0318851	0.024482	0.0293649	0.0336165	0.0475027	0.0705318	0.0794165	0.00133483	0.0386691	0.121947	0.114607	0.0248423	0.0113469	0.0360881	-0.0357982	0.0084341	0.000492827	1	0.0163985	0.0686848	-0.0156887	-0.0330999	-0.0345073	-0.0033347	0.0329403	-0.0173904	0.0171379	-0.00521778	0.115084	0.0342346	0.0377932	0.0278662	-0.00529432	-0.0059882	-0.0195772	0.024482	0.0293649	0.0336165	0.0476281	0.0445932	0.0786423	0.047238	0.0475027	0.0705318	0.0794165	0.00133483	0.0386691	0.121947	0.114607	0.0248423	0.0113469	-0.0358625	-0.00359997	0.0281379	-0.0327847	0.0084341	0.0332264	0.0533541	0.0478744	0.0686848	0.0172529	-0.0115167	-0.0331229	-0.0312395	-0.0033347	0.0329403	0.0504833	-0.0173904	0.0249594	0.00161552	-0.00219575	-0.00521778	0.115084	0.0342346	0.0473371	0.0377932	-0.00182318	0.000844976	0.0649936	0.0501344	0.0108056	0.00125686	-0.0159225	0.0278662	0.00178864	-0.0124123	0.0407925	-0.00455068	-0.0041427	1	-0.0141677	0.024482	-0.00766343	-0.0167773	-0.0153677	0.0293649	0.0336165	0.0476281	0.0445932	0.0786423	0.047238	0.0475027	0.0705318	0.0794165	0.0309893	0.0252991	0.0889627	-0.040132	0.00133483	0.0386691	0.121947	0.114607	0.0248423	0.0113469	-0.0625862	0.0236487	-0.0582372	0.0224237	-0.00162415	-0.013423	0.0293649	0.0336165	0.0399069	0.00312788	-0.00422019	0.0425606	0.0528664	0.0425447	0.00916266	-0.0327795	-0.00884929	0.0186824	0.00869287	0.00853424	-0.00315679	0.0664272	0.0519188	0.0155809	0.0337517	-0.0177981	0.0278662	0.0445788	0.0527599	0.0367079	0.0270612	0.0551702	0.0114128	0.00181755	-0.0135052	-0.00952744	-0.0153524	0.0411308	0.015829	0.00786682	0.0172949	0.0172529	-0.0215353	0.0117148	-0.00350043	0.0253641	0.0310819	0.0190643	0.0633466	0.0386802	0.00189771	0.0183274	-0.065256	-0.0131531	-0.023941	-0.0318675	0.0371232	0.00996956	-0.00669442	0.000198093	0.0382646	0.0024118	-0.00511476	0.00593638	0.00815072	0.0584566	0.0359568	0.0370242	0.00376809	0.020655	-0.00633578	0.0069857	0.056603	0.0342346	0.0334187	0.0836438	0.05014	-0.027089	0.0407723	0.00145526	-0.00256495	-0.000865462	0.00626509	0.00517924	-0.00446441	-0.0415162	0.0301008	0.0413581	-0.00995707	0.0575166	0.0260666	-0.115912	0.00310246	0.0190854	0.036033	0.0178058	0.0147447	0.0929417	0.0806101	-0.00286812	0.0417612	-0.0031458	-0.0175344	0.0451	0.00261724	0.0390221	0.0476281	0.0445932	0.0786423	0.047238	0.0269166	0.0452614	0.037643	0.0561832	0.0222087	-0.0365369	0.0678705	-0.0115229	0.0487687	-0.0175974	0.0276297	-0.0386036	0.012437	0.101796	1	0.0260134	0.0475027	0.0705318	0.0794165	0.0309893	0.0252991	0.0889627	-0.040132	0.00133483	0.0386691	0.121947	0.114607	0.0248423	0.0113469	0.0407004	0.0336218	0.0283608	0.0417169	0.0417169	0.030297	-0.0240748	0.030297	-0.0240748	-0.0213688	0.0300794	0.0223317	0.0289629	-0.0322393	-0.0407066	-0.0159995	-0.0313929	-0.00610125	-0.109945	-0.0176419	-0.0160202	-0.0310073	-0.065824	-0.00610125	-0.109945	0.0336156	-0.0176419	-0.065824	-0.00610125	-0.0228338	-0.0379302	-0.0625599	-0.0237823	0.000569092	-0.0854607	-0.109945	-0.0598269	0.0336373	-0.0177779	-0.0614888	-0.0604362	-0.0266772	-0.0342713	0.0212111	-0.0360662	-0.0177037	-0.00094127	-0.0191904	-0.0371096	-0.0607733	-0.0913919	-0.0854607	-0.109945	0.00150933	-0.0336404	0.0343713	0.00637858	0.0237297	0.0343713	0.00635383	-0.0638765	0.0237297	0.0326548	-0.0638765	0.0237297	0.0224565	-0.000789719	-0.0325053	0.0204316	0.019213	-0.0317784	-0.0496914	0.0326486	-0.0636187	-0.04022	0.0221678	-0.0104096	-0.015316	0.0804894	-0.0318692	0.00365271	0.0330517	0.131017	0.00620331	-0.00887351	-0.0565566	-0.0283711	-0.0086292	-0.00208873	-0.10808	-0.00870137	-0.00186501	-0.10808	0.00585381	-0.0118839	0.00388468	-0.0823431	-0.10808	-0.0345796	-0.0238266	-0.0144428	0.0270422	0.022373	0.0643889	-0.0823431	-0.10808	0.0417252	0.0417252	0.0303176	-0.0240521	0.0303176	-0.0240521	-0.0213605	0.0301001	0.0223379	0.0289773	-0.0178687	-0.0336177	-0.00757346	-0.110196	-0.0184367	-0.0178872	-0.0332053	-0.0668333	-0.00757346	-0.110196	0.0319331	-0.0184367	-0.0668333	-0.00757346	-0.0248524	-0.0379178	-0.0632888	-0.0257246	-0.000509296	-0.085535	-0.110196	-0.0605815	0.0319733	-0.0185759	-0.0630466	-0.0623465	-0.0273288	-0.0359734	0.0197595	-0.0371333	-0.0188512	-0.00242586	-0.0199718	-0.0391395	-0.0626414	-0.0921868	-0.085535	-0.110196	-0.00542803	0.0178687	-0.00518987	0.0277917	-0.0132582	0.0278835	0.0217905	0.0336177	0.00539297	0.0331001	0.028333	-0.00121963	-0.0325589	0.0172893	0.0182378	-0.0317578	-0.0496945	0.0330754	-0.0620311	-0.0419767	0.0217719	-0.0117221	-0.0171851	0.085469	-0.0315846	0.00317949	0.0331888	0.133827	0.00438778	-0.00681261	-0.0589206	0.00757346	-0.065491	0.00938693	-0.065491	0.00939208	0.00995056	-0.0313114	-0.0181429	0.00075879	-0.0086559	0.000767037	0.110196	0.105411	0.108753	0.108855	0.0892404	0.114796	0.0646893	0.0883476	0.105403	0.0873711	0.0869402	0.0930849	0.0918761	0.0834778	0.130776	0.0887578	0.0706704	0.0960735	0.0646893	-0.0184367	-0.0178872	-0.0332053	-0.0668333	-0.00757346	-0.110196	0.0319331	-0.0184367	-0.0668333	-0.00757346	-0.0248524	-0.0379178	-0.0632888	-0.0257246	-0.000509296	-0.085535	-0.110196	-0.0605815	0.0319733	-0.0185759	-0.0630466	-0.0623465	-0.0273288	-0.0359734	0.0197595	-0.0371333	-0.0188512	-0.00242586	-0.0199718	-0.0391395	-0.0626414	-0.0921868	-0.085535	-0.110196	-0.0282732	-0.0282732	0.0161917	-0.0323609	0.00653631	-0.00515482	0.0278433	-0.0131891	0.027935	0.0218482	0.032795	0.0277597	-0.00158253	-0.0327733	0.0166686	0.0181171	-0.0320475	-0.0498244	0.0327744	-0.0626826	-0.0424056	0.0216039	-0.0118499	-0.0175151	0.085069	-0.031965	0.00299289	0.0331043	0.133648	0.00414654	-0.0072549	-0.0592918	0.065491	0.0644621	0.0282732	0.065491	0.0644507	0.0281722	0.0259597	0.0605537	0.0557216	-0.0330497	0.00938693	-0.065491	0.00939208	0.00995056	-0.0313114	-0.0181429	0.00075879	-0.0086559	0.000767037	0.105411	0.108753	0.108855	0.0892404	0.114796	0.0646893	0.0883476	0.105403	0.0873711	0.0869402	0.0930849	0.0918761	0.0834778	0.130776	0.0887578	0.0706704	0.0960735	0.0646893	-0.0644621	-0.00938693	-0.0386962	-0.0616166	-0.0140593	-0.0822101	-0.105411	-0.0594124	-0.0297505	-0.0259947	-0.0322166	-0.00343208	-0.0718087	-0.0811565	-0.0822101	-0.105411	-0.0282732	0.0161917	-0.0323609	0.00653631	0.065491	0.0644507	0.0281722	0.0259597	0.0605537	0.0557216	-0.0330497	0.00939208	0.00995056	-0.0313114	-0.0181429	-0.00677962	-0.0365889	-0.0844648	-0.108753	-0.036657	-0.0582917	-0.00894568	-0.0792162	-0.0462779	-0.0208956	0.0163635	-0.0261112	-0.0377921	-0.0759604	0.0230771	0.140329	-0.0137541	-0.0773852	-0.073782	-0.0849453	-0.0844648	-0.108753	-0.0383921	0.0180202	-0.0778667	-0.108855	-0.0391158	0.0388333	-0.0082271	-0.0245895	-0.0279061	-0.00547133	-0.0630466	0.047442	0.0771007	-0.0586052	-0.06153	-0.0778667	-0.108855	-0.0518544	-0.0892404	0.061597	0.0107076	0.00391766	-0.028002	0.0616187	0.0852133	-0.0510091	-0.0223379	-0.0518544	-0.0892404	-0.0867175	-0.114796	-0.0308568	-0.0109581	0.0945487	-0.029665	-0.0750367	-0.00417747	-0.0832339	-0.101251	-0.0867175	-0.114796	0.0141541	0.0148438	-0.016365	-0.0646893	0.0518328	0.0821957	0.0594107	0.0563669	0.0579083	0.0616569	0.0451203	0.114109	0.0575291	0.0133906	0.0584454	-0.0646893	0.0883476	0.105403	0.0873711	0.0869402	0.0930849	0.0918761	0.0834778	0.130776	0.0887578	0.0706704	0.0960735	0.0646893	0.0593949	0.0116334	0.00337744	-0.027935	0.0618548	0.0842937	-0.0502009	-0.024605	-0.0518328	-0.0883476	0.0321743	0.0147912	0.0248782	0.0543896	0.0377931	0.0336476	0.0459625	-0.0297763	-0.0259937	-0.0322383	-0.0035125	-0.0718005	-0.0811523	-0.0821957	-0.105403	-0.0340343	0.0315228	-0.0407781	-0.0594107	-0.0873711	0.00668271	0.0167614	0.045581	0.0337063	0.00771471	0.0484986	-0.0563669	-0.0869402	0.0228864	-0.00275577	0.131677	0.0344919	-8.14462e-05	-0.0257546	0.0929435	-0.0373097	-0.0278762	-0.0579083	-0.0930849	-0.0269164	-0.0277927	0.000431975	-0.0551696	-0.0441768	-0.0616569	-0.0918761	-0.0223214	0.00649714	-0.0611094	0.0753769	0.0271154	-0.00740027	0.0870124	0.11673	-0.0243671	0.00714149	-0.0451203	-0.0834778	-0.116125	-0.124395	-0.114109	-0.130776	-0.0538804	-0.0473976	-0.0575291	-0.0887578	0.0316908	-0.0133906	-0.0706704	-0.0584454	-0.0960735	-0.0646893
G_unclassified_F_Synergistaceae_0.134_PA	-0.113907	-0.126027	-0.166238	0.365678	0.327114	-0.267145	0.311415	0.285998	0.306001	0.13493	-0.114923	0.0260134	0.264657	0.345909	0.00919704	0.145621	0.0650376	0.764081	0.194374	0.226511	0.181261	0.205323	0.269673	0.134949	0.125001	-0.0247805	-0.0445917	-0.127043	-0.0368865	0.0260134	-0.0081371	0.153242	0.028927	0.024423	0.0141578	0.119932	0.26842	0.339455	-0.0614041	0.155153	0.169439	0.764081	0.18748	0.237678	0.181261	0.205323	0.269673	0.18361	0.160922	0.267277	0.307261	0.146994	-0.0255754	0.0386867	-0.127043	0.068368	-0.0368516	0.0260134	-0.0107675	0.174076	0.102856	0.14276	0.173124	0.0995082	0.0242771	0.028927	-0.0533682	0.26842	0.339455	0.155153	-0.158156	0.172247	0.122937	-0.00913089	-0.0614041	0.764081	0.18748	0.237678	0.119932	0.104985	0.113336	0.0604698	0.181261	0.205323	0.269673	0.18361	0.160922	0.267277	0.307261	0.146994	-0.0255754	0.00272436	0.00208968	0.0432767	-0.0724846	0.068368	-0.00507893	-0.0900868	0.104779	0.174076	0.133322	0.10002	0.121872	0.154168	0.0995082	0.0242771	-0.0414988	0.028927	0.165133	-0.197573	0.0164835	0.26842	0.339455	0.155153	0.163519	-0.158156	0.0912916	-0.00508365	-0.07833	-0.0626198	0.146789	0.0104418	-0.240562	0.172247	0.115978	0.00153335	0.227191	0.119763	-0.0670889	0.0260134	-0.0427988	0.764081	-0.0660945	-0.0436558	-0.0736019	0.18748	0.237678	0.119932	0.104985	0.113336	0.0604698	0.181261	0.205323	0.269673	0.0722745	0.00975137	0.372889	0.211174	0.18361	0.160922	0.267277	0.307261	0.146994	-0.0255754	0.0935482	0.0691721	0.0116842	0.0224515	0.113403	0.0493524	0.18748	0.237678	0.220358	-0.0558141	-0.0576989	0.0380802	0.0228145	0.185374	0.0960022	-0.0726261	0.10901	0.0875785	0.133132	0.0684958	0.104202	-0.04009	-0.166444	0.127683	-0.00032661	-0.0197125	0.172247	0.286382	0.136844	0.277901	-0.019304	-0.0878851	-0.0947561	-0.00857216	-0.039189	-0.0352426	0.0285798	0.0891623	0.0777583	0.0965179	0.0174936	0.133322	0.117653	0.0221405	-0.0929436	-0.0583341	-0.000853879	0.122196	0.0249271	0.0344422	0.115356	0.0270875	-0.0864391	0.243064	0.145663	0.122445	-0.0620535	0.00764436	0.00263791	0.00628436	-0.155704	0.0685678	-0.0688291	0.0342784	0.0245658	0.103074	-0.0778249	-0.078784	0.0141552	0.0486905	0.265033	-0.0237206	0.146433	0.155153	0.0399629	0.265672	0.163306	0.0975772	-0.0201447	0.0498253	0.0251974	0.084923	-0.0140495	0.0280532	0.0106785	-0.259251	0.120651	0.179724	0.0240316	-0.0463162	-0.0096561	-0.23201	0.115317	-0.0398229	-0.00871747	0.0524586	0.133795	0.291363	0.312387	-0.0738972	0.171801	-0.0230302	-0.0854895	-0.0300104	0.0235994	-0.126303	0.119932	0.104985	0.113336	0.0604698	0.0216466	0.103282	0.118196	0.149517	0.0886178	0.0135068	-0.0840128	0.0941427	0.0403735	0.012311	0.12236	0.0164779	0.122527	0.285804	0.0260134	1	0.181261	0.205323	0.269673	0.0722745	0.00975137	0.372889	0.211174	0.18361	0.160922	0.267277	0.307261	0.146994	-0.0255754	0.145354	0.13271	0.0497216	0.149851	0.149851	0.0262319	-0.0173504	0.0262319	-0.0173504	0.0952711	0.0259951	0.140888	0.165499	-0.0945249	-0.145364	-0.03204	-0.0885076	-0.073729	-0.305465	-0.0858066	-0.0320666	-0.0877019	-0.179038	-0.073729	-0.305465	0.0856538	-0.0858066	-0.179038	-0.073729	0.011975	-0.224592	-0.292108	-0.13666	-0.0167785	-0.352118	-0.305465	-0.282848	0.0859962	-0.0859972	-0.0362479	0.0759719	-0.0619498	-0.0177862	-0.00080674	-0.000202966	-0.0473701	-0.166031	-0.140797	-0.0314916	-0.0318196	-0.260338	-0.352118	-0.305465	-0.0534765	-0.132739	0.104349	0.0424446	-0.0238106	0.104349	0.0424015	-0.17174	-0.0238106	0.0606234	-0.17174	-0.0238106	0.274943	-0.124468	-0.209525	-0.149168	0.0473465	-0.204695	-0.0183961	0.0607341	0.049003	0.181818	-0.0218107	-0.0154121	0.0688517	0.0995252	0.0678984	0.00025217	-0.0847507	0.248033	-0.118821	0.0530152	0.10008	-0.0497278	0.117133	0.0566747	-0.258911	0.11707	0.0572734	-0.258911	0.120005	-0.0532161	0.112129	-0.294898	-0.258911	0.0313983	0.0677005	0.0817749	0.0954751	-0.0236671	0.195416	-0.294898	-0.258911	0.149861	0.149861	0.0262596	-0.0173319	0.0262596	-0.0173319	0.0952834	0.0260228	0.140903	0.165509	-0.0403021	-0.0976514	-0.0785603	-0.308388	-0.0890222	-0.0403288	-0.0968498	-0.184431	-0.0785603	-0.308388	0.0797965	-0.0890222	-0.184431	-0.0785603	0.00409008	-0.231693	-0.298571	-0.14553	-0.0243016	-0.354445	-0.308388	-0.28926	0.0801204	-0.0891945	-0.0431242	0.0703739	-0.0652229	-0.0234108	-0.00620277	-0.00491629	-0.0505099	-0.174375	-0.147066	-0.0371326	-0.0397998	-0.266033	-0.354445	-0.308388	-0.0382202	0.0403021	-0.0377558	0.0157688	-0.141283	0.0159226	-0.113958	0.0976514	0.038173	0.0563242	0.284434	-0.126257	-0.212592	-0.170102	0.0442497	-0.207446	-0.0197954	0.0564369	0.0461953	0.182838	-0.0229229	-0.0171353	0.0655181	0.101522	0.0669317	-0.00227261	-0.0884328	0.25043	-0.123821	0.0526472	0.096613	0.0785603	-0.112419	0.0571637	-0.112419	0.057256	0.02551	0.0651009	0.0591985	-0.0162199	0.0451562	-0.0161174	0.308388	0.26848	0.327984	0.243756	0.151213	0.286753	0.00419275	0.154167	0.268546	0.165157	0.281067	0.151562	0.265809	0.205225	0.327452	0.188895	0.117361	0.236235	0.00419275	-0.0890222	-0.0403288	-0.0968498	-0.184431	-0.0785603	-0.308388	0.0797965	-0.0890222	-0.184431	-0.0785603	0.00409008	-0.231693	-0.298571	-0.14553	-0.0243016	-0.354445	-0.308388	-0.28926	0.0801204	-0.0891945	-0.0431242	0.0703739	-0.0652229	-0.0234108	-0.00620277	-0.00491629	-0.0505099	-0.174375	-0.147066	-0.0371326	-0.0397998	-0.266033	-0.354445	-0.308388	-0.0225201	-0.0225201	0.110611	0.0584861	0.0824453	-0.0377107	0.0158221	-0.141224	0.0159759	-0.113914	0.055746	0.283597	-0.126802	-0.212965	-0.172138	0.043772	-0.207846	-0.0204289	0.0558834	0.0450667	0.182293	-0.0232981	-0.0176868	0.0647524	0.10061	0.0661721	-0.00280155	-0.0889833	0.250258	-0.12441	0.051944	0.0952906	0.112419	0.137535	0.0225201	0.112419	0.137596	0.0223817	0.189474	0.209469	0.174988	-0.156827	0.0571637	-0.112419	0.057256	0.02551	0.0651009	0.0591985	-0.0162199	0.0451562	-0.0161174	0.26848	0.327984	0.243756	0.151213	0.286753	0.00419275	0.154167	0.268546	0.165157	0.281067	0.151562	0.265809	0.205225	0.327452	0.188895	0.117361	0.236235	0.00419275	-0.137535	-0.0571637	-0.159699	-0.258432	-0.00215882	-0.298212	-0.26848	-0.248615	-0.15441	-0.0345914	0.000486914	-0.13139	-0.247039	-0.198238	-0.298212	-0.26848	-0.0225201	0.110611	0.0584861	0.0824453	0.112419	0.137596	0.0223817	0.189474	0.209469	0.174988	-0.156827	0.057256	0.02551	0.0651009	0.0591985	-0.190146	-0.253256	-0.383358	-0.327984	-0.247596	-0.103905	-0.173044	-0.0945474	0.0824094	-0.00889771	-0.0789385	-0.0447674	-0.0226523	-0.282902	-0.153986	0.204043	-0.0558567	-0.333021	-0.0811435	-0.312564	-0.383358	-0.327984	-0.145435	0.136821	-0.2833	-0.243756	-0.139732	0.159997	-0.055991	0.126521	-0.162843	0.135576	-0.127023	0.0572951	0.241547	-0.198721	-0.10382	-0.2833	-0.243756	-0.16513	-0.151213	0.25844	0.0657151	-0.0290211	0.0175925	0.145817	0.293281	-0.0835403	0.0376841	-0.16513	-0.151213	-0.340978	-0.286753	-0.235352	0.033268	0.235851	0.124321	-0.210853	-0.0798447	-0.283308	-0.228374	-0.340978	-0.286753	0.00231464	-0.116076	-0.110855	-0.00419275	0.16475	0.298275	0.169875	0.325393	0.161104	0.288545	0.231058	0.354864	0.21868	0.133188	0.295083	-0.00419275	0.154167	0.268546	0.165157	0.281067	0.151562	0.265809	0.205225	0.327452	0.188895	0.117361	0.236235	0.00419275	0.248643	0.0601869	-0.0296249	0.0160825	0.142456	0.288522	-0.0835352	0.0352967	-0.16475	-0.154167	-0.058647	0.0537123	0.132246	-0.00610642	0.0642491	0.0631584	0.0585865	-0.154555	-0.0346857	0.000363904	-0.131648	-0.247102	-0.198326	-0.298275	-0.268546	-0.0350549	0.0615676	-0.110147	-0.169875	-0.165157	0.0825991	0.132436	-0.0547978	0.0260658	0.0423872	0.016919	-0.325393	-0.281067	-0.0911832	-0.0733508	0.105085	-0.10829	-0.124174	0.0615522	0.313588	-0.0623877	0.0851628	-0.161104	-0.151562	-0.0338656	0.0590981	-0.0918999	-0.235706	-0.152901	-0.288545	-0.265809	0.0162824	-0.0143419	0.0113026	0.190908	-0.0232602	0.0340194	0.118358	0.288746	-0.136075	0.024889	-0.231058	-0.205225	-0.325034	-0.302156	-0.354864	-0.327452	-0.148395	-0.0619119	-0.21868	-0.188895	0.179184	-0.133188	-0.117361	-0.295083	-0.236235	-0.00419275
G_unclassified_K_Bacteria_0.798_PA	-0.0132733	-0.414051	0.0595036	0.317963	0.562385	-0.0785256	0.520913	0.4424	0.509838	-0.0158656	-0.126058	0.0475027	0.362274	0.142518	0.0723384	0.345064	0.139131	0.228483	0.350836	0.0451359	1	NA	0.698331	-0.0157805	0.206862	0.0936096	-0.0830541	-0.130323	0.03128	0.0475027	0.0713641	0.219254	0.0205163	0.0390554	-0.0656806	0.324264	0.355085	0.138416	-0.0528988	0.208007	0.286034	0.228483	0.282509	0.0478606	1	NA	0.698331	0.236776	0.488893	0.361016	0.513272	0.252808	0.0767491	-0.0421203	-0.130323	-0.033887	0.03124	0.0475027	0.0680294	0.0745472	0.212149	0.0955083	0.187073	0.0332782	-0.0875274	0.0205163	-0.0868463	0.355085	0.138416	0.208007	0.00279969	0.281682	0.200632	0.0846161	-0.0528988	0.228483	0.282509	0.0478606	0.324264	0.308647	0.155751	0.130563	1	NA	0.698331	0.236776	0.488893	0.361016	0.513272	0.252808	0.0767491	0.10091	-0.0640482	-0.0479336	-0.195799	-0.033887	0.153166	0.0616078	0.348168	0.0745472	0.199262	0.181446	0.0842938	0.168452	0.0332782	-0.0875274	-0.0813416	0.0205163	0.0537128	-0.139046	0.0110657	0.355085	0.138416	0.208007	0.260476	0.00279969	0.248724	0.0673925	0.00688702	0.0440106	0.18847	0.173507	-0.0485552	0.281682	0.18336	0.0748536	0.280677	0.212249	-0.0981666	0.0475027	-0.00854032	0.228483	-0.0246764	-0.0960464	-0.0744377	0.282509	0.0478606	0.324264	0.308647	0.155751	0.130563	1	NA	0.698331	0.16359	0.153857	0.547724	0.176017	0.236776	0.488893	0.361016	0.513272	0.252808	0.0767491	0.0618056	0.170917	-0.00272761	-0.0503277	0.0855673	0.0648661	0.282509	0.0478606	0.277994	0.0529884	0.0922684	0.134007	-0.116172	0.147404	0.1783	-0.195806	0.157658	0.116837	0.176645	-0.0335811	0.116756	-0.144639	-0.10903	0.303333	0.205123	0.0850158	0.281682	0.161103	0.173244	0.393978	0.145816	0.0636403	0.0603286	0.0287998	-0.117894	-0.0751676	-0.0732305	-0.0340263	8.33098e-05	0.105042	0.214671	0.199262	0.198112	0.00318347	-0.0527375	-0.087675	-0.146167	0.0296774	-0.0117494	0.169809	0.0410865	-0.0739811	0.0137354	0.155611	0.115238	-0.0922199	-0.00282557	0.154692	-0.0585876	0.0410082	-6.07165e-05	0.113121	0.1361	0.0245721	0.138985	0.356381	0.070912	0.0573475	0.0105748	-0.012684	0.352298	0.0679482	0.240324	0.208007	0.152169	0.415142	0.243717	0.0422498	0.0954488	0.162437	-0.0685672	0.242099	0.0808087	-0.0484809	0.179159	-0.108132	0.0907562	0.0871999	0.089738	-0.0366507	0.0459939	-0.204122	0.234297	-0.0343162	0.111784	0.148728	0.457223	0.340376	0.481798	-0.104196	0.0478323	0.0584837	-0.0866663	0.13008	0.107177	-0.0992249	0.324264	0.308647	0.155751	0.130563	0.309346	0.287295	0.0434069	0.23663	-0.101747	-0.0781807	0.0986394	0.281864	0.138324	0.109941	0.208901	0.0504548	0.162386	0.472491	0.0475027	0.181261	1	NA	0.698331	0.16359	0.153857	0.547724	0.176017	0.236776	0.488893	0.361016	0.513272	0.252808	0.0767491	0.0320996	-0.042156	-0.0911355	0.033916	0.033916	0.0741123	-0.0744595	0.0741123	-0.0744595	0.0704194	0.0737881	-0.039215	0.0256734	-0.119165	-0.0321587	-0.094651	-0.122108	-0.0682493	-0.495913	-0.003061	-0.0946093	-0.121105	-0.10806	-0.0682493	-0.495913	0.276765	-0.003061	-0.10806	-0.0682493	-0.0243611	-0.272994	-0.333658	-0.19585	-0.0451536	-0.510436	-0.495913	-0.328142	0.276695	-0.00336518	0.0234841	0.0069911	-0.209748	-0.00299929	-0.0831875	-0.0558175	-0.0810564	-0.114707	-0.24172	-0.0486187	-0.137056	-0.399556	-0.510436	-0.495913	-0.103429	0.0420604	0.122714	-0.00935159	0.00916474	0.122714	-0.00932204	-0.044885	0.00916474	0.191139	-0.044885	0.00916474	0.278771	-0.138955	-0.24359	-0.209671	0.0273917	-0.242014	0.151996	0.19115	0.204374	0.152951	0.103391	-0.205481	0.124735	0.0135824	0.0257595	-0.0274655	-0.013685	0.23925	-0.230912	0.0793929	-0.0552005	0.0911129	0.159708	0.0979675	-0.414347	0.159788	0.0985759	-0.414347	0.158636	-0.0298886	0.185943	-0.410583	-0.414347	0.162957	0.179893	0.14119	0.0722011	0.0752212	0.204245	-0.410583	-0.414347	0.0339769	0.0339769	0.074214	-0.07433	0.074214	-0.07433	0.070469	0.0738881	-0.0391715	0.0257708	-0.0976312	-0.125584	-0.0701978	-0.496278	-0.00431946	-0.0975894	-0.124646	-0.110221	-0.0701978	-0.496278	0.274882	-0.00431946	-0.110221	-0.0701978	-0.0276081	-0.275202	-0.335725	-0.198932	-0.047774	-0.510581	-0.496278	-0.330191	0.274837	-0.00460974	0.0208212	0.00460888	-0.211343	-0.00547103	-0.0856531	-0.0577496	-0.0826286	-0.117957	-0.243549	-0.0508906	-0.140038	-0.400466	-0.510581	-0.496278	0.00766292	0.0976312	0.00831214	0.163881	-0.115651	0.163937	-0.0154189	0.125584	-0.00763858	0.196076	0.315397	-0.132892	-0.239072	-0.222281	0.0297009	-0.237258	0.161205	0.196046	0.219634	0.161925	0.11097	-0.200164	0.126254	0.0185207	0.0325307	-0.0233373	-0.00829215	0.250054	-0.232763	0.0915231	-0.0452857	0.0701978	-0.0384102	0.12359	-0.0384102	0.123609	0.116803	0.0564894	0.0208881	0.0606715	0.0870562	0.0606724	0.496278	0.497647	0.506868	0.423347	0.335357	0.46405	0.0451814	0.33787	0.497651	0.334072	0.502701	0.307924	0.344577	0.345175	0.46974	0.234348	0.191734	0.372277	0.0451814	-0.00431946	-0.0975894	-0.124646	-0.110221	-0.0701978	-0.496278	0.274882	-0.00431946	-0.110221	-0.0701978	-0.0276081	-0.275202	-0.335725	-0.198932	-0.047774	-0.510581	-0.496278	-0.330191	0.274837	-0.00460974	0.0208212	0.00460888	-0.211343	-0.00547103	-0.0856531	-0.0577496	-0.0826286	-0.117957	-0.243549	-0.0508906	-0.140038	-0.400466	-0.510581	-0.496278	-0.0747702	-0.0747702	0.0429786	0.0241777	-0.0493166	0.00828781	0.163799	-0.115736	0.163857	-0.0155023	0.19545	0.313423	-0.13348	-0.239558	-0.224404	0.0291351	-0.237727	0.160627	0.195434	0.218401	0.161047	0.110396	-0.200819	0.12533	0.0173804	0.031685	-0.0239274	-0.00897701	0.249547	-0.233305	0.0906627	-0.0469735	0.0384102	0.1713	0.0747702	0.0384102	0.171301	0.0745052	0.154098	0.127042	0.067733	-0.413894	0.12359	-0.0384102	0.123609	0.116803	0.0564894	0.0208881	0.0606715	0.0870562	0.0606724	0.497647	0.506868	0.423347	0.335357	0.46405	0.0451814	0.33787	0.497651	0.334072	0.502701	0.307924	0.344577	0.345175	0.46974	0.234348	0.191734	0.372277	0.0451814	-0.1713	-0.12359	-0.318145	-0.388277	-0.113676	-0.50048	-0.497647	-0.378873	-0.2554	-0.245328	-0.0836437	-0.192193	-0.467016	-0.398683	-0.50048	-0.497647	-0.0747702	0.0429786	0.0241777	-0.0493166	0.0384102	0.171301	0.0745052	0.154098	0.127042	0.067733	-0.413894	0.123609	0.116803	0.0564894	0.0208881	-0.197326	-0.277283	-0.538918	-0.506868	-0.275323	0.0784726	-0.188465	0.0929006	0.0474811	-0.132831	0.0560001	0.0268363	-0.0605046	-0.394815	-0.0748093	0.195291	-0.0180487	-0.472998	-0.214149	-0.462431	-0.538918	-0.506868	-0.167351	0.14535	-0.435922	-0.423347	-0.163039	0.318151	-0.0475376	0.216793	-0.227314	0.174015	-0.243926	0.265756	0.240061	-0.362837	-0.211057	-0.435922	-0.423347	-0.32183	-0.335357	0.388222	0.0905386	-0.0716162	-0.0589542	0.228984	0.291794	-0.244493	-0.0375446	-0.32183	-0.335357	-0.505726	-0.46405	-0.291693	-0.107971	0.231969	0.127468	-0.290918	-0.181699	-0.430806	-0.37054	-0.505726	-0.46405	0.113715	-0.0546487	-0.0434872	-0.0451814	0.320922	0.500475	0.314172	0.534897	0.29869	0.347612	0.358238	0.484763	0.234347	0.165638	0.403322	-0.0451814	0.33787	0.497651	0.334072	0.502701	0.307924	0.344577	0.345175	0.46974	0.234348	0.191734	0.372277	0.0451814	0.378832	0.0870918	-0.071219	-0.0582068	0.226938	0.29055	-0.239752	-0.0365573	-0.320922	-0.33787	-0.0242542	-0.0248773	-0.0371153	-0.00650701	-0.0575931	-0.121566	-0.0844972	-0.255438	-0.245334	-0.0836855	-0.192211	-0.467007	-0.39866	-0.500475	-0.497651	-0.111434	0.113966	-0.244162	-0.314172	-0.334072	-0.0490229	-0.000271161	0.0124925	-0.0401971	-0.0940704	-0.0806132	-0.534897	-0.502701	-0.0080236	-0.077912	0.0989001	-0.0579469	-0.166142	0.042157	0.371217	-0.192467	0.053975	-0.29869	-0.307924	-0.000278983	-0.0703325	-0.0773125	-0.263709	-0.131336	-0.347612	-0.344577	-0.0651805	-0.0423751	0.0439368	0.220262	0.0447582	0.0721664	0.294627	0.360939	-0.245365	-0.00665128	-0.358238	-0.345175	-0.43618	-0.395157	-0.484763	-0.46974	-0.158582	-0.0210602	-0.234347	-0.234348	0.273011	-0.165638	-0.191734	-0.403322	-0.372277	-0.0451814
G_unclassified_K_Bacteria_0.798_trunc_AB	-0.264254	-0.253109	-0.106985	0.508166	0.623503	-0.0356387	0.44888	0.502476	0.422863	-0.0622359	-0.166243	0.0705318	0.35543	0.275732	0.0036039	0.365477	0.229123	0.257072	0.313574	0.180686	NA	1	1	-0.0622359	0.204804	0.211212	-0.193878	-0.17566	0.0928014	0.0705318	0.00186174	0.187499	-0.0798818	0.0782596	0.0369966	0.331144	0.354207	0.222445	-0.0755686	0.347189	0.401136	0.257072	0.245079	0.150935	NA	1	1	0.28558	0.237789	0.576819	0.60002	0.25884	0.0938027	-0.0587558	-0.17566	-0.00654783	0.0929115	0.0705318	-0.00302064	-0.0743609	0.103858	0.0940013	0.127773	0.0157631	0.0513441	-0.0798818	-0.210892	0.354207	0.222445	0.347189	0.0607658	0.393326	0.202132	0.183664	-0.0755686	0.257072	0.245079	0.150935	0.331144	0.296628	0.181755	0.169609	NA	1	1	0.28558	0.237789	0.576819	0.60002	0.25884	0.0938027	0.0690016	-0.0839629	-0.0683507	-0.202132	-0.00654783	0.144983	0.0520327	0.156709	-0.0743609	0.155069	0.0983157	0.0866416	0.121311	0.0157631	0.0513441	-0.133749	-0.0798818	-0.057516	-0.16143	-0.063267	0.354207	0.222445	0.347189	0.309339	0.0607658	0.185783	0.0344388	0.0244979	0.0384903	0.15184	0.122718	-0.101267	0.393326	0.17409	0.152743	0.123529	0.035667	-0.222554	0.0705318	0.0177607	0.257072	-0.0155173	-0.0935164	-0.0647326	0.245079	0.150935	0.331144	0.296628	0.181755	0.169609	NA	1	1	0.21242	0.139106	0.658877	0.0553216	0.28558	0.237789	0.576819	0.60002	0.25884	0.0938027	-0.0871205	0.219057	-0.0797135	-0.0803854	-0.0475704	0.0668145	0.245079	0.150935	0.132944	-0.00722225	0.0650395	0.165062	-0.0524689	0.0773242	0.205782	-0.202118	0.0826333	0.0123555	0.054122	-0.00655758	0.0728432	-0.199067	-0.0877045	0.204122	0.301889	0.0504777	0.393326	0.220214	0.182754	0.229319	0.139736	0.0525855	0.0947069	-0.0266198	-0.110864	-0.102496	-0.0904795	-0.151055	-0.030253	0.0783887	0.113386	0.155069	0.18743	0.0164613	-0.0503374	-0.134885	-0.191043	-0.0379984	-0.0114353	0.159967	0.00739954	0.0523506	-0.160608	0.067054	0.0601084	-0.199106	0.00439062	0.154242	-0.204694	-0.0927455	0.0643493	0.0249028	0.0869809	-0.0378801	0.120478	0.359375	0.0559333	-0.0396438	-0.0587541	0.0245642	0.355555	0.0621998	0.167507	0.347189	0.106272	0.338839	0.286275	-0.0103311	0.11188	0.0636742	-0.0517063	0.186302	0.0555379	-0.0910991	0.144137	-0.173913	-0.0154553	-0.0174547	0.0402756	-0.0137243	0.0206708	-0.333134	0.0254096	-0.0861459	0.123878	0.0628437	0.178611	0.397659	0.422683	-0.23393	-0.0696164	0.0710919	0.00113904	0.0980757	0.0606587	-0.0466382	0.331144	0.296628	0.181755	0.169609	0.182332	0.181104	0.0670388	0.166343	-0.129224	-0.0824054	0.123784	0.220705	0.212225	0.115842	0.182533	0.154784	0.0540071	0.557806	0.0705318	0.205323	NA	1	1	0.21242	0.139106	0.658877	0.0553216	0.28558	0.237789	0.576819	0.60002	0.25884	0.0938027	0.0159009	-0.0682475	-0.184743	0.0197683	0.0197683	-0.0264573	0.0241566	-0.0264573	0.0241566	-0.00369742	-0.0264088	-0.0965661	0.0207408	-0.127108	-0.0159009	-0.193291	-0.12502	0.00994578	-0.575808	-0.0394484	-0.193383	-0.123545	-0.0173698	0.00994578	-0.575808	0.215901	-0.0394484	-0.0173698	0.00994578	-0.030106	-0.275969	-0.206683	-0.131302	-0.105063	-0.606899	-0.575808	-0.212446	0.215875	-0.0394305	0.0343957	-0.0178043	-0.161963	0.0109396	0.0103358	-0.0739204	0.00570238	-0.0867923	-0.101037	-0.0244411	-0.169276	-0.472751	-0.606899	-0.575808	-0.201741	0.0682475	0.134941	-0.0783075	0.0862236	0.134941	-0.0784329	0.0840989	0.0862236	0.176741	0.0840989	0.0862236	0.231019	-0.128545	-0.107306	-0.0394408	-0.00941468	-0.11759	0.0541033	0.176734	0.233783	0.103065	0.0961376	-0.112735	0.150947	0.188297	0.00298309	0.0981052	0.0125786	0.355248	-0.0183856	0.104336	-0.120181	0.184743	0.197421	0.198883	-0.416903	0.197037	0.199719	-0.416903	0.243349	0.0879784	0.225986	-0.397462	-0.416903	0.178997	0.274624	0.232783	0.244839	0.182231	0.355228	-0.397462	-0.416903	0.0197683	0.0197683	-0.0264573	0.0241566	-0.0264573	0.0241566	-0.00369742	-0.0264088	-0.0965661	0.0207408	-0.2001	-0.132962	0.00522314	-0.577836	-0.0420535	-0.200194	-0.131482	-0.0220741	0.00522314	-0.577836	0.210806	-0.0420535	-0.0220741	0.00522314	-0.0369571	-0.281167	-0.212185	-0.138924	-0.110842	-0.60783	-0.577836	-0.217866	0.210755	-0.0420392	0.0286647	-0.023005	-0.165774	0.00519497	0.0043788	-0.0775528	0.00224437	-0.0943712	-0.105618	-0.0295952	-0.176072	-0.476847	-0.60783	-0.577836	0.0793042	0.2001	0.0802012	0.224518	-0.0209899	0.224573	0.0878492	0.132962	-0.0794255	0.176354	0.256283	-0.126565	-0.105748	-0.0411059	-0.00956194	-0.116135	0.0566522	0.176365	0.238098	0.106545	0.0952435	-0.111307	0.152273	0.198684	0.0029215	0.0997315	0.0119595	0.362732	-0.0188543	0.10988	-0.120039	-0.00522314	-0.020438	0.0438362	-0.020438	0.043861	0.0635892	0.00631326	-0.0146618	0.0497465	0.0548991	0.0497846	0.577836	0.568612	0.595776	0.513431	0.464539	0.593349	0.125407	0.45423	0.568568	0.409033	0.595465	0.451397	0.445613	0.458292	0.582818	0.476227	0.366003	0.444224	0.125407	-0.0420535	-0.200194	-0.131482	-0.0220741	0.00522314	-0.577836	0.210806	-0.0420535	-0.0220741	0.00522314	-0.0369571	-0.281167	-0.212185	-0.138924	-0.110842	-0.60783	-0.577836	-0.217866	0.210755	-0.0420392	0.0286647	-0.023005	-0.165774	0.00519497	0.0043788	-0.0775528	0.00224437	-0.0943712	-0.105618	-0.0295952	-0.176072	-0.476847	-0.60783	-0.577836	0.0271581	0.0271581	0.0656126	0.0242487	-0.0377165	0.0803215	0.224778	-0.0206824	0.224832	0.088114	0.175184	0.253208	-0.127646	-0.106479	-0.0451932	-0.0103652	-0.116836	0.05577	0.175203	0.236547	0.105237	0.094533	-0.112295	0.150574	0.197222	0.00181481	0.0988008	0.0110272	0.361952	-0.02002	0.108375	-0.122417	0.020438	0.0736323	-0.0271581	0.020438	0.0736295	-0.0270805	0.0535304	0.0193942	-0.0094624	-0.40459	0.0438362	-0.020438	0.043861	0.0635892	0.00631326	-0.0146618	0.0497465	0.0548991	0.0497846	0.568612	0.595776	0.513431	0.464539	0.593349	0.125407	0.45423	0.568568	0.409033	0.595465	0.451397	0.445613	0.458292	0.582818	0.476227	0.366003	0.444224	0.125407	-0.0736323	-0.0438362	-0.298929	-0.265959	-0.157652	-0.565047	-0.568612	-0.27006	-0.164086	-0.185256	-0.0561873	-0.167022	-0.410842	-0.430917	-0.565047	-0.568612	0.0271581	0.0656126	0.0242487	-0.0377165	0.020438	0.0736295	-0.0270805	0.0535304	0.0193942	-0.0094624	-0.40459	0.043861	0.0635892	0.00631326	-0.0146618	-0.182668	-0.144923	-0.63422	-0.595776	-0.153702	-0.0129678	-0.0878019	0.126165	0.0186443	-0.174481	0.0512188	0.054968	-0.0686526	-0.333546	-0.0495018	0.344895	0.0166412	-0.421919	-0.282808	-0.513138	-0.63422	-0.595776	-0.0187622	0.0758665	-0.518144	-0.513431	-0.0336844	0.299028	0.0238246	0.223642	-0.108209	0.187684	-0.18861	0.22185	0.30604	-0.274194	-0.276776	-0.518144	-0.513431	-0.430609	-0.464539	0.265932	0.044513	-0.0710052	-0.136919	0.112873	0.256715	-0.242264	-0.182943	-0.430609	-0.464539	-0.638652	-0.593349	-0.198328	-0.0964207	0.309699	0.0136747	-0.304128	-0.005618	-0.408868	-0.526401	-0.638652	-0.593349	0.157717	0.0210773	-0.065635	-0.125407	0.416202	0.565011	0.370833	0.63144	0.427323	0.42567	0.445261	0.587998	0.464589	0.311898	0.437258	-0.125407	0.45423	0.568568	0.409033	0.595465	0.451397	0.445613	0.458292	0.582818	0.476227	0.366003	0.444224	0.125407	0.270042	0.0569701	-0.0566795	-0.118915	0.122897	0.263492	-0.227871	-0.167405	-0.416202	-0.45423	-0.0242632	0.0764351	0.0174465	0.0588272	0.0232543	-0.0475327	0.0224031	-0.16412	-0.18527	-0.0562307	-0.167076	-0.410805	-0.43089	-0.565011	-0.568568	-0.142446	0.0450413	-0.220852	-0.370833	-0.409033	-0.0376969	-0.0524839	0.00420624	-0.0378946	-0.136203	-0.0648647	-0.63144	-0.595465	0.0155872	-0.0709316	0.228061	-0.00590417	-0.177999	-0.0366512	0.353713	-0.180064	-0.124173	-0.427323	-0.451397	0.0140587	-0.0492092	0.0438618	-0.219932	-0.211846	-0.42567	-0.445613	-0.102191	-0.0324016	-0.0891744	0.257331	0.0634598	-0.0210228	0.266303	0.387404	-0.173906	-0.124521	-0.445261	-0.458292	-0.450185	-0.481127	-0.587998	-0.582818	-0.285204	-0.278051	-0.464589	-0.476227	0.083295	-0.311898	-0.366003	-0.437258	-0.444224	-0.125407
G_unclassified_K_Bacteria_0.798_AB	-0.177878	-0.416426	-0.0285663	0.566069	0.744897	-0.0785111	0.62177	0.609671	0.600192	-0.0500378	-0.193127	0.0794165	0.480101	0.302324	0.0537911	0.474428	0.242432	0.335922	0.428889	0.16789	0.698331	1	1	-0.0499697	0.271467	0.211305	-0.181431	-0.201971	0.0801225	0.0794165	0.0517857	0.270767	-0.036417	0.0767802	-0.0210964	0.440052	0.475001	0.252634	-0.0844335	0.385903	0.471268	0.335922	0.347266	0.144401	0.698331	1	1	0.357238	0.442226	0.632809	0.705969	0.342627	0.115701	-0.0665492	-0.201971	-0.0280836	0.0801665	0.0794165	0.046378	0.00535003	0.204807	0.12699	0.211047	0.0333005	-0.0266139	-0.036417	-0.194764	0.475001	0.252634	0.385903	0.0408252	0.463266	0.265936	0.18564	-0.0844335	0.335922	0.347266	0.144401	0.440052	0.39006	0.227299	0.206877	0.698331	1	1	0.357238	0.442226	0.632809	0.705969	0.342627	0.115701	0.113451	-0.0995576	-0.0765451	-0.264967	-0.0280836	0.196871	0.0763151	0.32278	0.00535003	0.242956	0.18312	0.114721	0.194302	0.0333005	-0.0266139	-0.139873	-0.036417	-8.83236e-06	-0.198074	-0.0328059	0.475001	0.252634	0.385903	0.388584	0.0408252	0.294882	0.0682148	0.0210788	0.0554432	0.226023	0.19616	-0.101589	0.463266	0.237069	0.156671	0.270478	0.172204	-0.210042	0.0794165	0.00516423	0.335922	-0.027227	-0.126539	-0.093304	0.347266	0.144401	0.440052	0.39006	0.227299	0.206877	0.698331	1	1	0.25834	0.200423	0.758851	0.159714	0.357238	0.442226	0.632809	0.705969	0.342627	0.115701	-0.0129298	0.271915	-0.0528102	-0.0857191	0.0298062	0.0887402	0.347266	0.144401	0.275083	0.0322944	0.10752	0.200446	-0.114949	0.153419	0.266819	-0.264958	0.158071	0.0842368	0.1574	-0.0278927	0.125975	-0.226647	-0.131004	0.324343	0.351975	0.0931242	0.463266	0.265701	0.24294	0.414227	0.188727	0.0780894	0.102233	0.00338865	-0.153582	-0.117698	-0.109094	-0.117844	-0.0192869	0.12269	0.224026	0.242956	0.261802	0.0127486	-0.0687664	-0.146348	-0.217388	-0.00388821	-0.0154671	0.222883	0.0334235	-0.0159868	-0.0901206	0.152209	0.1205	-0.195114	0.000657041	0.196479	-0.177034	-0.0283352	0.0411034	0.0943924	0.151405	-0.00713139	0.177547	0.475803	0.0849097	0.0108783	-0.0302576	0.00676675	0.474383	0.088791	0.271777	0.385903	0.175293	0.493571	0.362306	0.0230747	0.138729	0.15211	-0.0806753	0.291012	0.091561	-0.0943176	0.215349	-0.191748	0.0530998	0.0496891	0.0876651	-0.0338745	0.0452923	-0.349085	0.181865	-0.0776266	0.157528	0.144853	0.392695	0.490095	0.585009	-0.221809	-0.0113167	0.0860071	-0.0578439	0.155566	0.114225	-0.0983292	0.440052	0.39006	0.227299	0.206877	0.323072	0.304626	0.0762665	0.270645	-0.153244	-0.105146	0.147332	0.330503	0.240903	0.154388	0.261818	0.146741	0.148747	0.656512	0.0794165	0.269673	0.698331	1	1	0.25834	0.200423	0.758851	0.159714	0.357238	0.442226	0.632809	0.705969	0.342627	0.115701	0.0323526	-0.0722533	-0.18037	0.0360852	0.0360852	0.0355006	-0.0373115	0.0355006	-0.0373115	0.0468596	0.0353168	-0.0883488	0.0309665	-0.163622	-0.0323964	-0.18872	-0.164365	-0.0420196	-0.682164	-0.0270098	-0.188754	-0.16273	-0.0864304	-0.0420196	-0.682164	0.324816	-0.0270098	-0.0864304	-0.0420196	-0.0361352	-0.361016	-0.358384	-0.219201	-0.0985389	-0.707214	-0.682164	-0.358757	0.324757	-0.0272017	0.0383033	-0.00636735	-0.250063	0.00470588	-0.0523611	-0.0858809	-0.054446	-0.134304	-0.232756	-0.0492147	-0.202413	-0.56093	-0.707214	-0.682164	-0.199785	0.0721923	0.171025	-0.055264	0.0613404	0.171025	-0.0553194	0.0215132	0.0613404	0.246187	0.0215132	0.0613404	0.336977	-0.177165	-0.235272	-0.172709	0.013521	-0.24096	0.141146	0.24619	0.289795	0.171008	0.134102	-0.217502	0.181316	0.126759	0.01973	0.0410726	-0.00159667	0.386838	-0.175762	0.120976	-0.114633	0.180356	0.234234	0.194024	-0.541288	0.234058	0.194978	-0.541288	0.264264	0.0347032	0.269974	-0.525738	-0.541288	0.227885	0.298477	0.24572	0.202841	0.16742	0.364168	-0.525738	-0.541288	0.0361311	0.0361311	0.0355698	-0.0372153	0.0355698	-0.0372153	0.0468962	0.035384	-0.0883252	0.0310343	-0.195084	-0.171773	-0.0463852	-0.683532	-0.0295323	-0.19512	-0.170196	-0.0909331	-0.0463852	-0.683532	0.320455	-0.0295323	-0.0909331	-0.0463852	-0.04276	-0.365668	-0.363211	-0.226082	-0.10403	-0.707829	-0.683532	-0.363545	0.320401	-0.0297155	0.0327961	-0.0113457	-0.253579	-0.000646338	-0.0578106	-0.0894896	-0.0577067	-0.141317	-0.236851	-0.0540101	-0.208794	-0.563909	-0.707829	-0.683532	0.0546711	0.195084	0.0556995	0.257321	-0.0945431	0.257401	0.0447942	0.171773	-0.0547262	0.249507	0.377051	-0.171782	-0.231196	-0.182422	0.0149769	-0.236735	0.149072	0.249491	0.302962	0.179642	0.138814	-0.212842	0.183084	0.137029	0.0243567	0.0450577	0.0019175	0.398655	-0.177239	0.132998	-0.107545	0.0463852	-0.039775	0.115447	-0.039775	0.115477	0.122673	0.043858	0.00549214	0.0742686	0.0961152	0.0742909	0.683532	0.680303	0.699058	0.60325	0.522089	0.675719	0.110029	0.517623	0.680282	0.491188	0.697401	0.498095	0.511413	0.524177	0.668003	0.452767	0.368417	0.529285	0.110029	-0.0295323	-0.19512	-0.170196	-0.0909331	-0.0463852	-0.683532	0.320455	-0.0295323	-0.0909331	-0.0463852	-0.04276	-0.365668	-0.363211	-0.226082	-0.10403	-0.707829	-0.683532	-0.363545	0.320401	-0.0297155	0.0327961	-0.0113457	-0.253579	-0.000646338	-0.0578106	-0.0894896	-0.0577067	-0.141317	-0.236851	-0.0540101	-0.208794	-0.563909	-0.707829	-0.683532	-0.0354944	-0.0354944	0.0719185	0.0322419	-0.0584587	0.0557541	0.257432	-0.0944069	0.257512	0.0449075	0.248346	0.373868	-0.172852	-0.231984	-0.186395	0.0140732	-0.23749	0.148102	0.248339	0.301124	0.178228	0.137961	-0.213908	0.181401	0.135322	0.0230831	0.0440744	0.000849655	0.397842	-0.178321	0.131484	-0.110254	0.039775	0.166126	0.0354944	0.039775	0.166121	0.0353637	0.141471	0.101018	0.041578	-0.533526	0.115447	-0.039775	0.115477	0.122673	0.043858	0.00549214	0.0742686	0.0961152	0.0742909	0.680303	0.699058	0.60325	0.522089	0.675719	0.110029	0.517623	0.680282	0.491188	0.697401	0.498095	0.511413	0.524177	0.668003	0.452767	0.368417	0.529285	0.110029	-0.166126	-0.115447	-0.405287	-0.430608	-0.179961	-0.678445	-0.680303	-0.427379	-0.279695	-0.29044	-0.0947822	-0.238621	-0.569172	-0.536827	-0.678445	-0.680303	-0.0354944	0.0719185	0.0322419	-0.0584587	0.039775	0.166121	0.0353637	0.141471	0.101018	0.041578	-0.533526	0.115477	0.122673	0.043858	0.00549214	-0.251144	-0.281245	-0.739372	-0.699058	-0.285737	0.047119	-0.186375	0.145649	0.0446265	-0.203031	0.0722892	0.0533303	-0.0861798	-0.47678	-0.0833815	0.351714	-0.00198152	-0.577741	-0.326915	-0.623815	-0.739372	-0.699058	-0.126991	0.149394	-0.610559	-0.60325	-0.133629	0.405348	-0.0180805	0.290127	-0.226137	0.238407	-0.28611	0.32161	0.356087	-0.421585	-0.317098	-0.610559	-0.60325	-0.489254	-0.522089	0.43056	0.0906883	-0.0949897	-0.127863	0.228958	0.359287	-0.322319	-0.140867	-0.489254	-0.522089	-0.724559	-0.675719	-0.32714	-0.137963	0.34922	0.0969964	-0.389524	-0.133336	-0.545587	-0.574359	-0.724559	-0.675719	0.180034	-0.0248454	-0.0723032	-0.110029	0.479902	0.678423	0.449462	0.737369	0.473479	0.500162	0.521778	0.678121	0.445297	0.30801	0.545193	-0.110029	0.517623	0.680282	0.491188	0.697401	0.498095	0.511413	0.524177	0.668003	0.452767	0.368417	0.529285	0.110029	0.427344	0.0963869	-0.0857841	-0.116053	0.233977	0.362956	-0.309954	-0.130662	-0.479902	-0.517623	-0.032299	0.0308654	-0.0145407	0.032364	-0.02569	-0.115053	-0.0452077	-0.279749	-0.290449	-0.0948305	-0.23868	-0.569145	-0.536796	-0.678423	-0.680282	-0.16655	0.108411	-0.31074	-0.449462	-0.491188	-0.0582486	-0.0336112	0.0115531	-0.0523559	-0.152204	-0.0969404	-0.737369	-0.697401	0.00439768	-0.0995458	0.213587	-0.04427	-0.227416	0.00647769	0.471979	-0.248883	-0.0399829	-0.473479	-0.498095	0.00887104	-0.0809057	-0.0275424	-0.319325	-0.223307	-0.500162	-0.511413	-0.110149	-0.0501403	-0.025939	0.313467	0.0715303	0.0391255	0.36954	0.485203	-0.281178	-0.0817083	-0.521778	-0.524177	-0.569434	-0.563389	-0.678121	-0.668003	-0.28152	-0.182069	-0.445297	-0.452767	0.245756	-0.30801	-0.368417	-0.545193	-0.529285	-0.110029
G_unclassified_O_Bacteroidales_0.187_PA	-0.206396	-0.189654	0.117783	0.280333	0.380477	0.132079	0.365121	0.278004	0.351208	-0.015265	-0.0840849	0.0309893	0.263867	0.0952558	0.0345134	0.253773	0.116959	0.144407	0.115713	0.00565306	0.16359	0.21242	0.25834	-0.0152462	0.0443777	0.0269505	-0.0644446	-0.0929395	0.0514617	0.0309893	-0.0033721	0.14743	0.07308	0.0587617	0.0258888	0.246441	0.26234	0.0560958	0.0754978	0.188507	0.268632	0.144407	0.0695092	-0.00447762	0.16359	0.21242	0.25834	0.184229	0.133825	0.200319	0.234673	0.166216	0.0984808	-0.000908694	-0.0929395	-0.012558	0.0514921	0.0309893	-0.00658123	0.0196395	0.0656482	0.0959818	0.112982	0.034335	-0.0169403	0.07308	-0.0728582	0.26234	0.0560958	0.188507	0.0674732	0.268289	0.0390962	0.00413226	0.0754978	0.144407	0.0695092	-0.00447762	0.246441	0.174871	0.0870839	0.115268	0.16359	0.21242	0.25834	0.184229	0.133825	0.200319	0.234673	0.166216	0.0984808	0.121359	0.0145495	-0.00284521	-0.234771	-0.012558	0.094721	0.0455692	0.155699	0.0196395	0.102366	0.0539196	0.0930288	0.102366	0.034335	-0.0169403	-0.0866105	0.07308	-0.00408637	-0.100173	-0.00086903	0.26234	0.0560958	0.188507	0.15947	0.0674732	0.167057	0.0126562	0.0634086	0.055903	0.0371648	0.243457	0.0674882	0.268289	0.00502984	-0.0120472	-0.0523691	0.0348447	-0.0990347	0.0309893	0.00279321	0.144407	0.0327488	0.0129674	0.032104	0.0695092	-0.00447762	0.246441	0.174871	0.0870839	0.115268	0.16359	0.21242	0.25834	1	0.193552	0.283879	0.0441811	0.184229	0.133825	0.200319	0.234673	0.166216	0.0984808	-0.00669577	0.0885847	0.0827146	-0.0102102	-0.109076	-0.0146459	0.0695092	-0.00447762	-0.0450339	0.109495	0.241307	0.037299	-0.108507	0.0461073	0.137432	-0.234716	0.031003	-0.093108	-0.0520332	-0.0126074	-0.00298536	-0.145169	-0.0670132	0.164162	0.212921	0.196767	0.268289	0.16814	0.0580075	0.169663	0.0933585	0.0429101	0.00415471	-0.0403548	-0.118333	-0.11369	-0.127672	-0.0191831	0.0257551	-0.0285288	0.113264	0.102366	0.187893	-0.0120728	0.0593862	-0.0291136	-0.144535	-0.0221559	-0.0292265	0.201355	0.0424517	-0.013008	-0.0522953	0.0458517	0.137769	-0.118353	-0.0640443	0.113407	-0.107274	-0.0246304	0.0629291	0.00175106	0.240849	-0.0702042	0.137705	0.217262	-0.0073596	0.0259164	0.00647023	-0.00703998	0.267843	0.184591	0.162001	0.188507	0.18947	0.18698	0.153654	-0.0533751	0.166129	0.0495719	-0.0703892	0.173434	0.0779786	-0.058547	0.27707	0.00752369	0.00498896	-0.0270321	0.0670542	0.0752596	0.0950877	-0.133836	0.00970264	-0.05012	0.186667	0.107124	0.139104	0.138958	0.190348	-0.100835	-0.0549297	0.095742	-0.0635693	0.046053	0.0631876	-0.0353724	0.246441	0.174871	0.0870839	0.115268	0.131241	0.132493	0.00388891	0.101633	-0.0969074	-0.0572154	0.0261772	0.253748	0.153187	0.247085	0.0247867	-0.0240943	-0.0443749	0.264604	0.0309893	0.0722745	0.16359	0.21242	0.25834	1	0.193552	0.283879	0.0441811	0.184229	0.133825	0.200319	0.234673	0.166216	0.0984808	0.0199658	-0.0253704	-0.0833417	0.0232698	0.0232698	0.019305	-0.020422	0.019305	-0.020422	0.0802722	0.0195163	-0.0152926	0.000270412	-0.0743679	-0.0199801	-0.0993049	-0.0644737	-0.0954735	-0.228225	-0.0113743	-0.0993318	-0.063529	-0.0584637	-0.0954735	-0.228225	0.26035	-0.0113743	-0.0584637	-0.0954735	-0.0122348	-0.0954592	0.0185134	-0.0770622	-0.0445025	-0.26876	-0.228225	0.0116833	0.260169	-0.0113475	0.0447533	0.00658302	-0.122558	-0.0251313	-0.0181517	0.0104216	-0.0176055	0.0025716	-0.0450881	-0.0113296	-0.0681941	-0.223622	-0.26876	-0.228225	-0.0983764	0.0253525	0.0809438	-0.0401043	-0.0644405	0.0809438	-0.0401383	-0.00711221	-0.0644405	0.225644	-0.00711221	-0.0644405	0.163037	-0.0206901	0.0598032	-0.0217781	0.00495159	0.0523973	0.126105	0.225606	0.177916	0.0845666	0.140125	-0.111232	0.0465745	0.0723541	0.0752355	0.0294741	0.0617857	0.146012	-0.00432302	0.0694038	-0.00511276	0.0833417	0.0929094	0.103566	-0.161653	0.09281	0.104137	-0.161653	0.134178	0.0756591	0.119571	-0.181654	-0.161653	0.143827	0.162453	0.0914281	0.102115	0.135097	0.152558	-0.181654	-0.161653	0.0232841	0.0232841	0.01933	-0.0203808	0.01933	-0.0203808	0.0802901	0.0195396	-0.0152926	0.000299065	-0.10502	-0.0709555	-0.0993918	-0.230537	-0.0137337	-0.105051	-0.0700637	-0.0624241	-0.0993918	-0.230537	0.256851	-0.0137337	-0.0624241	-0.0993918	-0.0176341	-0.10066	0.0140704	-0.0834536	-0.0500165	-0.270571	-0.230537	0.00728681	0.256711	-0.0137203	0.0405216	0.00224478	-0.126061	-0.029689	-0.0228758	0.00750618	-0.0202469	-0.00340254	-0.0492715	-0.0149354	-0.0734823	-0.227227	-0.270571	-0.230537	0.0484701	0.10502	0.04907	0.231749	0.030879	0.231734	0.101237	0.0709555	-0.0485184	0.222634	0.147373	-0.0267368	0.0559449	-0.04943	-0.000985841	0.0485211	0.121575	0.222589	0.167301	0.0763065	0.136609	-0.117706	0.0350336	0.0605724	0.0685728	0.0233504	0.0558697	0.142002	-0.0122859	0.0610398	-0.0183809	0.0993918	0.0459451	0.18836	0.0459451	0.188333	0.204912	0.0869797	0.101661	0.186004	0.0527901	0.185957	0.230537	0.300948	0.237389	0.22147	0.275298	0.230489	-0.00643373	0.269983	0.300888	0.248827	0.2537	0.153726	0.137991	0.165152	0.22148	0.163594	0.12043	0.147742	-0.00643373	-0.0137337	-0.105051	-0.0700637	-0.0624241	-0.0993918	-0.230537	0.256851	-0.0137337	-0.0624241	-0.0993918	-0.0176341	-0.10066	0.0140704	-0.0834536	-0.0500165	-0.270571	-0.230537	0.00728681	0.256711	-0.0137203	0.0405216	0.00224478	-0.126061	-0.029689	-0.0228758	0.00750618	-0.0202469	-0.00340254	-0.0492715	-0.0149354	-0.0734823	-0.227227	-0.270571	-0.230537	-0.0197885	-0.0197885	-0.0313259	0.0601184	-0.0119232	0.0491166	0.231812	0.0309506	0.231796	0.101329	0.222025	0.145426	-0.0273511	0.0554507	-0.0517741	-0.00153383	0.0480457	0.121269	0.221976	0.166502	0.0753108	0.136159	-0.118258	0.0341051	0.0597558	0.0680463	0.0227164	0.0554453	0.141393	-0.0129243	0.0603172	-0.0199568	-0.0459451	0.182718	0.0197885	-0.0459451	0.182684	0.0199076	0.11001	0.0271326	0.0427592	-0.171239	0.18836	0.0459451	0.188333	0.204912	0.0869797	0.101661	0.186004	0.0527901	0.185957	0.300948	0.237389	0.22147	0.275298	0.230489	-0.00643373	0.269983	0.300888	0.248827	0.2537	0.153726	0.137991	0.165152	0.22148	0.163594	0.12043	0.147742	-0.00643373	-0.182718	-0.18836	-0.246756	-0.107742	-0.185119	-0.332591	-0.300948	-0.11448	-0.0834688	-0.216693	-0.160432	-0.170547	-0.283648	-0.308445	-0.332591	-0.300948	-0.0197885	-0.0313259	0.0601184	-0.0119232	-0.0459451	0.182684	0.0199076	0.11001	0.0271326	0.0427592	-0.171239	0.188333	0.204912	0.0869797	0.101661	-0.0690125	0.023765	-0.278608	-0.237389	0.0171622	0.0796078	0.0211163	0.106599	0.0241303	-0.0586705	0.111987	-0.0223439	0.0188017	-0.192637	0.0127721	0.11953	0.00701371	-0.197744	-0.116443	-0.256218	-0.278608	-0.237389	0.105075	0.0175356	-0.26679	-0.22147	0.0933505	0.24669	0.113145	0.104911	-0.133298	0.0389761	-0.142544	0.146403	0.111639	-0.162641	-0.176899	-0.26679	-0.22147	-0.302878	-0.275298	0.107705	0.00685435	-0.175742	-0.201692	-0.0451732	0.0194061	-0.23625	-0.20833	-0.302878	-0.275298	-0.278473	-0.230489	-0.146119	-0.094536	0.123788	0.0857763	-0.16053	0.00223135	-0.182888	-0.249591	-0.278473	-0.230489	0.185103	0.0553872	0.0312865	0.00643373	0.295361	0.332557	0.265234	0.298024	0.166404	0.161525	0.200305	0.247642	0.191736	0.143481	0.192911	0.00643373	0.269983	0.300888	0.248827	0.2537	0.153726	0.137991	0.165152	0.22148	0.163594	0.12043	0.147742	-0.00643373	0.114439	0.0143355	-0.167328	-0.191393	-0.032908	0.0247812	-0.227339	-0.199537	-0.295361	-0.269983	-0.0600181	-0.029398	-0.0630697	0.057811	-0.0936388	-0.0617991	-0.0756734	-0.0834357	-0.21665	-0.160401	-0.170483	-0.283595	-0.30839	-0.332557	-0.300888	-0.178394	-0.0500972	-0.201399	-0.265234	-0.248827	-0.0119438	-0.0425156	0.0699849	-0.0962355	-0.0382866	-0.0623238	-0.298024	-0.2537	-0.0371388	-0.0080694	0.0635801	-0.017558	-0.0921686	0.0177488	0.185316	-0.0490782	-0.0187032	-0.166404	-0.153726	-0.00705311	-0.107708	0.0524548	-0.0778743	-0.0641012	-0.161525	-0.137991	0.0258692	0.023516	0.0438113	0.108193	-0.0128965	0.0177362	0.176864	0.180203	-0.0736075	-0.0529838	-0.200305	-0.165152	-0.194099	-0.213938	-0.247642	-0.22148	-0.118277	-0.128527	-0.191736	-0.163594	0.0360831	-0.143481	-0.12043	-0.192911	-0.147742	0.00643373
G_unclassified_O_Burkholderiales_0.231_PA	-0.0738243	-0.170667	0.0970823	0.142296	0.267708	0.145572	0.260678	0.178545	0.247504	0.012114	-0.0435029	0.0252991	0.181517	0.00708487	0.0126627	0.148055	0.0985623	0.0583366	0.0790163	-0.0249003	0.153857	0.139106	0.200423	0.0121537	0.0590774	0.0421859	-0.045838	-0.0509678	0.0544759	0.0252991	0.00212383	0.0668451	0.041905	0.0791565	0.0205759	0.157242	0.17735	-0.0170501	0.0529449	0.115514	0.175529	0.0583366	0.0285879	-0.028423	0.153857	0.139106	0.200423	0.126395	0.121333	0.117013	0.162334	0.100164	0.0551612	-0.0135271	-0.0509678	0.031166	0.0543335	0.0252991	0.00143603	0.0297659	0.044539	0.0277276	0.0464963	0.0289591	-0.0117993	0.041905	-0.0534258	0.17735	-0.0170501	0.115514	0.0709394	0.178432	0.0544381	0.0249377	0.0529449	0.0583366	0.0285879	-0.028423	0.157242	0.105097	0.0412489	0.0308192	0.153857	0.139106	0.200423	0.126395	0.121333	0.117013	0.162334	0.100164	0.0551612	0.0560845	-0.0270291	-0.0211951	-0.164081	0.031166	0.0633997	0.0811392	0.111844	0.0297659	0.0745088	0.0532812	0.0126436	0.0417635	0.0289591	-0.0117993	-0.0696813	0.041905	-0.0316156	-0.0607543	0.010663	0.17735	-0.0170501	0.115514	0.116314	0.0709394	0.107244	0.0198019	0.0340559	0.0375461	0.012104	0.13181	0.0891483	0.178432	0.0413304	0.00618027	-0.0537178	0.0280038	-0.0723073	0.0252991	-0.200324	0.0583366	0.0677007	0.00314243	0.0525342	0.0285879	-0.028423	0.157242	0.105097	0.0412489	0.0308192	0.153857	0.139106	0.200423	0.193552	1	0.182607	0.045364	0.126395	0.121333	0.117013	0.162334	0.100164	0.0551612	-0.0084568	0.102775	0.0739534	-0.0157079	-0.0743012	0.0104302	0.0285879	-0.028423	-0.0486069	0.126483	0.153711	0.030475	-0.096032	0.0465165	0.0681008	-0.164015	-0.00755036	-0.0581083	-0.0479137	0.0312185	-0.00482568	-0.125471	0.00815902	0.131416	0.168643	0.135212	0.178432	0.0739269	0.00621544	0.072226	0.0681317	0.0785808	0.0213767	-0.015461	-0.0747505	-0.0667126	-0.0848788	0.00621665	0.00221191	-0.055787	0.102789	0.0745088	0.144562	0.0356181	0.0401895	-0.028586	-0.0893885	-0.0452318	-0.0309631	0.103635	0.0351472	-0.0182415	-0.0159337	0.0642958	0.0883481	-0.0650219	-0.0340876	0.119064	-0.0319001	0.0397427	0.0683551	-0.01326	0.143194	-0.0999052	0.170315	0.157215	0.0205605	0.065266	0.0191267	-0.00423507	0.177074	0.109105	0.0994401	0.115514	0.158392	0.118054	0.110772	-0.0679058	0.100114	-0.0555279	-0.0722087	0.118213	0.0168901	-0.0810869	0.157647	0.0716422	0.0189406	-0.00987093	0.0407291	0.00945132	0.0358383	-0.0744964	0.00328786	-0.0245112	0.11425	0.0903721	0.0959496	0.0819872	0.119046	-0.0722096	-0.0607531	-0.0382017	-0.185295	0.0925856	0.0635332	0.00163357	0.157242	0.105097	0.0412489	0.0308192	0.121504	0.120309	0.0658886	0.129623	-0.0803486	-0.0503907	0.0664546	0.171642	0.111658	0.124236	0.0675602	-0.0309978	-0.0160146	0.169559	0.0252991	0.00975137	0.153857	0.139106	0.200423	0.193552	1	0.182607	0.045364	0.126395	0.121333	0.117013	0.162334	0.100164	0.0551612	0.0293082	0.00716772	-0.0569859	0.0320933	0.0320933	-0.0261912	0.0281335	-0.0261912	0.0281335	0.0941181	-0.026283	0.000553719	0.0290673	-0.0375676	-0.0293314	-0.0713221	-0.0322001	-0.050328	-0.154168	-0.0383688	-0.0711914	-0.0319857	-0.0465521	-0.050328	-0.154168	0.176281	-0.0383688	-0.0465521	-0.050328	-0.00150224	-0.0394465	0.0324443	-0.0430138	0.194539	-0.164517	-0.154168	0.0288786	0.176069	-0.0384748	0.053455	-0.0295631	-0.0934461	-0.00406557	-0.0155157	0.008079	-0.0502891	0.0468683	-0.0202095	-0.00988914	-0.060895	-0.13685	-0.164517	-0.154168	-0.0885172	-0.00720083	0.0435203	-0.0523426	-0.0357765	0.0435203	-0.0522052	-0.0213194	-0.0357765	0.156048	-0.0213194	-0.0357765	0.0900228	-0.00499009	0.0605854	-0.0237586	0.189307	0.0552817	0.106153	0.156011	0.153073	-0.00398529	0.0911261	-0.107062	0.0390409	0.0176834	0.0337917	-0.0427481	0.0673352	0.0836041	0.00163633	0.0320354	-0.0575884	0.0569776	0.0699625	0.0901866	-0.094676	0.0703499	0.090305	-0.094676	0.104366	0.0627399	0.327257	-0.0884924	-0.094676	0.123083	0.135025	0.0862461	0.0724776	0.129456	0.108309	-0.0884924	-0.094676	0.0321182	0.0321182	-0.0261564	0.0281882	-0.0261564	0.0281882	0.0941281	-0.0262499	0.000565306	0.0290938	-0.0762601	-0.0382215	-0.0538572	-0.156257	-0.0401425	-0.0761243	-0.0379417	-0.0499497	-0.0538572	-0.156257	0.174477	-0.0401425	-0.0499497	-0.0538572	-0.00662393	-0.0444904	0.0286527	-0.0483747	0.190606	-0.166246	-0.156257	0.0250696	0.174279	-0.0402419	0.0496791	-0.0328308	-0.0966906	-0.00881812	-0.0205753	0.00539979	-0.0531222	0.0413518	-0.0236038	-0.0132115	-0.0661715	-0.140276	-0.166246	-0.156257	0.056327	0.0762601	0.0563808	0.185744	0.0413683	0.185727	0.111708	0.0382215	-0.0561979	0.154713	0.0923684	-0.0074392	0.059824	-0.0360679	0.188427	0.0545243	0.106415	0.15464	0.151814	-0.0062192	0.0922972	-0.108388	0.034194	0.0122853	0.0336941	-0.0445789	0.0642984	0.0832937	-0.00198892	0.031043	-0.0598347	0.0538572	0.0111605	0.130003	0.0111605	0.129962	0.109479	0.0540683	0.0472366	0.133595	0.00126341	0.133575	0.156257	0.206426	0.161668	0.1514	0.19609	0.155569	0.0236933	0.193682	0.206386	0.177448	0.182733	0.136665	0.0825693	0.127241	0.148796	0.121766	0.101629	0.109331	0.0236933	-0.0401425	-0.0761243	-0.0379417	-0.0499497	-0.0538572	-0.156257	0.174477	-0.0401425	-0.0499497	-0.0538572	-0.00662393	-0.0444904	0.0286527	-0.0483747	0.190606	-0.166246	-0.156257	0.0250696	0.174279	-0.0402419	0.0496791	-0.0328308	-0.0966906	-0.00881812	-0.0205753	0.00539979	-0.0531222	0.0413518	-0.0236038	-0.0132115	-0.0661715	-0.140276	-0.166246	-0.156257	0.0262764	0.0262764	-0.0201352	0.098797	0.0209519	0.0562517	0.185449	0.0410431	0.185434	0.111435	0.154511	0.0919148	-0.00753107	0.05968	-0.0365405	0.188336	0.0544308	0.106276	0.154454	0.151385	-0.00660324	0.0921425	-0.108496	0.0338911	0.0119807	0.0333729	-0.0447767	0.0640965	0.0831878	-0.002123	0.0307053	-0.0603661	-0.0111605	0.137696	-0.0262764	-0.0111605	0.137661	-0.026365	0.0959076	0.0413146	0.0279376	-0.0917685	0.130003	0.0111605	0.129962	0.109479	0.0540683	0.0472366	0.133595	0.00126341	0.133575	0.206426	0.161668	0.1514	0.19609	0.155569	0.0236933	0.193682	0.206386	0.177448	0.182733	0.136665	0.0825693	0.127241	0.148796	0.121766	0.101629	0.109331	0.0236933	-0.137696	-0.130003	-0.166346	-0.068138	0.0594739	-0.21423	-0.206426	-0.0709505	-0.0470686	-0.167911	-0.113894	-0.0919637	-0.184559	-0.200623	-0.21423	-0.206426	0.0262764	-0.0201352	0.098797	0.0209519	-0.0111605	0.137661	-0.026365	0.0959076	0.0413146	0.0279376	-0.0917685	0.129962	0.109479	0.0540683	0.0472366	-0.0304529	0.0401839	-0.17966	-0.161668	0.0361432	0.0788184	0.0334938	0.110272	-0.0370677	-0.0467673	0.0746378	0.0046226	-0.000722566	-0.114468	0.0391584	0.0708611	-0.00260885	-0.124939	-0.122351	-0.161803	-0.17966	-0.161668	0.0710863	0.203788	-0.169024	-0.1514	0.0639367	0.166246	0.0827566	0.0779767	-0.0483672	0.020726	-0.0936025	0.135541	0.0544043	-0.10415	-0.110826	-0.169024	-0.1514	-0.19154	-0.19609	0.0681124	0.0236155	-0.0888069	-0.138442	-0.0158236	-0.00734071	-0.159219	-0.144894	-0.19154	-0.19609	-0.173424	-0.155569	-0.046903	-0.0835197	0.0523037	0.0547387	-0.0937556	0.0115842	-0.111523	-0.150906	-0.173424	-0.155569	-0.0595004	-0.14108	0.0199672	-0.0236933	0.186699	0.21418	0.169503	0.205921	0.140269	0.0841274	0.124898	0.155364	0.125451	0.0835309	0.115704	-0.0236933	0.193682	0.206386	0.177448	0.182733	0.136665	0.0825693	0.127241	0.148796	0.121766	0.101629	0.109331	0.0236933	0.0709224	0.0276173	-0.0848473	-0.133567	-0.00831158	-0.00402005	-0.154049	-0.14052	-0.186699	-0.193682	-0.0989361	-0.0272216	-0.0966633	0.0161266	-0.0711144	-0.0784361	-0.0786604	-0.0470289	-0.167898	-0.11388	-0.0918668	-0.184541	-0.200563	-0.21418	-0.206386	-0.125881	-0.0239788	-0.137207	-0.169503	-0.177448	0.021033	-0.0944848	0.0318368	-0.0821093	-0.0514056	-0.0781861	-0.205921	-0.182733	0.0337305	0.0150746	0.0632473	0.0197477	-0.0320602	-0.0328574	0.0907462	-0.0747688	-0.0576108	-0.140269	-0.136665	-0.0185169	-0.0801808	0.0586008	-0.0257271	-0.016422	-0.0841274	-0.0825693	2.97966e-05	-0.00705681	0.0421886	0.0774122	-0.0136005	0.0642687	0.139214	0.106154	-0.0480415	-0.0404116	-0.124898	-0.127241	-0.120761	-0.128579	-0.155364	-0.148796	-0.0731596	-0.0784021	-0.125451	-0.121766	0.0181908	-0.0835309	-0.101629	-0.115704	-0.109331	-0.0236933
G_unclassified_O_Clostridiales_0.955_AB	-0.212068	-0.43454	-0.0818913	0.66185	0.823014	-0.151088	0.693882	0.722532	0.668886	0.0439893	-0.260549	0.0889627	0.552908	0.537498	0.113026	0.503768	0.218654	0.442567	0.46879	0.314767	0.547724	0.658877	0.758851	0.0440269	0.266477	0.136518	-0.161751	-0.271027	0.0354602	0.0889627	0.0879714	0.309933	0.00778918	0.0707926	-0.00310955	0.469665	0.548541	0.496073	-0.0666497	0.409512	0.513611	0.442567	0.392844	0.298748	0.547724	0.658877	0.758851	0.374645	0.480513	0.713923	0.778286	0.333865	0.0982273	-0.0344326	-0.271027	0.0239829	0.0354866	0.0889627	0.0820943	0.121188	0.237487	0.181894	0.269394	0.0901617	-0.00472445	0.00778918	-0.178274	0.548541	0.496073	0.409512	-0.0300659	0.506711	0.261044	0.111425	-0.0666497	0.442567	0.392844	0.298748	0.469665	0.402227	0.261445	0.206958	0.547724	0.658877	0.758851	0.374645	0.480513	0.713923	0.778286	0.333865	0.0982273	0.102193	-0.0650875	-0.0426951	-0.314699	0.0239829	0.207337	0.0142333	0.374749	0.121188	0.273231	0.212764	0.164132	0.246787	0.0901617	-0.00472445	-0.176808	0.00778918	0.0739837	-0.25085	-0.0158926	0.548541	0.496073	0.409512	0.439298	-0.0300659	0.286281	0.0641378	0.0266039	0.057672	0.281938	0.214256	-0.173415	0.506711	0.231985	0.0838478	0.336738	0.231677	-0.202424	0.0889627	-0.0329224	0.442567	-0.0482122	-0.110748	-0.100008	0.392844	0.298748	0.469665	0.402227	0.261445	0.206958	0.547724	0.658877	0.758851	0.283879	0.182607	1	0.212408	0.374645	0.480513	0.713923	0.778286	0.333865	0.0982273	0.0303026	0.272327	-0.044654	-0.0582463	0.0650782	0.0716291	0.392844	0.298748	0.339386	0.0328124	0.105979	0.199261	-0.0939188	0.200474	0.315321	-0.314792	0.187204	0.126039	0.205015	0.024175	0.15741	-0.201142	-0.175118	0.34064	0.330235	0.100254	0.506711	0.33745	0.289344	0.489533	0.19125	0.0165799	0.0331033	-0.00341463	-0.149434	-0.117345	-0.103923	-0.0374479	0.0386683	0.125371	0.259764	0.273231	0.290818	0.0246961	-0.0326277	-0.105579	-0.206988	0.0400593	-0.0329955	0.239021	0.10334	0.00535335	-0.113251	0.224909	0.197475	-0.1261	-0.0113822	0.189274	-0.123999	0.0096687	-0.0304362	0.0976937	0.13733	-0.00449401	0.184864	0.497497	0.0545282	0.000398515	-0.0160222	0.022357	0.545495	0.0908271	0.321942	0.409512	0.205719	0.597622	0.412871	0.0714306	0.129094	0.143103	-0.0861089	0.278538	0.0794021	-0.0795086	0.2433	-0.28776	0.113102	0.0867472	0.119046	-0.0130895	0.0811165	-0.417698	0.234437	-0.0683245	0.148153	0.153246	0.439278	0.633788	0.707002	-0.212848	0.0624619	0.0940218	-0.110314	0.126999	0.113997	-0.151938	0.469665	0.402227	0.261445	0.206958	0.320721	0.315893	0.131651	0.308113	-0.1237	-0.0494749	0.0960062	0.336117	0.252451	0.167402	0.262864	0.072088	0.177363	0.737151	0.0889627	0.372889	0.547724	0.658877	0.758851	0.283879	0.182607	1	0.212408	0.374645	0.480513	0.713923	0.778286	0.333865	0.0982273	0.133663	0.0111996	-0.103915	0.138047	0.138047	0.0404056	-0.0346185	0.0404056	-0.0346185	0.102226	0.0401238	0.0198442	0.0932974	-0.232325	-0.133683	-0.177345	-0.228166	-0.109227	-0.768045	-0.0902909	-0.17736	-0.22634	-0.209835	-0.109227	-0.768045	0.368553	-0.0902909	-0.209835	-0.109227	-0.0612503	-0.466482	-0.458072	-0.296865	-0.0877948	-0.938918	-0.768045	-0.455777	0.36868	-0.0905251	-0.0184306	-0.00803675	-0.307	-0.0618399	-0.0711095	-0.111184	-0.111007	-0.21817	-0.305056	-0.0893689	-0.218437	-0.657298	-0.938918	-0.768045	-0.170645	-0.011233	0.240958	-0.000425446	0.0293047	0.240958	-0.000457713	-0.0811905	0.0293047	0.298111	-0.0811905	0.0293047	0.457516	-0.212481	-0.28925	-0.208075	0.0598025	-0.293604	0.131899	0.298186	0.285318	0.237738	0.13913	-0.240891	0.162709	0.174406	0.0511559	0.0141606	-0.034806	0.476114	-0.215611	0.129443	-0.0277585	0.103912	0.251031	0.168446	-0.626086	0.250895	0.169477	-0.626086	0.265247	-0.0289676	0.285282	-0.756387	-0.626086	0.196929	0.270575	0.212747	0.204943	0.111465	0.392116	-0.756387	-0.626086	0.138069	0.138069	0.0404447	-0.0345662	0.0404447	-0.0345662	0.102242	0.040163	0.0198543	0.0933337	-0.184814	-0.236714	-0.114317	-0.769617	-0.0933243	-0.184831	-0.234982	-0.215092	-0.114317	-0.769617	0.363655	-0.0933243	-0.215092	-0.114317	-0.0689994	-0.472539	-0.463677	-0.30481	-0.0939686	-0.939323	-0.769617	-0.461308	0.363782	-0.0935382	-0.0248548	-0.013687	-0.311075	-0.068042	-0.077335	-0.115811	-0.114851	-0.226457	-0.309848	-0.095129	-0.225861	-0.660664	-0.939323	-0.769617	0.00222799	0.184814	0.00333439	0.24057	-0.178387	0.240681	-0.0279155	0.236714	-0.00227153	0.297407	0.492465	-0.210274	-0.288375	-0.235971	0.0596012	-0.292516	0.135619	0.297498	0.292814	0.243158	0.140656	-0.240351	0.158008	0.180791	0.0551346	0.0136546	-0.0339152	0.485923	-0.221891	0.137295	-0.0227625	0.114317	-0.0843877	0.171711	-0.0843877	0.171782	0.159281	0.057701	0.0375029	0.110133	0.105667	0.110207	0.769617	0.751974	0.777179	0.653615	0.549382	0.734843	-0.0681978	0.544993	0.751988	0.51922	0.751607	0.524638	0.559765	0.550894	0.748453	0.471795	0.357499	0.574299	-0.0681978	-0.0933243	-0.184831	-0.234982	-0.215092	-0.114317	-0.769617	0.363655	-0.0933243	-0.215092	-0.114317	-0.0689994	-0.472539	-0.463677	-0.30481	-0.0939686	-0.939323	-0.769617	-0.461308	0.363782	-0.0935382	-0.0248548	-0.013687	-0.311075	-0.068042	-0.077335	-0.115811	-0.114851	-0.226457	-0.309848	-0.095129	-0.225861	-0.660664	-0.939323	-0.769617	-0.0386292	-0.0386292	0.108147	0.0680744	0.0107814	0.00337631	0.240671	-0.178257	0.240782	-0.0278184	0.296144	0.489262	-0.211478	-0.289244	-0.240235	0.0586266	-0.293345	0.134507	0.296242	0.29078	0.241665	0.139764	-0.24153	0.156207	0.178897	0.0536688	0.0126438	-0.0351017	0.48511	-0.223027	0.135626	-0.0257002	0.0843877	0.264664	0.0386292	0.0843877	0.264708	0.0384364	0.234864	0.17688	0.133608	-0.560865	0.171711	-0.0843877	0.171782	0.159281	0.057701	0.0375029	0.110133	0.105667	0.110207	0.751974	0.777179	0.653615	0.549382	0.734843	-0.0681978	0.544993	0.751988	0.51922	0.751607	0.524638	0.559765	0.550894	0.748453	0.471795	0.357499	0.574299	-0.0681978	-0.264664	-0.171711	-0.47926	-0.519906	-0.160398	-0.874346	-0.751974	-0.514112	-0.348649	-0.328091	-0.14373	-0.305549	-0.67511	-0.612426	-0.874346	-0.751974	-0.0386292	0.108147	0.0680744	0.0107814	0.0843877	0.264708	0.0384364	0.234864	0.17688	0.133608	-0.560865	0.171782	0.159281	0.057701	0.0375029	-0.313406	-0.353695	-0.972259	-0.777179	-0.356919	0.00487948	-0.23879	0.0801777	0.0678566	-0.153645	0.0526728	-0.0120959	-0.0892031	-0.580323	-0.143331	0.411056	-0.0407907	-0.698224	-0.313875	-0.710464	-0.972259	-0.777179	-0.166123	0.221323	-0.816357	-0.653615	-0.172315	0.479398	-0.0496836	0.317079	-0.257829	0.252846	-0.338423	0.322922	0.42843	-0.499029	-0.339357	-0.816357	-0.653615	-0.666618	-0.549382	0.519911	0.0946395	-0.0980946	-0.14474	0.256708	0.442207	-0.370575	-0.136699	-0.666618	-0.549382	-0.957327	-0.734843	-0.380006	-0.149914	0.440459	0.144485	-0.465985	-0.162719	-0.650662	-0.629746	-0.957327	-0.734843	0.160502	-0.0902103	-0.108602	0.0681978	0.656606	0.874349	0.590845	0.93126	0.668017	0.682658	0.728269	0.875163	0.605352	0.49445	0.818546	0.0681978	0.544993	0.751988	0.51922	0.751607	0.524638	0.559765	0.550894	0.748453	0.471795	0.357499	0.574299	-0.0681978	0.514117	0.0989066	-0.0895666	-0.132737	0.260558	0.444451	-0.35929	-0.126756	-0.656606	-0.544993	-0.0681686	0.0339721	0.0291548	0.0437633	-0.0309321	-0.0877187	-0.0234088	-0.348753	-0.328139	-0.143812	-0.30569	-0.675123	-0.612447	-0.874349	-0.751988	-0.175481	0.134485	-0.344559	-0.590845	-0.51922	0.0109691	0.0186407	0.0224959	-0.0657565	-0.115987	-0.0825037	-0.93126	-0.751607	-0.0555454	-0.126445	0.240552	-0.0846083	-0.238958	-0.00018447	0.564326	-0.299317	-0.0266212	-0.668017	-0.524638	-0.0263336	-0.0778409	-0.0497432	-0.387111	-0.244409	-0.682658	-0.559765	-0.0698189	-0.0262956	-0.0198866	0.368567	0.0525874	0.0640208	0.406233	0.58344	-0.323677	-0.0388542	-0.728269	-0.550894	-0.680172	-0.655271	-0.875163	-0.748453	-0.321336	-0.177572	-0.605352	-0.471795	0.336265	-0.49445	-0.357499	-0.818546	-0.574299	0.0681978
G_unclassified_O_Desulfovibrionales_0.274_PA	0.0289589	-0.134304	-0.130072	0.192734	0.216445	-0.286531	0.23083	0.16206	0.234191	-0.0224715	0.0233541	-0.040132	0.170876	0.111536	-0.0569755	0.181052	0.127046	0.216346	0.167488	0.1259	0.176017	0.0553216	0.159714	-0.0224543	0.15655	0.0563759	-0.0753237	0.0140798	0.0723683	-0.040132	-0.0321151	0.212745	-0.0771015	-0.0112059	-0.0123014	0.172829	0.174473	0.104388	-0.060931	0.120126	0.137772	0.216346	0.151021	0.137585	0.176017	0.0553216	0.159714	0.134446	0.171093	0.1001	0.180001	0.0882426	0.0281571	-0.0406048	0.0140798	-0.06757	0.0723119	-0.040132	-0.0335721	0.065409	0.219272	0.129258	0.225795	0.0595291	-0.0141043	-0.0771015	-0.0807861	0.174473	0.104388	0.120126	-0.0974155	0.132476	0.160083	0.0668021	-0.060931	0.216346	0.151021	0.137585	0.172829	0.0955468	0.0647237	0.0749367	0.176017	0.0553216	0.159714	0.134446	0.171093	0.1001	0.180001	0.0882426	0.0281571	0.0286652	0.0218942	-0.032948	0.0603489	-0.06757	-0.00198731	-0.128206	0.149186	0.065409	0.017409	0.100902	0.134475	0.162158	0.0595291	-0.0141043	-0.0127246	-0.0771015	0.146213	-0.162939	-0.00828313	0.174473	0.104388	0.120126	0.157392	-0.0974155	0.039371	-0.0296432	-0.0738837	-0.0731814	0.209236	-0.00368698	-0.16139	0.132476	0.160295	0.0678785	0.24345	0.124258	-0.0956345	-0.040132	0.0639523	0.216346	-0.0811885	-0.0677814	-0.0989049	0.151021	0.137585	0.172829	0.0955468	0.0647237	0.0749367	0.176017	0.0553216	0.159714	0.0441811	0.045364	0.212408	1	0.134446	0.171093	0.1001	0.180001	0.0882426	0.0281571	0.100651	0.0244544	-0.0185013	-0.0374563	0.140836	0.105765	0.151021	0.137585	0.235381	-0.0416351	-0.0506753	0.0550625	-0.0959755	0.137344	0.106689	0.0602918	0.151386	0.147234	0.203124	-0.0677734	0.113793	-0.0793657	-0.0883792	0.153734	-0.0282741	-0.0626461	0.132476	0.146439	0.0854841	0.193134	-0.00657493	-0.128797	-0.00320519	0.0515151	0.00490807	0.0325904	-0.0650623	-0.0234085	0.0438234	0.139402	-0.031585	0.017409	0.0243571	-0.0307737	-0.0725985	-0.0549793	-0.0332341	0.0673368	0.0358291	0.0105273	0.0776308	-0.010377	0.010927	0.177825	0.0840222	0.128934	-0.000847491	0.00719676	-0.0545657	-0.0390061	-0.0928377	0.00308114	-0.0584327	0.0908903	-0.0334975	0.131481	-0.0350052	-0.00993331	-0.0118084	-0.0415472	0.169178	-0.0632833	0.0942181	0.120126	0.00435751	0.25371	0.160182	0.145225	-0.0425304	0.155784	0.217491	0.0272611	0.0186324	0.0366531	-0.0149544	-0.186062	0.0222976	0.128087	-0.0145863	-0.108818	-0.0742449	-0.116153	0.0860704	-0.0395721	-0.0464518	-0.0124821	0.163236	0.170685	0.228053	-0.0936816	0.121342	-0.177683	0.0293556	-0.0246445	0.00247131	-0.0847859	0.172829	0.0955468	0.0647237	0.0749367	0.0905075	0.100035	0.0497946	0.1044	0.0212938	0.000124374	-0.0422487	0.103969	0.0374905	0.0125786	0.15042	0.0647832	0.142957	0.197216	-0.040132	0.211174	0.176017	0.0553216	0.159714	0.0441811	0.045364	0.212408	1	0.134446	0.171093	0.1001	0.180001	0.0882426	0.0281571	-0.027582	-0.0142691	-0.0894584	-0.0242477	-0.0242477	0.0963532	-0.090111	0.0963532	-0.090111	0.0495205	0.0965848	-0.0223908	0.0187334	0.0303028	0.0275679	-0.0655824	0.0257619	0.0737182	-0.149809	0.069743	-0.065526	0.0263159	-0.0423089	0.0737182	-0.149809	0.0201826	0.069743	-0.0423089	0.0737182	0.0926213	-0.185495	-0.224923	-0.0401992	-0.0575976	-0.169291	-0.149809	-0.215797	0.020289	0.0699136	0.0582275	0.0843815	0.0370058	0.0540427	0.0115749	0.0182028	0.0413143	-0.123378	-0.0555834	0.0456721	0.04641	-0.125112	-0.169291	-0.149809	-0.124711	0.0142363	-0.0231898	-0.0711836	0.0745054	-0.0231898	-0.0711273	-0.0752237	0.0745054	-0.0687844	-0.0752237	0.0745054	0.184814	-0.19463	-0.236674	-0.185763	-0.0631902	-0.229596	0.094504	-0.0687015	0.0765978	0.0872517	0.0633593	0.0239003	0.0498633	-0.0266805	-0.0122823	0.0355722	-0.140414	0.11754	-0.103584	0.0340064	0.0298928	0.0894537	0.0901301	0.119832	-0.108504	0.0901215	0.120019	-0.108504	0.162641	-0.0434858	0.0862644	-0.116385	-0.108504	0.139408	0.138137	0.123023	0.0897291	-0.00678517	0.156516	-0.116385	-0.108504	-0.0242336	-0.0242336	0.0963884	-0.0900782	0.0963884	-0.0900782	0.0495323	0.09662	-0.0223736	0.0187662	-0.0712572	0.0190855	0.0703127	-0.152198	0.0674761	-0.0712008	0.0196896	-0.0464124	0.0703127	-0.152198	0.0160055	0.0674761	-0.0464124	0.0703127	0.0871156	-0.191539	-0.22941	-0.0464061	-0.0625736	-0.171455	-0.152198	-0.220236	0.0160978	0.067656	0.0534057	0.080677	0.03435	0.0502623	0.0071373	0.0144233	0.0387657	-0.129191	-0.0602175	0.0415984	0.0408292	-0.129193	-0.171455	-0.152198	0.0688846	0.0712572	0.0691851	0.0130194	-0.0892526	0.0130367	-0.0562479	-0.0190855	-0.0688329	-0.0656872	0.21733	-0.188939	-0.233595	-0.180604	-0.0606979	-0.226365	0.101269	-0.0656387	0.0869379	0.098048	0.0668602	0.0295367	0.0590883	-0.0184814	-0.00531796	0.040596	-0.136156	0.126129	-0.100372	0.04419	0.0414223	-0.0703127	-0.121017	-0.0941965	-0.121017	-0.0941558	0.0305054	-0.0367977	-0.0495025	-0.0881399	0.0764802	-0.0880992	0.152198	0.108873	0.201855	0.0828775	0.0155955	0.152667	-0.00386811	0.0192592	0.108893	0.00995258	0.184112	0.062375	0.172127	0.0548546	0.186438	0.0855572	0.0139237	0.111226	-0.00386811	0.0674761	-0.0712008	0.0196896	-0.0464124	0.0703127	-0.152198	0.0160055	0.0674761	-0.0464124	0.0703127	0.0871156	-0.191539	-0.22941	-0.0464061	-0.0625736	-0.171455	-0.152198	-0.220236	0.0160978	0.067656	0.0534057	0.080677	0.03435	0.0502623	0.0071373	0.0144233	0.0387657	-0.129191	-0.0602175	0.0415984	0.0408292	-0.129193	-0.171455	-0.152198	-0.0954142	-0.0954142	0.046415	-0.0179759	-0.0632716	0.0691334	0.013046	-0.0891939	0.0130633	-0.0562306	-0.0661458	0.21687	-0.189277	-0.233863	-0.181657	-0.06091	-0.226569	0.100878	-0.0660988	0.0862861	0.0975402	0.0666411	0.0291744	0.0586814	-0.0192342	-0.00574208	0.0404113	-0.136458	0.125949	-0.10067	0.0438238	0.0407799	0.121017	-0.00809587	0.0954142	0.121017	-0.00806379	0.0956184	0.109105	0.111586	0.0803202	-0.15935	-0.0941965	-0.121017	-0.0941558	0.0305054	-0.0367977	-0.0495025	-0.0881399	0.0764802	-0.0880992	0.108873	0.201855	0.0828775	0.0155955	0.152667	-0.00386811	0.0192592	0.108893	0.00995258	0.184112	0.062375	0.172127	0.0548546	0.186438	0.0855572	0.0139237	0.111226	-0.00386811	0.00809587	0.0941965	-0.0962412	-0.167872	-0.00666153	-0.118442	-0.108873	-0.159629	-0.144184	0.0687382	0.089183	-0.0629477	-0.122666	-0.0639939	-0.118442	-0.108873	-0.0954142	0.046415	-0.0179759	-0.0632716	0.121017	-0.00806379	0.0956184	0.109105	0.111586	0.0803202	-0.15935	-0.0941558	0.0305054	-0.0367977	-0.0495025	-0.226695	-0.255549	-0.232026	-0.201855	-0.248702	0.0448388	-0.226425	-0.00943162	0.0240943	-0.0775517	0.028442	-0.0156166	-0.0640588	-0.263423	-0.177414	0.0842923	-0.0326542	-0.246171	-0.0784312	-0.23316	-0.232026	-0.201855	-0.116472	0.0806035	-0.0892917	-0.0828775	-0.11117	0.0962678	-0.0912559	0.196382	-0.0432323	0.17962	-0.0635017	0.0815998	0.195901	-0.0840935	0.0166965	-0.0892917	-0.0828775	-0.0105436	-0.0155955	0.167919	0.00664277	0.0531185	0.0427041	0.122732	0.232406	0.00104309	0.113705	-0.0105436	-0.0155955	-0.184221	-0.152667	-0.147873	0.0809306	0.120527	0.0647717	-0.198039	-0.0479555	-0.198001	-0.142384	-0.184221	-0.152667	0.00667014	-0.051854	-0.0458328	0.00386811	0.0150728	0.118479	0.00181387	0.208984	0.0781065	0.195695	0.0532243	0.203316	0.102256	0.0202154	0.13997	0.00386811	0.0192592	0.108893	0.00995258	0.184112	0.062375	0.172127	0.0548546	0.186438	0.0855572	0.0139237	0.111226	-0.00386811	0.159668	0.00197898	0.0482607	0.0400357	0.119296	0.226466	-0.00122933	0.107599	-0.0150728	-0.0192592	0.0180901	-0.0468107	-0.022462	-0.00436955	-0.0438919	-0.0802608	-0.0568441	-0.144226	0.0687124	0.0891595	-0.0629954	-0.122707	-0.0640095	-0.118479	-0.108893	0.0360959	0.0933313	-0.00611491	-0.00181387	-0.00995258	-0.0634493	0.0248526	0.0347138	-0.00277635	-0.0474163	-0.0191684	-0.208984	-0.184112	-0.0229597	-0.0654666	0.0421954	-0.0431157	-0.0605266	-0.00782045	0.193558	-0.0649166	0.0608834	-0.0781065	-0.062375	0.0295704	-0.0457848	-0.100644	-0.203467	-0.156103	-0.195695	-0.172127	-0.0415929	-0.0285727	0.025157	0.128204	0.0311565	-0.0122886	0.0823751	0.216922	-0.0486031	0.0919554	-0.0532243	-0.0548546	-0.212498	-0.187194	-0.203316	-0.186438	-0.097292	-0.0267165	-0.102256	-0.0855572	0.150944	-0.0202154	-0.0139237	-0.13997	-0.111226	0.00386811
G_unclassified_P_Bacteroidetes_0.277_PA	-0.153636	-0.230545	-0.0220843	0.376479	0.447883	-0.0422585	0.44138	0.346293	0.423075	0.0256349	-0.0825927	0.00133483	0.323852	0.210623	0.00510481	0.317763	0.153335	0.24093	0.230011	0.0293628	0.236776	0.28558	0.357238	0.0256637	0.123166	0.0449219	-0.0712156	-0.0992999	0.0386131	0.00133483	-0.010505	0.176049	0.0166278	0.0640224	0.0578493	0.298677	0.323751	0.186799	-0.00998294	0.247476	0.328786	0.24093	0.150667	0.046156	0.236776	0.28558	0.357238	1	0.210849	0.285684	0.346166	0.183244	0.05526	-0.0180099	-0.0992999	0.0147146	0.0386505	0.00133483	-0.0133902	0.0622072	0.126294	0.116981	0.163369	0.0867115	0.05717	0.0166278	-0.0736118	0.323751	0.186799	0.247476	-0.00938993	0.33375	0.120904	0.0253048	-0.00998294	0.24093	0.150667	0.046156	0.298677	0.224299	0.100749	0.0803753	0.236776	0.28558	0.357238	1	0.210849	0.285684	0.346166	0.183244	0.05526	0.122446	0.0173685	-0.0095515	-0.15367	0.0147146	0.101349	0.0685685	0.196546	0.0622072	0.141808	0.112366	0.102759	0.145437	0.0867115	0.05717	-0.0821145	0.0166278	0.038063	-0.164661	0.011623	0.323751	0.186799	0.247476	0.255651	-0.00938993	0.156121	-0.00234934	0.0665061	0.0494077	0.12537	0.129133	-0.0305968	0.33375	0.107359	0.00711755	0.151531	0.0950212	-0.0757915	0.00133483	0.00194871	0.24093	-0.0436021	-0.0517443	-0.0621066	0.150667	0.046156	0.298677	0.224299	0.100749	0.0803753	0.236776	0.28558	0.357238	0.184229	0.126395	0.374645	0.134446	1	0.210849	0.285684	0.346166	0.183244	0.05526	0.0444445	0.13606	0.0135987	-0.0182202	-0.00827564	0.0231646	0.150667	0.046156	0.155223	0.0401744	0.10855	0.109995	-0.116849	0.0888086	0.196051	-0.153704	0.11582	0.0408912	0.0999444	0.0147428	0.057713	-0.177327	-0.0732595	0.225245	0.223539	0.0968692	0.33375	0.210917	0.121707	0.217771	0.0964213	0.0708198	0.0116055	-0.0205874	-0.161202	-0.136737	-0.0903359	-0.00531943	-0.00553604	0.0723268	0.119775	0.141808	0.205918	-0.042767	-0.0142456	-0.0573173	-0.105907	0.0554218	-0.00999436	0.149962	0.081422	0.0661926	-0.0503522	0.150164	0.185375	-0.0875437	-0.0239093	0.101673	-0.078411	-0.00681047	-0.0126974	0.0215303	0.0980042	-0.00445061	0.115937	0.295565	0.0315493	0.0592375	0.0147649	0.00660879	0.328831	0.0808162	0.171846	0.247476	0.173604	0.287063	0.249917	0.0277371	0.101713	0.116266	-0.0649839	0.15138	0.101207	-0.0250394	0.156928	-0.082422	0.0350053	0.0296056	0.0488488	0.0286044	0.0532149	-0.192916	0.0808374	-0.059052	0.125473	0.088684	0.211636	0.262335	0.329691	-0.0805606	-0.0228068	0.0893956	-0.0623565	0.104616	0.070108	-0.0513951	0.298677	0.224299	0.100749	0.0803753	0.182632	0.181244	0.0400054	0.159869	-0.0726899	-0.0550964	-0.00446808	0.199376	0.0649191	0.16101	0.133687	0.00317476	0.0964459	0.354035	0.00133483	0.18361	0.236776	0.28558	0.357238	0.184229	0.126395	0.374645	0.134446	1	0.210849	0.285684	0.346166	0.183244	0.05526	0.0549036	0.0192447	-0.0738654	0.0617222	0.0617222	0.0220949	-0.0203479	0.0220949	-0.0203479	0.108537	0.022112	0.0102182	0.0538881	-0.0646464	-0.0549176	-0.0920105	-0.0576025	-0.0503841	-0.331488	-0.0353635	-0.092051	-0.056527	-0.088826	-0.0503841	-0.331488	0.202649	-0.0353635	-0.088826	-0.0503841	0.0215602	-0.187779	-0.185392	-0.0994511	-0.0465777	-0.343538	-0.331488	-0.186956	0.202654	-0.0354445	0.0665246	0.0133434	-0.12856	-0.00566907	-0.0104902	-0.0170571	-0.0261748	-0.0721181	-0.10528	-0.00342996	-0.0405813	-0.287868	-0.343538	-0.331488	-0.136983	-0.0192837	0.0781667	-0.0342615	-0.00934609	0.0781667	-0.034302	-0.0554453	-0.00934609	0.135831	-0.0554453	-0.00934609	0.236551	-0.10549	-0.139172	-0.109223	3.11744e-06	-0.143596	0.125093	0.135884	0.204012	0.0802796	0.0992087	-0.122344	0.0697481	0.0593467	0.0252435	0.00642271	-0.0206188	0.2067	-0.0851295	0.0704815	0.0162769	0.0738561	0.14304	0.137941	-0.247851	0.142913	0.138395	-0.247851	0.185484	0.0408276	0.16497	-0.234851	-0.247851	0.172516	0.205277	0.143597	0.129918	0.0935349	0.2213	-0.234851	-0.247851	0.0617378	0.0617378	0.0221307	-0.0203027	0.0221307	-0.0203027	0.108552	0.0221463	0.0102338	0.053924	-0.10294	-0.0703404	-0.0575347	-0.335505	-0.0400451	-0.102984	-0.0693522	-0.0965986	-0.0575347	-0.335505	0.191748	-0.0400451	-0.0965986	-0.0575347	0.0100335	-0.198477	-0.1935	-0.111822	-0.0557032	-0.347535	-0.335505	-0.195053	0.191734	-0.0401152	0.0569167	0.00500583	-0.134723	-0.014765	-0.0199875	-0.0244096	-0.0322297	-0.0834461	-0.113164	-0.0120325	-0.0516552	-0.295292	-0.347535	-0.335505	0.0391964	0.10294	0.0398058	0.146256	-0.040388	0.146297	0.0222134	0.0703404	-0.0392416	0.132655	0.246429	-0.107291	-0.139944	-0.131261	-0.00317278	-0.144312	0.125644	0.132697	0.203025	0.0810862	0.0984558	-0.121861	0.0651195	0.0565753	0.0241758	0.00461849	-0.0225991	0.208647	-0.0903458	0.06972	0.0112025	0.0575347	-0.0347228	0.0983623	-0.0347228	0.0983872	0.136158	0.0394793	0.0333169	0.0693685	0.110446	0.0694075	0.335505	0.343533	0.35557	0.289976	0.254307	0.330551	0.0562424	0.250453	0.343537	0.224287	0.362219	0.238288	0.255159	0.231675	0.33832	0.217388	0.146254	0.244176	0.0562424	-0.0400451	-0.102984	-0.0693522	-0.0965986	-0.0575347	-0.335505	0.191748	-0.0400451	-0.0965986	-0.0575347	0.0100335	-0.198477	-0.1935	-0.111822	-0.0557032	-0.347535	-0.335505	-0.195053	0.191734	-0.0401152	0.0569167	0.00500583	-0.134723	-0.014765	-0.0199875	-0.0244096	-0.0322297	-0.0834461	-0.113164	-0.0120325	-0.0516552	-0.295292	-0.347535	-0.335505	-0.0201519	-0.0201519	0.0678923	0.0785627	0.00593561	0.0398495	0.146348	-0.0402812	0.146389	0.02231	0.132038	0.244468	-0.107857	-0.140378	-0.133681	-0.00372456	-0.144712	0.12508	0.132075	0.202033	0.0801471	0.0980973	-0.122526	0.0641608	0.0556323	0.0235445	0.00406203	-0.0231189	0.208017	-0.0909015	0.0688448	0.00954638	0.0347228	0.133349	0.0201519	0.0347228	0.133364	0.0201597	0.164309	0.0967116	0.0785658	-0.26418	0.0983623	-0.0347228	0.0983872	0.136158	0.0394793	0.0333169	0.0693685	0.110446	0.0694075	0.343533	0.35557	0.289976	0.254307	0.330551	0.0562424	0.250453	0.343537	0.224287	0.362219	0.238288	0.255159	0.231675	0.33832	0.217388	0.146254	0.244176	0.0562424	-0.133349	-0.0983623	-0.234295	-0.239087	-0.106627	-0.341814	-0.343533	-0.23871	-0.174884	-0.156728	-0.070091	-0.149828	-0.316791	-0.294522	-0.341814	-0.343533	-0.0201519	0.0678923	0.0785627	0.00593561	0.0347228	0.133364	0.0201597	0.164309	0.0967116	0.0785658	-0.26418	0.0983872	0.136158	0.0394793	0.0333169	-0.157956	-0.171773	-0.378111	-0.35557	-0.175118	0.0649488	-0.13099	0.0971192	-0.00375418	-0.0958442	0.0568691	-0.0242085	-0.0500482	-0.2981	-0.0762339	0.166794	-0.0220598	-0.342152	-0.128471	-0.364776	-0.378111	-0.35557	-0.0550852	0.07126	-0.290152	-0.289976	-0.0614736	0.234299	-0.0135429	0.188405	-0.109301	0.118706	-0.162141	0.140281	0.199857	-0.230762	-0.167324	-0.290152	-0.289976	-0.230583	-0.254307	0.239067	0.0339373	-0.0448818	-0.0853899	0.0909491	0.201973	-0.18354	-0.0754686	-0.230583	-0.254307	-0.35403	-0.330551	-0.174118	-0.0746448	0.19547	0.0755395	-0.233898	-0.0498791	-0.314134	-0.317031	-0.35403	-0.330551	0.106675	-0.0146723	-0.0680826	-0.0562424	0.224861	0.341822	0.201795	0.387	0.224557	0.246723	0.224601	0.340129	0.213083	0.111587	0.249984	-0.0562424	0.250453	0.343537	0.224287	0.362219	0.238288	0.255159	0.231675	0.33832	0.217388	0.146254	0.244176	0.0562424	0.238705	0.0396353	-0.0397528	-0.0763532	0.0950734	0.204694	-0.175199	-0.0685338	-0.224861	-0.250453	-0.0786048	-0.0174927	-0.0618867	0.002296	-0.0720792	-0.0977342	-0.0723823	-0.174898	-0.156761	-0.0701448	-0.149818	-0.316815	-0.294544	-0.341822	-0.343537	-0.0848338	0.0556309	-0.162929	-0.201795	-0.224287	0.00597536	-0.0582689	0.0207364	-0.0962798	-0.112876	-0.0960468	-0.387	-0.362219	-0.016093	-0.0536683	0.115924	-0.0219335	-0.0673204	-0.0205954	0.256383	-0.151597	-0.0283547	-0.224557	-0.238288	0.0210864	-0.0775051	-0.0061897	-0.198709	-0.12976	-0.246723	-0.255159	-0.026372	0.00145039	-0.00258358	0.162818	0.0307918	0.0373439	0.190445	0.277521	-0.152203	-0.0257961	-0.224601	-0.231675	-0.317768	-0.310678	-0.340129	-0.33832	-0.167305	-0.114564	-0.213083	-0.217388	0.149266	-0.111587	-0.146254	-0.249984	-0.244176	-0.0562424
G_unclassified_P_Firmicutes_0.856_PA	0.0587349	-0.431259	0.0526421	0.262839	0.508882	-0.0680475	0.489096	0.402857	0.483951	0.0216433	-0.100413	0.0386691	0.326479	0.12127	0.0455059	0.316048	0.128375	0.201168	0.338702	0.0165587	0.488893	0.237789	0.442226	0.0216333	0.187492	0.0733193	-0.0557071	-0.103887	0.0411584	0.0386691	0.0350087	0.202993	-0.00723102	0.060766	-0.0270733	0.29565	0.320673	0.123107	-0.0120106	0.183936	0.249445	0.201168	0.27556	0.0242056	0.488893	0.237789	0.442226	0.210849	1	NA	0.608379	0.20174	0.037141	0.019954	-0.103887	-0.00134407	0.0411276	0.0386691	0.0320588	0.119989	0.24974	0.0687653	0.185857	0.047606	-0.0387815	-0.00723102	-0.0589555	0.320673	0.123107	0.183936	0.0126765	0.246002	0.179357	0.0691464	-0.0120106	0.201168	0.27556	0.0242056	0.29565	0.314584	0.112297	0.107123	0.488893	0.237789	0.442226	0.210849	1	NA	0.608379	0.20174	0.037141	0.0674654	-0.0419347	0.0126934	-0.162643	-0.00134407	0.190785	0.00151433	0.366204	0.119989	0.200302	0.20608	0.0662216	0.169241	0.047606	-0.0387815	-0.0833308	-0.00723102	0.0342619	-0.155383	0.00659338	0.320673	0.123107	0.183936	0.226023	0.0126765	0.225153	0.0981407	0.0286615	0.0776051	0.170382	0.143052	-0.0470239	0.246002	0.1652	0.0606449	0.271033	0.192248	-0.0682962	0.0386691	0.0110949	0.201168	0.0153745	-0.0631985	-0.0246174	0.27556	0.0242056	0.29565	0.314584	0.112297	0.107123	0.488893	0.237789	0.442226	0.133825	0.121333	0.480513	0.171093	0.210849	1	NA	0.608379	0.20174	0.037141	0.0682621	0.136306	0.0149137	0.00294285	0.13952	0.0590013	0.27556	0.0242056	0.269124	0.0392055	0.0693909	0.135065	-0.130646	0.139183	0.159955	-0.162676	0.190073	0.0934777	0.17691	-0.001136	0.148095	-0.139263	-0.104332	0.284383	0.172713	0.0874555	0.246002	0.142898	0.176554	0.369627	0.184505	0.00265062	0.0358526	0.0378588	-0.130938	-0.0795626	-0.100923	0.00933459	0.0349114	0.141813	0.211203	0.200302	0.185546	0.0786433	-0.0379417	-0.0656665	-0.172328	1.22691e-05	0.0097164	0.131387	0.0643335	-0.0347458	0.0126671	0.191588	0.113508	-0.0807927	-0.0198878	0.192258	-0.0500253	0.069347	0.0146056	0.0885894	0.128597	0.0178973	0.115351	0.316677	0.1045	0.0509746	0.00308459	0.00245707	0.324338	0.0691311	0.221812	0.183936	0.151993	0.394422	0.210674	0.0507877	0.0846928	0.134314	-0.0532219	0.214288	0.0362804	-0.0537363	0.164003	-0.112851	0.0932516	0.0516368	0.135409	-0.0201401	0.0896917	-0.139033	0.256265	-0.0351922	0.142204	0.109163	0.475379	0.305458	0.453381	-0.0669889	0.0573987	0.0620001	-0.0744044	0.124314	0.10775	-0.0826768	0.29565	0.314584	0.112297	0.107123	0.297084	0.268315	0.0823077	0.239755	-0.0856218	-0.0972643	0.0281668	0.234129	0.107797	0.0663162	0.186151	0.0649169	0.163063	0.445863	0.0386691	0.160922	0.488893	0.237789	0.442226	0.133825	0.121333	0.480513	0.171093	0.210849	1	NA	0.608379	0.20174	0.037141	0.0529588	0.00532771	-0.0620154	0.0544591	0.0544591	0.0594187	-0.0554858	0.0594187	-0.0554858	0.113302	0.0591481	0.00813334	0.0505879	-0.0906577	-0.0529488	-0.0916814	-0.0910497	-0.0319066	-0.58922	-0.0247831	-0.0916396	-0.0901363	-0.131036	-0.0319066	-0.58922	0.237587	-0.0247831	-0.131036	-0.0319066	0.00100883	-0.237229	-0.317113	-0.173169	-0.0545058	-0.446977	-0.58922	-0.312348	0.237601	-0.0250059	0.0352654	0.0130462	-0.204267	-0.00706979	-0.0711695	-0.0373955	-0.0973922	-0.100311	-0.250242	-0.0373965	-0.0802918	-0.375276	-0.446977	-0.58922	-0.104882	-0.00529986	0.0936523	-0.0251014	0.0303376	0.0936523	-0.0250776	-0.101332	0.0303376	0.155096	-0.101332	0.0303376	0.272391	-0.132841	-0.241705	-0.205945	0.00216889	-0.240725	0.157285	0.155133	0.189271	0.140712	0.124461	-0.207473	0.0998058	0.00536253	0.0379994	-0.0625447	-0.0337153	0.162744	-0.258435	0.0693966	0.00933718	0.0620213	0.137174	0.10029	-0.523098	0.137243	0.100818	-0.523098	0.157428	-0.020303	0.151396	-0.34999	-0.523098	0.159004	0.173665	0.121949	0.0742636	0.0678187	0.160158	-0.34999	-0.523098	0.0544491	0.0544491	0.0594108	-0.0555067	0.0594108	-0.0555067	0.11328	0.0591401	0.00811742	0.050568	-0.0940821	-0.0938891	-0.0335203	-0.589199	-0.0257332	-0.0940403	-0.0930196	-0.132796	-0.0335203	-0.589199	0.236089	-0.0257332	-0.132796	-0.0335203	-0.00160379	-0.238979	-0.31877	-0.175581	-0.056612	-0.447078	-0.589199	-0.314003	0.236103	-0.0259481	0.0331144	0.0111021	-0.205544	-0.00912526	-0.0731832	-0.0390012	-0.098604	-0.102864	-0.251541	-0.0392331	-0.0827512	-0.375925	-0.447078	-0.589199	0.0249502	0.0940821	0.0255193	0.142538	-0.0875556	0.142582	-0.00871338	0.0938891	-0.0249263	0.157583	0.298123	-0.12609	-0.238521	-0.224874	0.00270713	-0.237273	0.164212	0.157619	0.202003	0.148418	0.128422	-0.20377	0.101211	0.00429202	0.0439489	-0.0603499	-0.0280414	0.170021	-0.260813	0.0794958	0.0169761	0.0335203	-0.0888848	0.0805833	-0.0888848	0.0805922	0.140202	0.0260237	0.0039448	0.0723703	0.0463036	0.0723902	0.589199	0.570463	0.598085	0.527551	0.444623	0.563313	0.283713	0.447221	0.570465	0.431401	0.58766	0.448358	0.44179	0.477986	0.515727	0.315562	0.369186	0.501581	0.283713	-0.0257332	-0.0940403	-0.0930196	-0.132796	-0.0335203	-0.589199	0.236089	-0.0257332	-0.132796	-0.0335203	-0.00160379	-0.238979	-0.31877	-0.175581	-0.056612	-0.447078	-0.589199	-0.314003	0.236103	-0.0259481	0.0331144	0.0111021	-0.205544	-0.00912526	-0.0731832	-0.0390012	-0.098604	-0.102864	-0.251541	-0.0392331	-0.0827512	-0.375925	-0.447078	-0.589199	-0.0592357	-0.0592357	0.0285961	0.0691956	-0.00801594	0.0254954	0.14248	-0.0876113	0.142524	-0.0087691	0.156938	0.296607	-0.12662	-0.238916	-0.226756	0.00224251	-0.237645	0.16366	0.156958	0.201058	0.147574	0.12789	-0.204309	0.100416	0.00323941	0.0432276	-0.0607548	-0.0286483	0.169566	-0.261266	0.0786571	0.015627	0.0888848	0.175174	0.0592357	0.0888848	0.175197	0.0590208	0.196383	0.146768	0.110957	-0.369085	0.0805833	-0.0888848	0.0805922	0.140202	0.0260237	0.0039448	0.0723703	0.0463036	0.0723902	0.570463	0.598085	0.527551	0.444623	0.563313	0.283713	0.447221	0.570465	0.431401	0.58766	0.448358	0.44179	0.477986	0.515727	0.315562	0.369186	0.501581	0.283713	-0.175174	-0.0805833	-0.274879	-0.363581	-0.104754	-0.441663	-0.570463	-0.356043	-0.241943	-0.222032	-0.072044	-0.165925	-0.434959	-0.369738	-0.441663	-0.570463	-0.0592357	0.0285961	0.0691956	-0.00801594	0.0888848	0.175197	0.0590208	0.196383	0.146768	0.110957	-0.369085	0.0805922	0.140202	0.0260237	0.0039448	-0.185781	-0.27349	-0.48058	-0.598085	-0.272118	0.0877834	-0.190654	0.0930554	0.0418895	-0.104999	0.0804072	0.00220073	-0.041581	-0.382285	-0.0872412	0.10665	-0.0204781	-0.449663	-0.14075	-0.441195	-0.48058	-0.598085	-0.16791	0.107335	-0.374851	-0.527551	-0.164727	0.274891	-0.0599918	0.197622	-0.216582	0.153933	-0.247267	0.220137	0.179506	-0.345403	-0.212649	-0.374851	-0.527551	-0.268571	-0.444623	0.36354	0.0829733	-0.0547038	-0.0543696	0.204979	0.248636	-0.223375	-0.0363419	-0.268571	-0.444623	-0.441258	-0.563313	-0.278583	-0.108109	0.223319	0.131909	-0.285846	-0.201507	-0.402679	-0.355521	-0.441258	-0.563313	0.104779	-0.0370901	-0.0291862	-0.283713	0.266732	0.441663	0.267687	0.472482	0.252007	0.288716	0.296813	0.402604	0.167849	0.10683	0.317825	-0.283713	0.447221	0.570465	0.431401	0.58766	0.448358	0.44179	0.477986	0.515727	0.315562	0.369186	0.501581	0.283713	0.356019	0.0812591	-0.0554988	-0.0541547	0.201731	0.248204	-0.223347	-0.0350147	-0.266732	-0.447221	-0.0691837	-0.0369547	-0.0524584	0.00949836	-0.0815165	-0.116138	-0.0860503	-0.241982	-0.222078	-0.0720719	-0.165957	-0.434963	-0.369736	-0.441663	-0.570465	-0.108528	0.10315	-0.226811	-0.267687	-0.431401	-0.00784582	-0.016986	0.039834	-0.0523001	-0.0788253	-0.0715754	-0.472482	-0.58766	-0.0200235	-0.0648111	0.0409423	-0.0558699	-0.118908	0.0286185	0.309293	-0.194025	0.0394102	-0.252007	-0.448358	0.0192196	-0.0930325	-0.0982491	-0.245674	-0.11938	-0.288716	-0.44179	-0.0433928	-0.0312092	0.0594356	0.168184	0.0430794	0.0920755	0.2634	0.304063	-0.227896	-0.0043159	-0.296813	-0.477986	-0.37273	-0.335367	-0.402604	-0.515727	-0.116619	0.00910338	-0.167849	-0.315562	0.265456	-0.10683	-0.369186	-0.317825	-0.501581	-0.283713
G_unclassified_P_Firmicutes_0.856_trunc_AB	-0.20293	-0.284905	-0.192346	0.554971	0.652667	-0.127431	0.477382	0.58197	0.445777	0.0359207	-0.223822	0.121947	0.366558	0.376453	0.104927	0.403959	0.181359	0.301082	0.347852	0.264576	0.361016	0.576819	0.632809	0.0359991	0.230383	0.132444	-0.153522	-0.230315	0.0462276	0.121947	0.0660376	0.188802	-0.0498923	0.0572699	-0.013492	0.369547	0.369786	0.338364	-0.132126	0.342798	0.404141	0.301082	0.307797	0.216437	0.361016	0.576819	0.632809	0.285684	NA	1	1	0.256056	0.0480413	-0.0438541	-0.230315	0.0589034	0.0462929	0.121947	0.0607508	0.019198	0.125919	0.116195	0.157661	0.0419299	0.00567322	-0.0498923	-0.17018	0.369786	0.338364	0.342798	0.0346277	0.390374	0.2292	0.108831	-0.132126	0.301082	0.307797	0.216437	0.369547	0.329487	0.21241	0.166135	0.361016	0.576819	0.632809	0.285684	NA	1	1	0.256056	0.0480413	0.0723074	-0.122858	-0.0453998	-0.186035	0.0589034	0.161477	0.0844367	0.209707	0.019198	0.18111	0.124812	0.099229	0.1465	0.0419299	0.00567322	-0.160624	-0.0498923	0.00671815	-0.179105	-0.0569425	0.369786	0.338364	0.342798	0.323465	0.0346277	0.162137	0.0523093	0.0855132	0.0956634	0.226331	0.0835448	-0.225693	0.390374	0.205956	0.0920775	0.27478	0.137199	-0.175158	0.121947	-0.0102151	0.301082	-0.0574346	-0.13988	-0.124769	0.307797	0.216437	0.369547	0.329487	0.21241	0.166135	0.361016	0.576819	0.632809	0.200319	0.117013	0.713923	0.1001	0.285684	NA	1	1	0.256056	0.0480413	-0.051735	0.238748	-0.0940366	-0.0662836	0.00986567	0.0417461	0.307797	0.216437	0.281187	-0.0297738	0.00857012	0.16099	-0.0180357	0.071745	0.257958	-0.18608	0.126917	0.11597	0.160388	0.0589514	0.110588	-0.193541	-0.13206	0.228402	0.240968	0.000321443	0.390374	0.227213	0.193388	0.322988	0.150604	0.0859091	0.028303	-0.0514817	-0.125738	-0.127087	-0.0422524	-0.0725481	-0.0150486	0.0971803	0.223132	0.18111	0.190263	-0.0194292	-0.0525419	-0.11886	-0.144971	-0.0213272	-0.0237531	0.160477	0.0364636	0.00950734	-0.123143	0.131876	0.0754557	-0.150075	0.0251767	0.132908	-0.172691	-0.0764633	0.0334368	0.0613955	0.0460465	-0.0488143	0.0977679	0.372911	0.0849261	0.0295058	-0.0535697	0.0122867	0.363973	0.0159844	0.196053	0.342798	0.0892985	0.452403	0.307262	0.0372698	0.0632248	0.106816	-0.0418703	0.159064	0.081111	-0.137831	0.0754657	-0.293134	0.0190547	0.0127383	0.0677978	0.0375022	0.0720447	-0.382066	0.113647	-0.087262	0.0856439	0.0631464	0.255693	0.512008	0.55214	-0.190131	-0.00819464	0.0635494	-0.0430876	0.145862	0.111111	-0.0890577	0.369547	0.329487	0.21241	0.166135	0.193986	0.205944	0.0706396	0.186904	-0.142048	-0.0337229	0.11649	0.241175	0.215734	0.090664	0.229059	0.0792646	0.0952988	0.601747	0.121947	0.267277	0.361016	0.576819	0.632809	0.200319	0.117013	0.713923	0.1001	0.285684	NA	1	1	0.256056	0.0480413	0.117611	0.00498664	-0.0912687	0.120261	0.120261	-0.0418322	0.0475577	-0.0418322	0.0475577	0.0323421	-0.0420279	0.0110663	0.0947014	-0.201279	-0.117651	-0.170684	-0.189727	-0.0464121	-0.94094	-0.113615	-0.170729	-0.188222	-0.120138	-0.0464121	-0.94094	0.199608	-0.113615	-0.120138	-0.0464121	-0.0704364	-0.386358	-0.379852	-0.215581	-0.0938339	-0.671085	-0.94094	-0.382683	0.19969	-0.113679	-0.00210317	-0.00770329	-0.264052	-0.0349866	-0.0384819	-0.116469	-0.0226395	-0.162448	-0.193796	-0.0583696	-0.205673	-0.529819	-0.671085	-0.94094	-0.14177	-0.00505877	0.206562	-0.0144694	0.0792725	0.206562	-0.0145466	0.0163911	0.0792725	0.176397	0.0163911	0.0792725	0.346704	-0.16764	-0.233269	-0.0950815	0.0336751	-0.241479	0.044824	0.176443	0.263737	0.179797	0.0670574	-0.206379	0.164924	0.183791	0.00882732	0.100277	-0.00785111	0.432819	-0.0878941	0.143137	-0.0598927	0.091254	0.175767	0.146614	-0.793752	0.175499	0.147587	-0.793752	0.216648	-0.0223566	0.20487	-0.500088	-0.793752	0.127273	0.238724	0.197866	0.197334	0.100724	0.351846	-0.500088	-0.793752	0.120304	0.120304	-0.0417553	0.0476681	-0.0417553	0.0476681	0.032375	-0.0419522	0.0110942	0.094775	-0.175734	-0.195593	-0.0501369	-0.941007	-0.115509	-0.17578	-0.194142	-0.123397	-0.0501369	-0.941007	0.196937	-0.115509	-0.123397	-0.0501369	-0.0757151	-0.38994	-0.383922	-0.221048	-0.0973062	-0.670827	-0.941007	-0.386698	0.197029	-0.11556	-0.00632204	-0.0113182	-0.267343	-0.0395491	-0.0432225	-0.119337	-0.0257615	-0.168173	-0.196932	-0.0623123	-0.21081	-0.531681	-0.670827	-0.941007	0.0202705	0.175734	0.0213327	0.158348	-0.134918	0.158441	0.00143659	0.195593	-0.0203445	0.169113	0.355146	-0.174323	-0.236928	-0.129268	0.0293265	-0.244844	0.0387906	0.169174	0.256838	0.176712	0.0616336	-0.210463	0.154275	0.183551	0.00447854	0.0965557	-0.0140236	0.436364	-0.09787	0.138539	-0.0701617	0.0501369	-0.0713368	0.0573519	-0.0713368	0.0573926	0.0365635	0.0108	-0.000110661	-0.0023084	0.0885752	-0.0022526	0.941007	0.857081	0.973716	0.857058	0.710488	0.969746	0.498933	0.699906	0.85708	0.607886	0.939509	0.753535	0.708453	0.805056	0.882965	0.727738	0.634277	0.885263	0.498933	-0.115509	-0.17578	-0.194142	-0.123397	-0.0501369	-0.941007	0.196937	-0.115509	-0.123397	-0.0501369	-0.0757151	-0.38994	-0.383922	-0.221048	-0.0973062	-0.670827	-0.941007	-0.386698	0.197029	-0.11556	-0.00632204	-0.0113182	-0.267343	-0.0395491	-0.0432225	-0.119337	-0.0257615	-0.168173	-0.196932	-0.0623123	-0.21081	-0.531681	-0.670827	-0.941007	0.0452804	0.0452804	0.149502	0.0501686	0.0372665	0.021405	0.158547	-0.134682	0.15864	0.00164208	0.167997	0.35173	-0.175509	-0.237672	-0.133562	0.0283566	-0.245627	0.0377571	0.168081	0.255096	0.175418	0.0608428	-0.211536	0.152632	0.181816	0.00316714	0.0955634	-0.0151106	0.435624	-0.0990253	0.136977	-0.0727618	0.0713368	0.112448	-0.0452804	0.0713368	0.112475	-0.0453399	0.13236	0.0982421	0.0655259	-0.452643	0.0573519	-0.0713368	0.0573926	0.0365635	0.0108	-0.000110661	-0.0023084	0.0885752	-0.0022526	0.857081	0.973716	0.857058	0.710488	0.969746	0.498933	0.699906	0.85708	0.607886	0.939509	0.753535	0.708453	0.805056	0.882965	0.727738	0.634277	0.885263	0.498933	-0.112448	-0.0573519	-0.316551	-0.382146	-0.0932699	-0.577701	-0.857081	-0.382598	-0.238076	-0.230265	-0.0434146	-0.163484	-0.471043	-0.427682	-0.577701	-0.857081	0.0452804	0.149502	0.0501686	0.0372665	0.0713368	0.112475	-0.0453399	0.13236	0.0982421	0.0655259	-0.452643	0.0573926	0.0365635	0.0108	-0.000110661	-0.246237	-0.284307	-0.692329	-0.973716	-0.290998	-0.0572052	-0.190538	0.0973326	0.0509557	-0.118601	-0.00431473	0.028039	-0.101275	-0.437257	-0.0957639	0.392811	0.00414662	-0.544132	-0.293985	-0.567829	-0.692329	-0.973716	-0.132704	0.164663	-0.533758	-0.857058	-0.144328	0.316668	-0.0486604	0.273927	-0.134411	0.227762	-0.217301	0.259624	0.383733	-0.35004	-0.239937	-0.533758	-0.857058	-0.385206	-0.710488	0.382168	0.0616418	-0.0224464	-0.0727398	0.229897	0.391075	-0.238292	-0.074534	-0.385206	-0.710488	-0.670112	-0.969746	-0.250461	-0.165508	0.34509	0.0545214	-0.365012	-0.0644885	-0.510153	-0.512015	-0.670112	-0.969746	0.0933508	-0.0484741	-0.149621	-0.498933	0.373065	0.577701	0.343877	0.67776	0.429366	0.414973	0.449649	0.65366	0.453852	0.265934	0.512434	-0.498933	0.699906	0.85708	0.607886	0.939509	0.753535	0.708453	0.805056	0.882965	0.727738	0.634277	0.885263	0.498933	0.382616	0.0726862	-0.00793704	-0.0551763	0.23734	0.396232	-0.220891	-0.0595386	-0.373065	-0.699906	-0.0503017	0.109257	0.0791705	0.0305311	0.0507363	-0.0391199	0.0497589	-0.238158	-0.230283	-0.0434709	-0.163616	-0.471055	-0.42768	-0.577701	-0.85708	-0.0947496	0.126591	-0.220391	-0.343877	-0.607886	0.0373543	-0.0073879	-0.0427459	-0.0393038	-0.146498	-0.061601	-0.67776	-0.939509	-0.021836	-0.123645	0.245778	-0.0350743	-0.208716	-0.0271188	0.443806	-0.231492	-0.0604753	-0.429366	-0.753535	-0.0441068	0.000331917	0.0542606	-0.24816	-0.141733	-0.414973	-0.708453	-0.108449	-0.0195173	-0.0809879	0.312828	0.0809188	-0.00427894	0.311309	0.48678	-0.246352	-0.0448777	-0.449649	-0.805056	-0.56209	-0.547344	-0.65366	-0.882965	-0.316233	-0.224555	-0.453852	-0.727738	0.229772	-0.265934	-0.634277	-0.512434	-0.885263	-0.498933
G_unclassified_P_Firmicutes_0.856_AB	-0.114391	-0.435189	-0.111808	0.58487	0.74859	-0.135113	0.619956	0.654734	0.59632	0.0388668	-0.223502	0.114607	0.468578	0.390386	0.103358	0.489589	0.210321	0.355468	0.445772	0.238473	0.513272	0.60002	0.705969	0.0389139	0.279704	0.146266	-0.147055	-0.230329	0.058618	0.114607	0.068498	0.259508	-0.0411828	0.0784582	-0.0261848	0.453744	0.468002	0.354163	-0.103052	0.379322	0.461629	0.355468	0.386421	0.197344	0.513272	0.60002	0.705969	0.346166	0.608379	1	1	0.311565	0.0578429	-0.0202073	-0.230329	0.0412783	0.0586488	0.114607	0.0628913	0.0869236	0.231474	0.128989	0.226712	0.0596933	-0.0188123	-0.0411828	-0.161215	0.468002	0.354163	0.379322	0.0331809	0.449243	0.274397	0.124519	-0.103052	0.355468	0.386421	0.197344	0.453744	0.4179	0.233395	0.192749	0.513272	0.60002	0.705969	0.346166	0.608379	1	1	0.311565	0.0578429	0.0934262	-0.118036	-0.0257219	-0.236786	0.0412783	0.231034	0.0695573	0.350586	0.0869236	0.260098	0.208407	0.113903	0.208939	0.0596933	-0.0188123	-0.165867	-0.0411828	0.0258307	-0.222719	-0.0378497	0.468002	0.354163	0.379322	0.383073	0.0331809	0.258012	0.0963173	0.0813687	0.116799	0.266986	0.146633	-0.201666	0.449243	0.249615	0.106524	0.360533	0.21725	-0.170089	0.114607	-0.000638176	0.355468	-0.0326689	-0.140949	-0.105715	0.386421	0.197344	0.453744	0.4179	0.233395	0.192749	0.513272	0.60002	0.705969	0.234673	0.162334	0.778286	0.180001	0.346166	0.608379	1	1	0.311565	0.0578429	0.00329553	0.268712	-0.0603798	-0.0469274	0.091975	0.0669418	0.386421	0.197344	0.364261	0.00172226	0.0486517	0.201664	-0.0927204	0.138248	0.298306	-0.236831	0.200443	0.142493	0.224285	0.0414288	0.167464	-0.224166	-0.159315	0.323818	0.292229	0.0534513	0.449243	0.264637	0.254682	0.453009	0.219725	0.0712186	0.0425719	-0.0140688	-0.171741	-0.140666	-0.0932681	-0.0465377	0.0100275	0.156405	0.291552	0.260098	0.255961	0.0335877	-0.0623623	-0.126066	-0.205609	-0.0156563	-0.0116132	0.199361	0.0659186	-0.0127848	-0.0805365	0.214921	0.126336	-0.161507	0.00630678	0.204383	-0.161446	-0.0110771	0.0334863	0.0980591	0.112417	-0.0250248	0.14421	0.464967	0.125154	0.0512771	-0.0374858	0.0105261	0.466317	0.0541834	0.275961	0.379322	0.158929	0.555728	0.362094	0.0581247	0.0982226	0.1576	-0.0630442	0.249364	0.0814217	-0.135797	0.154384	-0.294934	0.071199	0.0407906	0.13036	0.017708	0.106754	-0.35841	0.240002	-0.0841343	0.149621	0.113381	0.423338	0.56679	0.655846	-0.180304	0.0288745	0.0841374	-0.0757994	0.185484	0.1482	-0.114564	0.453744	0.4179	0.233395	0.192749	0.314498	0.303239	0.0989933	0.28267	-0.156069	-0.0872125	0.102022	0.313702	0.230533	0.10854	0.280853	0.0973956	0.170583	0.684662	0.114607	0.307261	0.513272	0.60002	0.705969	0.234673	0.162334	0.778286	0.180001	0.346166	0.608379	1	1	0.311565	0.0578429	0.116802	0.00687974	-0.103999	0.119668	0.119668	0.00663134	-0.000250765	0.00663134	-0.000250765	0.0931283	0.00631488	0.0130175	0.0993466	-0.201013	-0.116826	-0.179646	-0.192731	-0.0533079	-0.958356	-0.0965932	-0.179661	-0.191071	-0.166407	-0.0533079	-0.958356	0.289448	-0.0965932	-0.166407	-0.0533079	-0.0500675	-0.422814	-0.464205	-0.26137	-0.101387	-0.733669	-0.958356	-0.463685	0.289501	-0.0967612	0.019805	0.00226566	-0.316627	-0.0297514	-0.0715335	-0.10668	-0.0768232	-0.17892	-0.291896	-0.0647151	-0.198563	-0.598825	-0.733669	-0.958356	-0.166952	-0.00691914	0.206744	-0.0258869	0.0766657	0.206744	-0.0259256	-0.0498459	0.0766657	0.224911	-0.0498459	0.0766657	0.413153	-0.201796	-0.313443	-0.196251	0.025567	-0.31886	0.128313	0.224969	0.304496	0.215787	0.125841	-0.277411	0.179529	0.135148	0.0290522	0.0322312	-0.0263764	0.409831	-0.223432	0.144926	-0.037853	0.103991	0.210019	0.167428	-0.842623	0.209872	0.168454	-0.842623	0.252932	-0.028211	0.239369	-0.564187	-0.842623	0.189003	0.277152	0.216939	0.186944	0.113886	0.350672	-0.564187	-0.842623	0.119693	0.119693	0.00667802	-0.0001858	0.00667802	-0.0001858	0.0931443	0.00636078	0.0130316	0.0993886	-0.184733	-0.198687	-0.0570193	-0.958398	-0.0985353	-0.184749	-0.197109	-0.169846	-0.0570193	-0.958398	0.286621	-0.0985353	-0.169846	-0.0570193	-0.0554826	-0.426421	-0.468045	-0.266763	-0.105174	-0.733559	-0.958398	-0.467493	0.286681	-0.0986896	0.0154062	-0.00153484	-0.319741	-0.0342979	-0.0761872	-0.109725	-0.0797595	-0.184569	-0.294908	-0.0686581	-0.203771	-0.600492	-0.733559	-0.958398	0.0299951	0.184733	0.0311143	0.201899	-0.149293	0.201991	-0.00417676	0.198687	-0.0300323	0.220868	0.434384	-0.202357	-0.314159	-0.232031	0.0227531	-0.319154	0.128282	0.22094	0.307133	0.218315	0.124268	-0.278208	0.172928	0.134444	0.0294905	0.0311708	-0.0272181	0.416589	-0.23179	0.148169	-0.0405425	0.0570193	-0.105798	0.0916205	-0.105798	0.0916589	0.112981	0.0242434	0.00242778	0.0430319	0.0929872	0.0430817	0.958398	0.900361	0.9798	0.881452	0.754944	0.96894	0.520082	0.749803	0.900361	0.688613	0.955922	0.788894	0.743688	0.830873	0.886467	0.686737	0.683113	0.887161	0.520082	-0.0985353	-0.184749	-0.197109	-0.169846	-0.0570193	-0.958398	0.286621	-0.0985353	-0.169846	-0.0570193	-0.0554826	-0.426421	-0.468045	-0.266763	-0.105174	-0.733559	-0.958398	-0.467493	0.286681	-0.0986896	0.0154062	-0.00153484	-0.319741	-0.0342979	-0.0761872	-0.109725	-0.0797595	-0.184569	-0.294908	-0.0686581	-0.203771	-0.600492	-0.733559	-0.958398	-0.00402373	-0.00402373	0.125912	0.0791508	0.0219066	0.0311504	0.202006	-0.149158	0.202098	-0.00406364	0.219657	0.43107	-0.203519	-0.314946	-0.236241	0.0217815	-0.319928	0.127193	0.219729	0.305296	0.216891	0.12337	-0.279305	0.171267	0.132546	0.0280991	0.0302044	-0.028363	0.415811	-0.232877	0.146527	-0.0432511	0.105798	0.189211	0.00402373	0.105798	0.189244	0.00385325	0.214727	0.160633	0.114985	-0.543798	0.0916205	-0.105798	0.0916589	0.112981	0.0242434	0.00242778	0.0430319	0.0929872	0.0430817	0.900361	0.9798	0.881452	0.754944	0.96894	0.520082	0.749803	0.900361	0.688613	0.955922	0.788894	0.743688	0.830873	0.886467	0.686737	0.683113	0.887161	0.520082	-0.189211	-0.0916205	-0.395113	-0.490823	-0.131352	-0.670258	-0.900361	-0.487263	-0.318741	-0.306064	-0.076354	-0.219838	-0.594711	-0.527831	-0.670258	-0.900361	-0.00402373	0.125912	0.0791508	0.0219066	0.105798	0.189244	0.00385325	0.214727	0.160633	0.114985	-0.543798	0.0916589	0.112981	0.0242434	0.00242778	-0.290229	-0.368314	-0.764006	-0.9798	-0.372577	0.0122022	-0.253821	0.127639	0.062369	-0.150418	0.0470558	0.0216542	-0.0994657	-0.537578	-0.122586	0.348893	-0.00943917	-0.647265	-0.298823	-0.657677	-0.764006	-0.9798	-0.19719	0.182673	-0.599916	-0.881452	-0.203936	0.395202	-0.0719022	0.315492	-0.228425	0.256508	-0.304824	0.317444	0.383536	-0.458774	-0.300177	-0.599916	-0.881452	-0.439818	-0.754944	0.490809	0.0954389	-0.0496532	-0.0858903	0.28784	0.428007	-0.30917	-0.0758189	-0.439818	-0.754944	-0.73096	-0.96894	-0.349696	-0.186724	0.377747	0.119325	-0.43169	-0.171954	-0.600898	-0.574285	-0.73096	-0.96894	0.131423	-0.057218	-0.126384	-0.520082	0.429861	0.670258	0.411286	0.750407	0.462043	0.469418	0.501613	0.695368	0.423841	0.255751	0.553575	-0.520082	0.749803	0.900361	0.688613	0.955922	0.788894	0.743688	0.830873	0.886467	0.686737	0.683113	0.887161	0.520082	0.487258	0.102392	-0.0398097	-0.0731367	0.291556	0.431655	-0.296615	-0.0643384	-0.429861	-0.749803	-0.079221	0.0563391	0.0259158	0.0279286	-0.0132053	-0.0990968	-0.0165233	-0.318822	-0.30611	-0.0764131	-0.219952	-0.594722	-0.52783	-0.670258	-0.900361	-0.134948	0.154603	-0.299031	-0.411286	-0.688613	0.0220525	-0.0157345	-0.00626464	-0.0609572	-0.154897	-0.0881285	-0.750407	-0.955922	-0.0281644	-0.129595	0.203419	-0.0595912	-0.22379	-0.00221133	0.499786	-0.288029	-0.0195084	-0.462043	-0.788894	-0.0207944	-0.0572799	-0.0227804	-0.326631	-0.174698	-0.469418	-0.743688	-0.105166	-0.0331412	-0.0226285	0.327224	0.0852975	0.0544216	0.380477	0.523894	-0.316817	-0.0341781	-0.501613	-0.830873	-0.615204	-0.586227	-0.695368	-0.886467	-0.291656	-0.149722	-0.423841	-0.686737	0.328978	-0.255751	-0.683113	-0.553575	-0.887161	-0.520082
G_unclassified_P_Proteobacteria_0.455_PA	-0.0476084	-0.267752	0.0143791	0.266639	0.350744	-0.00243785	0.376198	0.307156	0.364992	-0.121283	-0.137044	0.0248423	0.263487	0.0515671	0.0745902	0.284721	0.311356	0.164282	0.234235	0.0015897	0.252808	0.25884	0.342627	-0.121304	0.319262	0.100544	-0.148077	-0.14595	0.106457	0.0248423	0.0728349	0.199674	0.0641162	0.0248213	0.00396616	0.270534	0.263381	0.0302649	-0.0625369	0.219359	0.27061	0.164282	0.171018	0.00365234	0.252808	0.25884	0.342627	0.183244	0.20174	0.256056	0.311565	1	NA	-0.0341151	-0.14595	-0.12506	0.106521	0.0248423	0.0706542	-0.00302025	0.12117	0.0988369	0.144557	0.0133961	-0.00589813	0.0641162	-0.155148	0.263381	0.0302649	0.219359	-0.0349109	0.267098	0.315413	0.0756219	-0.0625369	0.164282	0.171018	0.00365234	0.270534	0.183355	0.0903028	0.21242	0.252808	0.25884	0.342627	0.183244	0.20174	0.256056	0.311565	1	NA	0.149187	-0.00368049	-0.0437978	-0.181586	-0.12506	0.0754575	0.000512257	0.16534	-0.00302025	0.0721636	0.120042	0.0831514	0.134237	0.0133961	-0.00589813	-0.101129	0.0641162	-0.00735038	-0.00527162	-0.0706137	0.263381	0.0302649	0.219359	0.18569	-0.0349109	0.193844	-0.0400782	-0.0523311	-0.0630071	0.0855317	0.132179	-0.022097	0.267098	0.296856	0.0699586	0.0771738	0.0668121	-0.138499	0.0248423	0.0760765	0.164282	-0.0537186	-0.0977091	-0.0963872	0.171018	0.00365234	0.270534	0.183355	0.0903028	0.21242	0.252808	0.25884	0.342627	0.166216	0.100164	0.333865	0.0882426	0.183244	0.20174	0.256056	0.311565	1	NA	0.0533784	0.152693	0.00413698	-0.0477038	-0.0285063	0.172106	0.171018	0.00365234	0.0829682	0.083653	0.0955869	0.121142	-0.0752196	0.0633834	0.0887123	-0.181613	0.12619	-0.018994	0.060536	-0.124964	0.0980998	-0.0814982	-0.091698	0.20814	0.220778	0.0429052	0.267098	0.139158	0.0710975	0.203834	0.0701139	0.00423221	0.127141	0.0691416	-0.00510052	0.0345699	0.0284046	-0.0523251	-0.023557	0.0505885	0.097407	0.0721636	0.152238	-0.0882609	-0.0751961	-0.0832447	-0.161035	0.000108017	-0.0603798	0.146011	0.0205721	-0.016925	-0.0154841	0.0319904	0.105175	-0.0744372	-0.000478618	0.0995247	-0.0806389	-0.00884356	-0.0364258	0.0771839	0.119572	-0.0124948	0.0992538	0.210891	-0.0740826	-0.0324152	-0.0647075	-0.0208599	0.262704	0.103278	0.0859589	0.219359	0.0796533	0.148097	0.193258	0.00811673	0.140187	0.142523	-0.0391843	0.19156	0.12972	-0.0145828	0.118526	-0.0478739	0.0657176	0.026004	-0.0179651	-0.0186965	-0.024265	-0.0948387	0.105113	0.00565708	0.12429	0.0831864	0.187159	0.123158	0.201461	-0.143039	-0.103241	0.082803	0.0297941	0.0128453	-0.000180604	-0.0902968	0.270534	0.183355	0.0903028	0.21242	0.189733	0.190815	0.0328797	0.161978	-0.0730468	-0.0666671	0.124192	0.215291	0.0921637	0.134135	0.293946	0.0592553	0.0846366	0.241042	0.0248423	0.146994	0.252808	0.25884	0.342627	0.166216	0.100164	0.333865	0.0882426	0.183244	0.20174	0.256056	0.311565	1	NA	-0.0365825	-0.148403	-0.265148	-0.0331454	-0.0331454	0.125406	-0.122976	0.125406	-0.122976	-0.0453059	0.125347	-0.153738	-0.0709976	-0.126466	0.0366021	-0.19033	-0.126125	-0.107009	-0.313207	0.0732553	-0.190391	-0.125391	-0.0673643	-0.107009	-0.313207	0.189415	0.0732553	-0.0673643	-0.107009	-0.0899734	-0.185824	-0.144673	-0.129861	-0.152419	-0.324643	-0.313207	-0.145928	0.189389	0.0731993	-0.0319513	-0.0082224	-0.130296	-0.0187138	-0.0704629	-0.0637142	-0.039754	-0.0979239	-0.140784	-0.0801926	-0.15554	-0.240187	-0.324643	-0.313207	-0.265467	0.148462	0.133703	-0.0766329	-0.0406748	0.133703	-0.0767029	0.0320789	-0.0406748	0.17883	0.0320789	-0.0406748	0.076876	-0.0502075	-0.0532081	-0.0204089	-0.0502124	-0.0591993	0.099263	0.178859	0.132816	0.127867	-0.00896027	-0.083156	0.120518	0.059507	0.0247723	0.0226974	0.0150567	0.121201	-0.0929985	0.0310165	-0.0919754	0.26517	0.262777	0.261715	-0.136379	0.262545	0.262033	-0.136379	0.264806	0.213276	0.241175	-0.108459	-0.136379	0.245104	0.277943	0.268243	0.235782	0.237893	0.249207	-0.108459	-0.136379	-0.033165	-0.033165	0.125356	-0.123033	0.125356	-0.123033	-0.0453395	0.125299	-0.153769	-0.0710635	-0.196002	-0.132984	-0.110763	-0.315083	0.0709107	-0.196064	-0.132316	-0.0717446	-0.110763	-0.315083	0.184696	0.0709107	-0.0717446	-0.110763	-0.096095	-0.191266	-0.149039	-0.136581	-0.157362	-0.326295	-0.315083	-0.150294	0.18467	0.070856	-0.0370408	-0.0127737	-0.133539	-0.0232966	-0.0753744	-0.0675675	-0.042634	-0.104224	-0.14483	-0.0847586	-0.161574	-0.244166	-0.326295	-0.315083	0.0768942	0.196002	0.0773301	0.232336	0.0409957	0.232345	0.0847258	0.132984	-0.0769587	0.180034	0.0954377	-0.0473184	-0.0512775	-0.0213562	-0.0494094	-0.05706	0.102415	0.18004	0.137908	0.13117	-0.00625124	-0.0802185	0.121236	0.0641059	0.0272242	0.0248207	0.0165562	0.125325	-0.0940005	0.0366056	-0.0890653	0.110763	0.0488152	0.141739	0.0488152	0.141762	0.0413456	0.0963746	0.0455	0.0525136	0.133922	0.052515	0.315083	0.324189	0.289353	0.266064	0.253528	0.300178	0.0380218	0.250691	0.324203	0.217714	0.299337	0.202346	0.220435	0.266874	0.266213	0.168914	0.200209	0.249984	0.0380218	0.0709107	-0.196064	-0.132316	-0.0717446	-0.110763	-0.315083	0.184696	0.0709107	-0.0717446	-0.110763	-0.096095	-0.191266	-0.149039	-0.136581	-0.157362	-0.326295	-0.315083	-0.150294	0.18467	0.070856	-0.0370408	-0.0127737	-0.133539	-0.0232966	-0.0753744	-0.0675675	-0.042634	-0.104224	-0.14483	-0.0847586	-0.161574	-0.244166	-0.326295	-0.315083	-0.124453	-0.124453	0.012552	-0.0767534	-0.149491	0.0773946	0.23249	0.0411604	0.232499	0.0848771	0.17962	0.0941834	-0.0478229	-0.0516265	-0.0231746	-0.0498235	-0.0573697	0.102074	0.179627	0.137132	0.130673	-0.00660371	-0.08066	0.120513	0.0633386	0.0266811	0.0244465	0.016044	0.124878	-0.0943845	0.0358635	-0.0902194	-0.0488152	0.117636	0.124453	-0.0488152	0.117644	0.124437	0.0403181	0.0457817	-0.0211825	-0.192522	0.141739	0.0488152	0.141762	0.0413456	0.0963746	0.0455	0.0525136	0.133922	0.052515	0.324189	0.289353	0.266064	0.253528	0.300178	0.0380218	0.250691	0.324203	0.217714	0.299337	0.202346	0.220435	0.266874	0.266213	0.168914	0.200209	0.249984	0.0380218	-0.117636	-0.141739	-0.223617	-0.197828	-0.202806	-0.323183	-0.324189	-0.198415	-0.144809	-0.158695	-0.0757829	-0.162931	-0.238137	-0.25028	-0.323183	-0.324189	-0.124453	0.012552	-0.0767534	-0.149491	-0.0488152	0.117644	0.124437	0.0403181	0.0457817	-0.0211825	-0.192522	0.141762	0.0413456	0.0963746	0.0455	-0.0654373	-0.0645172	-0.303097	-0.289353	-0.0689073	0.0783132	-0.0533174	0.107051	0.102802	-0.12284	-0.019685	0.0977978	0.00322758	-0.124777	-0.00894135	0.119519	0.0045835	-0.185549	-0.142015	-0.203837	-0.303097	-0.289353	-0.0126167	-0.0166901	-0.274647	-0.266064	-0.0216036	0.223619	0.0110485	0.10572	-0.127723	0.103929	-0.0611628	0.146714	0.111804	-0.129723	-0.116118	-0.274647	-0.266064	-0.244998	-0.253528	0.197813	0.026176	-0.0868223	-0.0277098	0.054934	0.101632	-0.11895	-0.078424	-0.244998	-0.253528	-0.32399	-0.300178	-0.168929	-0.063841	0.122567	0.0421694	-0.106998	-0.0931008	-0.186221	-0.216857	-0.32399	-0.300178	0.202844	0.0596297	-0.0126732	-0.0380218	0.238301	0.323165	0.204457	0.315189	0.202745	0.222033	0.290559	0.270259	0.162646	0.204081	0.270329	-0.0380218	0.250691	0.324203	0.217714	0.299337	0.202346	0.220435	0.266874	0.266213	0.168914	0.200209	0.249984	0.0380218	0.1984	0.0312444	-0.0803538	-0.0191875	0.0607837	0.105295	-0.112778	-0.0702177	-0.238301	-0.250691	0.0769244	-0.0190712	-0.00928963	-0.0771837	-0.0234739	-0.077574	-0.0726801	-0.144814	-0.15872	-0.0758214	-0.16293	-0.238155	-0.250291	-0.323165	-0.324203	-0.0377767	0.0284996	-0.0962149	-0.204457	-0.217714	-0.149439	0.0253637	-0.0639867	0.0136426	-0.0639671	-0.0771311	-0.315189	-0.299337	-0.0100695	-0.0724096	0.0244668	-0.0757654	-0.179766	0.0761747	0.186449	-0.0454153	0.0272655	-0.202745	-0.202346	0.0417686	0.00650491	-0.0442115	-0.095155	-0.0686424	-0.222033	-0.220435	-0.0651675	-0.089436	0.00795823	0.096917	0.00346022	0.000632763	0.10065	0.142896	-0.123675	-0.0947938	-0.290559	-0.266874	-0.187895	-0.187291	-0.270259	-0.266213	-0.0509318	-0.0260876	-0.162646	-0.168914	0.0607718	-0.204081	-0.200209	-0.270329	-0.249984	-0.0380218
G_unclassified_P_Proteobacteria_0.455_trunc_AB	-0.0579975	-0.0403783	0.0119053	0.0666941	0.106248	0.0119333	0.0917469	0.089078	0.0823894	-0.0098093	-0.00603779	0.0113469	0.0470962	-0.020094	-0.0523083	0.0835193	0.331457	0.026564	0.0441325	0.0615171	0.0767491	0.0938027	0.115701	-0.00980093	0.0202989	0.177749	-0.0696657	-0.00183339	0.138949	0.0113469	-0.0414533	-0.0121311	-0.0773788	0.0212832	0.0310772	0.0927652	0.051246	-0.0531914	0.0677443	0.100925	0.126308	0.026564	0.0288919	0.0406469	0.0767491	0.0938027	0.115701	0.05526	0.037141	0.0480413	0.0578429	NA	1	0.0184152	-0.00183339	0.0274845	0.138949	0.0113469	-0.0417249	-0.0408726	0.0220454	-0.0719768	-0.0523718	-0.0168814	0.0158253	-0.0773788	-0.0726696	0.051246	-0.0531914	0.100925	0.0781591	0.121316	0.0232445	0.170359	0.0677443	0.026564	0.0288919	0.0406469	0.0927652	-0.0141001	0.0214819	0.0638761	0.0767491	0.0938027	0.115701	0.05526	0.037141	0.0480413	0.0578429	NA	1	-0.0305503	0.0370032	0.027757	-0.0356747	0.0274845	0.0573249	-0.0342843	0.0145528	-0.0408726	-0.0289885	0.00866461	-0.0807715	-0.0617603	-0.0168814	0.0158253	-0.0677754	-0.0773788	-0.0247655	-0.00947391	-0.0386195	0.051246	-0.0531914	0.100925	0.0889049	0.0781591	0.0303196	-0.0569525	0.0385142	-0.00604642	0.0313214	-0.00907856	0.0401487	0.121316	0.026052	0.180247	0.00189965	-0.0476722	-0.0696193	0.0113469	0.104103	0.026564	0.0592565	0.00920419	0.0505521	0.0288919	0.0406469	0.0927652	-0.0141001	0.0214819	0.0638761	0.0767491	0.0938027	0.115701	0.0984808	0.0551612	0.0982273	0.0281571	0.05526	0.037141	0.0480413	0.0578429	NA	1	-0.00823441	0.0152661	0.0483804	0.025501	-0.0709066	0.0705625	0.0288919	0.0406469	-0.00355314	0.0563819	0.0298643	0.0441021	-0.059956	0.0132384	0.0330725	-0.0356969	-0.0163838	0.0223736	0.0107547	0.0278827	0.0260214	-0.0877275	-0.0675327	-0.0437814	0.0819419	0.0209572	0.121316	0.0336212	0.0350227	0.0346152	0.0612803	-0.0376453	0.0668986	0.0327564	-0.0301942	-0.00805584	-0.0917222	-0.0639582	-0.029251	0.0489257	0.0439281	-0.0289885	-0.0813052	0.0700068	0.0284907	-0.0768448	-0.0192734	0.0229115	-0.0634024	-0.0122329	-0.0268034	0.00646896	-0.0181713	-0.00453749	0.00201717	-0.0151294	-0.0232137	0.0344259	-0.0488956	-0.0252295	0.07273	-0.0392929	0.0404894	-0.000971952	0.0360284	0.0984366	0.0363481	0.0254001	-0.0436791	-0.0176073	0.0526288	0.126735	0.0196437	0.100925	0.0284729	0.0377911	0.0922283	0.00180289	0.0385331	0.0482588	0.0173982	0.0443651	-0.069825	0.0138164	0.00581226	0.0210816	-0.00810644	0.00207054	-0.0528094	-0.0183004	-0.0501869	-0.0319483	-0.093032	-0.0764611	0.0185758	-0.0191685	0.0468901	0.0203431	0.0368033	-0.080704	0.00985591	0.0558108	0.0425292	0.0423698	0.0353529	0.0317464	0.0927652	-0.0141001	0.0214819	0.0638761	0.0472404	0.0327815	0.0173091	0.0329644	-0.0457386	-0.00651717	0.0387508	0.00385737	0.0493927	0.0452687	0.0134673	0.18177	0.0842459	0.0671208	0.0113469	-0.0255754	0.0767491	0.0938027	0.115701	0.0984808	0.0551612	0.0982273	0.0281571	0.05526	0.037141	0.0480413	0.0578429	NA	1	-0.0119743	0.00111402	-0.195912	-0.0132273	-0.0132273	-0.046687	0.0450382	-0.046687	0.0450382	0.0379342	-0.0470655	-0.0385049	0.0185007	0.00928333	0.0119513	-0.136966	0.0103582	0.0613882	-0.0489593	-0.0247492	-0.136966	0.010612	0.0333365	0.0613882	-0.0489593	0.0467419	-0.0247492	0.0333365	0.0613882	0.00480501	-0.034982	0.000516844	0.0257704	-0.109036	-0.0764132	-0.0489593	0.00669814	0.0467077	-0.0250695	0.0518246	0.0521773	-0.0317653	0.0566865	0.0156876	0.0107794	0.0170098	-0.0107926	0.0726571	0.0537086	-0.0175286	-0.0395591	-0.0764132	-0.0489593	-0.314637	-0.00112326	-0.011619	-0.137213	0.0724457	-0.011619	-0.137213	0.0305675	0.0724457	0.0271986	0.0305675	0.0724457	-0.0252551	-0.0347493	-0.00575059	0.0305092	-0.103013	-0.000144783	0.055048	0.0271554	0.083592	0.0508361	0.0862457	-0.0511907	0.0566602	0.00034243	0.0144751	0.0198167	-0.00723695	0.022037	0.0870899	0.0713419	-0.0686238	0.195924	0.250239	0.308438	0.11886	0.250239	0.308452	0.11886	0.284102	0.279877	0.223177	0.137647	0.11886	0.24127	0.297435	0.269144	0.257024	0.25181	0.205199	0.137647	0.11886	-0.0131997	-0.0131997	-0.0466621	0.0450748	-0.0466621	0.0450748	0.0379493	-0.0470406	-0.0385284	0.0185099	-0.136332	0.0119485	0.0605317	-0.0478118	-0.0235637	-0.136332	0.0122299	0.0343608	0.0605317	-0.0478118	0.050307	-0.0235637	0.0343608	0.0605317	0.00583404	-0.0335527	0.0031194	0.027059	-0.107306	-0.075266	-0.0478118	0.00894535	0.0502014	-0.0238865	0.0541693	0.052232	-0.0327724	0.0576937	0.0163139	0.0134143	0.0168426	-0.0100825	0.0741334	0.0561947	-0.0168379	-0.0377467	-0.075266	-0.0478118	0.134055	0.136332	0.134008	0.154201	0.102742	0.154188	0.109774	-0.0119485	-0.134055	0.0292088	-0.00982385	-0.0310215	-0.00322537	0.0445348	-0.098756	0.00291136	0.0600852	0.0292062	0.0932674	0.0542708	0.0882812	-0.0457051	0.0601732	0.00757614	0.0189605	0.0202714	-0.00465019	0.0270038	0.0911878	0.0802443	-0.0615524	-0.0605317	-0.0313887	-0.030886	-0.0313887	-0.0308775	0.02122	-0.0256606	-0.00895153	0.0685876	-0.0338746	0.0685886	0.0478118	0.083243	0.0559651	0.0457379	0.0572145	0.0700987	-0.0071047	0.0628706	0.0831221	0.0562463	0.0803304	0.0339754	0.0467107	0.0379148	0.0653808	0.101243	0.0324652	0.028504	-0.0071047	-0.0235637	-0.136332	0.0122299	0.0343608	0.0605317	-0.0478118	0.050307	-0.0235637	0.0343608	0.0605317	0.00583404	-0.0335527	0.0031194	0.027059	-0.107306	-0.075266	-0.0478118	0.00894535	0.0502014	-0.0238865	0.0541693	0.052232	-0.0327724	0.0576937	0.0163139	0.0134143	0.0168426	-0.0100825	0.0741334	0.0561947	-0.0168379	-0.0377467	-0.075266	-0.0478118	0.046066	0.046066	-0.0427257	0.0632041	0.00805065	0.134008	0.154201	0.102742	0.154188	0.109774	0.0292708	-0.0108948	-0.0309506	-0.00354368	0.0444082	-0.0987457	0.00268419	0.0600392	0.0292152	0.0931781	0.0540155	0.0881548	-0.0458576	0.0600978	0.00790236	0.0190503	0.0200217	-0.00459902	0.0265502	0.0912415	0.08005	-0.0618541	0.0313887	0.00989224	-0.046066	0.0313887	0.00981861	-0.0463889	0.00666202	-0.00788614	0.0149648	-0.0663654	-0.030886	-0.0313887	-0.0308775	0.02122	-0.0256606	-0.00895153	0.0685876	-0.0338746	0.0685886	0.083243	0.0559651	0.0457379	0.0572145	0.0700987	-0.0071047	0.0628706	0.0831221	0.0562463	0.0803304	0.0339754	0.0467107	0.0379148	0.0653808	0.101243	0.0324652	0.028504	-0.0071047	-0.00989224	0.030886	-0.0805604	-0.0410733	-0.140711	-0.095112	-0.083243	-0.0331897	-0.0434974	-0.0582391	0.00333608	-0.0714373	-0.0579366	-0.0640959	-0.095112	-0.083243	0.046066	-0.0427257	0.0632041	0.00805065	0.0313887	0.00981861	-0.0463889	0.00666202	-0.00788614	0.0149648	-0.0663654	-0.0308775	0.02122	-0.0256606	-0.00895153	-0.0289822	0.000739723	-0.0963449	-0.0559651	0.00564217	0.0636574	-0.00979499	0.112095	0.0605854	-0.0775923	0.0930102	0.0650275	0.0237031	-0.0318306	-0.00125517	0.0249625	0.095986	-0.0319019	-0.0471549	-0.0528757	-0.0963449	-0.0559651	0.0174304	-0.0744574	-0.0726214	-0.0457379	0.0247647	0.0804405	0.0139062	0.0710955	-0.0119834	0.0594802	0.00328806	0.034072	0.0517803	-0.0131215	-0.0325756	-0.0726214	-0.0457379	-0.0664536	-0.0572145	0.0410186	-0.00487	-0.0279542	-0.0256467	-0.00902258	0.0234605	-0.0354424	-0.0286689	-0.0664536	-0.0572145	-0.124949	-0.0700987	-0.0539908	-0.0367099	-0.00758538	0.00877252	-0.0577105	0.0858063	-0.053267	-0.101496	-0.124949	-0.0700987	0.140694	0.0865407	0.0423499	0.0071047	0.0718671	0.0950457	0.0552651	0.121585	0.0601948	0.0708431	0.067773	0.0898974	0.129711	0.0633459	0.0551309	0.0071047	0.0628706	0.0831221	0.0562463	0.0803304	0.0339754	0.0467107	0.0379148	0.0653808	0.101243	0.0324652	0.028504	-0.0071047	0.0330814	-0.00917369	-0.0332681	-0.0335352	-0.0138687	0.0189573	-0.0423057	-0.0326433	-0.0718671	-0.0628706	-0.0636794	-0.0154135	-0.0247379	0.0400892	-0.0251203	-0.0450823	-0.00839474	-0.0434297	-0.0581925	0.00334204	-0.0714187	-0.057941	-0.0641176	-0.0950457	-0.0831221	-0.0265784	-0.00838429	-0.0399834	-0.0552651	-0.0562463	0.00844067	-0.0139688	0.0562438	-0.0158053	-0.0421534	0.022278	-0.121585	-0.0803304	0.00156298	-0.0280979	-0.0262427	0.0155825	-0.0845173	0.0079644	0.0506866	0.00362032	-0.0101132	-0.0601948	-0.0339754	0.0443988	-0.0362236	0.080229	-0.0198586	-0.0182674	-0.0708431	-0.0467107	-0.021331	0.0213022	0.00981884	0.00944554	0.0416964	0.0140196	0.0206529	0.0446266	-0.0135328	-0.00257099	-0.067773	-0.0379148	-0.0483796	-0.0564288	-0.0898974	-0.0653808	-0.0854547	-0.116323	-0.129711	-0.101243	-0.00450287	-0.0633459	-0.0324652	-0.0551309	-0.028504	0.0071047
P_Actinobacteria|P_Bacteroidetes_RA	0.0116833	-0.0519747	-0.119524	0.131749	0.0858783	0.156944	0.171738	0.335107	0.155567	0.919322	-0.659479	0.0407004	0.061099	0.307189	0.508754	-0.0135399	-0.199596	0.113403	0.0525441	0.106841	0.0320996	0.0159009	0.0323526	0.919345	-0.0578173	-0.17994	0.238352	-0.653006	-0.225556	0.0407004	0.411988	-0.0508276	0.194834	0.0179308	-0.0177472	-0.019689	0.0672318	0.334533	0.124159	0.00044252	0.03419	0.113403	0.0544786	0.126722	0.0320996	0.0159009	0.0323526	0.0549036	0.0529588	0.117611	0.116802	-0.0365825	-0.0119743	0.185763	-0.653006	0.75921	-0.225545	0.0407004	0.410931	0.64131	0.00275528	-0.0402969	-0.0299378	0.0427631	-0.0225447	0.194834	0.234815	0.0672318	0.334533	0.00044252	-0.0439001	0.0427378	-0.0628407	-0.181597	0.124159	0.113403	0.0544786	0.126722	-0.019689	0.108456	0.135081	-0.0463637	0.0320996	0.0159009	0.0323526	0.0549036	0.0529588	0.117611	0.116802	-0.0365825	-0.0119743	-0.0367359	-0.0218002	0.174978	-0.359423	0.75921	0.095728	0.0449423	0.0602421	0.64131	0.11808	0.0337725	-0.0526105	-0.0176354	0.0427631	-0.0225447	0.0174594	0.194834	0.0725214	0.221804	0.151969	0.0672318	0.334533	0.00044252	0.0534763	-0.0439001	-0.0626199	0.159754	0.1763	0.225187	-0.249899	0.00519496	-0.320903	0.0427378	-0.0681861	-0.189982	-0.0924265	0.29996	0.194037	0.0407004	-0.218667	0.113403	0.127444	0.119243	0.16358	0.0544786	0.126722	-0.019689	0.108456	0.135081	-0.0463637	0.0320996	0.0159009	0.0323526	0.0199658	0.0293082	0.133663	-0.027582	0.0549036	0.0529588	0.117611	0.116802	-0.0365825	-0.0119743	0.00742099	0.0138524	0.0877116	0.173528	0.125557	-0.0975588	0.0544786	0.126722	-0.0834795	0.0581036	-0.0376382	0.0493794	0.25671	-0.0162312	0.0488317	-0.359438	0.0106628	-0.13436	-0.0928762	0.75907	0.0306521	0.275382	0.170773	-0.0383611	-0.0171497	0.0403321	0.0427378	0.0419574	0.116911	0.0659071	0.0893669	0.043663	-0.202444	-0.0190382	0.00509423	-0.00690752	0.122377	0.531046	0.0567377	-0.0640905	0.240299	0.11808	0.0170084	0.105669	0.101971	0.337499	5.97275e-05	-0.0251225	0.0234763	0.112415	0.0571792	-0.0169676	0.17329	0.141333	0.109409	0.0794259	0.201351	0.112442	0.208942	0.224318	-0.0424783	0.13862	0.0324325	-0.0666817	0.0284321	0.0202635	0.108308	0.0431748	0.148945	0.0950282	0.0690007	0.0694612	0.0901188	0.00044252	0.226317	0.0562096	0.0511844	-0.191316	-0.0380183	-0.044114	-0.109147	-0.0624376	-0.0658865	-0.0960671	4.25766e-05	-0.325452	0.0509924	-0.0150717	0.184482	0.24834	0.279471	0.0638271	0.214505	0.187712	0.114402	0.122748	0.0535999	0.169367	0.158988	0.187352	0.103085	0.0209128	-0.259447	0.0625589	0.111446	-0.00554976	-0.019689	0.108456	0.135081	-0.0463637	-0.0131179	0.172981	0.320991	0.309298	0.000317071	0.000805315	0.0571542	-0.0524131	-0.138332	0.00953993	-0.0445873	-0.167648	-0.011016	0.138743	0.0407004	0.145354	0.0320996	0.0159009	0.0323526	0.0199658	0.0293082	0.133663	-0.027582	0.0549036	0.0529588	0.117611	0.116802	-0.0365825	-0.0119743	1	0.829968	0.713079	0.999126	0.999126	-0.423104	0.464328	-0.423104	0.464328	0.540856	-0.423051	0.765738	0.638354	-0.639239	-0.999999	-0.126383	-0.620718	-0.421181	-0.286921	-0.859509	-0.126378	-0.62066	-0.792392	-0.421181	-0.286921	0.00366554	-0.859509	-0.792392	-0.421181	-0.558961	-0.199196	-0.218172	-0.607059	-0.0959367	-0.327847	-0.286921	-0.220452	0.00380348	-0.859363	-0.551448	-0.481447	-0.458999	-0.589472	-0.500474	-0.463135	-0.438723	-0.204378	-0.439662	-0.474981	-0.479697	-0.443194	-0.327847	-0.286921	0.281898	-0.830005	0.63534	0.309619	-0.0983916	0.63534	0.309602	-0.530826	-0.0983916	0.408946	-0.530826	-0.0983916	0.109238	0.343587	0.169214	-0.0300422	0.295144	0.159202	-0.149612	0.409	-0.106531	-0.0146602	-0.0396946	-0.145911	-0.187858	-0.00245085	-0.07725	-0.138586	0.277388	0.0522346	-0.115327	-0.0329736	0.16734	-0.7131	0.0271116	-0.273228	-0.203927	0.0271142	-0.273024	-0.203927	-0.241861	-0.000517	0.0415468	-0.230065	-0.203927	-0.286598	-0.280951	-0.312585	-0.229007	-0.0229092	-0.167122	-0.230065	-0.203927	0.999125	0.999125	-0.423084	0.464358	-0.423084	0.464358	0.540863	-0.423031	0.765761	0.638371	-0.12371	-0.617768	-0.419732	-0.285174	-0.859093	-0.123707	-0.617718	-0.790224	-0.419732	-0.285174	0.00580206	-0.859093	-0.790224	-0.419732	-0.55728	-0.196085	-0.216843	-0.603907	-0.0942303	-0.325712	-0.285174	-0.218939	0.0059124	-0.858951	-0.550526	-0.480291	-0.457552	-0.587892	-0.499145	-0.461764	-0.438419	-0.201991	-0.437883	-0.473891	-0.476857	-0.439207	-0.325712	-0.285174	-0.302584	0.12371	-0.302455	0.0372028	-0.0363879	0.0373364	-0.0606559	0.617768	0.302566	0.403025	0.0789195	0.333992	0.162769	-0.0621926	0.289043	0.15262	-0.15972	0.403118	-0.121383	-0.025781	-0.0455521	-0.155916	-0.198726	-0.0155553	-0.0883738	-0.149842	0.267985	0.0413433	-0.128175	-0.0445581	0.147891	0.419732	-0.285813	0.31686	-0.285813	0.316919	0.0241789	-0.0363347	0.0661176	0.277936	-0.110882	0.277999	0.285174	0.221562	0.0690311	0.228979	0.170875	0.0511242	0.0113749	0.1653	0.221574	0.159569	0.0215848	0.082959	-0.0383998	0.117145	0.05797	-0.0131146	0.0110879	0.06835	0.0113749	-0.859093	-0.123707	-0.617718	-0.790224	-0.419732	-0.285174	0.00580206	-0.859093	-0.790224	-0.419732	-0.55728	-0.196085	-0.216843	-0.603907	-0.0942303	-0.325712	-0.285174	-0.218939	0.0059124	-0.858951	-0.550526	-0.480291	-0.457552	-0.587892	-0.499145	-0.461764	-0.438419	-0.201991	-0.437883	-0.473891	-0.476857	-0.439207	-0.325712	-0.285174	0.435542	0.435542	0.359456	0.567587	0.701668	-0.302438	0.0372178	-0.0364145	0.0373526	-0.0606752	0.403166	0.0784819	0.333735	0.162594	-0.0626434	0.288878	0.152471	-0.159941	0.403268	-0.121703	-0.0258788	-0.0456082	-0.155998	-0.198942	-0.0158832	-0.088583	-0.149944	0.267726	0.0412852	-0.128353	-0.0447986	0.147332	0.285813	0.616766	-0.435542	0.285813	0.61675	-0.435524	0.426013	0.350575	0.427514	0.269604	0.31686	-0.285813	0.316919	0.0241789	-0.0363347	0.0661176	0.277936	-0.110882	0.277999	0.221562	0.0690311	0.228979	0.170875	0.0511242	0.0113749	0.1653	0.221574	0.159569	0.0215848	0.082959	-0.0383998	0.117145	0.05797	-0.0131146	0.0110879	0.06835	0.0113749	-0.616766	-0.31686	-0.0732225	-0.158151	-0.0165235	-0.24404	-0.221562	-0.158772	-0.0936458	-0.327995	-0.416481	-0.0899682	-0.275748	-0.296136	-0.24404	-0.221562	0.435542	0.359456	0.567587	0.701668	0.285813	0.61675	-0.435524	0.426013	0.350575	0.427514	0.269604	0.316919	0.0241789	-0.0363347	0.0661176	0.279551	0.133684	-0.0711785	-0.0690311	0.125313	-0.178459	0.135863	-0.163522	-0.0430137	0.321669	-0.0550746	-0.229595	-0.101045	0.02181	0.232373	0.0317966	-0.0700409	-0.0840168	0.122098	-0.0324918	-0.0711785	-0.0690311	-0.103814	0.0437343	-0.263995	-0.228979	-0.107515	0.0734092	-0.0504923	-0.325454	-0.223994	-0.368766	-0.240722	-0.0598761	-0.176807	-0.300387	-0.322291	-0.263995	-0.228979	-0.193219	-0.170875	0.158203	0.0350585	-0.142666	-0.125032	0.0586524	-0.0891084	-0.228332	-0.195248	-0.193219	-0.170875	-0.0506299	-0.0511242	0.0456714	-0.132496	0.0263691	-0.0537863	0.0844921	-0.10479	-0.0635132	0.0143539	-0.0506299	-0.0511242	0.0166153	-0.0710343	-0.359813	-0.0113749	0.185909	0.244086	0.16831	0.0148346	0.0756484	-0.04684	0.134863	0.052475	-0.0260401	0.00937047	0.0691799	-0.0113749	0.1653	0.221574	0.159569	0.0215848	0.082959	-0.0383998	0.117145	0.05797	-0.0131146	0.0110879	0.06835	0.0113749	0.15884	0.0397892	-0.134649	-0.113454	0.0622852	-0.0832663	-0.218467	-0.185506	-0.185909	-0.1653	-0.567506	0.0863826	0.119415	0.0727164	-0.00145848	0.065694	0.110216	-0.0937238	-0.328035	-0.416512	-0.0901034	-0.275745	-0.296159	-0.244086	-0.221574	-0.108897	0.0158603	-0.183357	-0.16831	-0.159569	0.701482	0.0742416	0.0096416	-0.0919109	0.00799594	0.055207	-0.0148346	-0.0215848	-0.143575	-0.0558183	0.0548234	-0.0180744	0.114721	0.0403502	0.00217608	-0.0862836	-0.0352593	-0.0756484	-0.082959	-0.243531	0.0244961	0.0288799	0.0528148	0.131063	0.04684	0.0383998	0.0708261	0.153015	-0.0529255	0.0467373	0.0479482	0.119323	0.162943	-0.0179666	-0.162279	-0.09474	-0.134863	-0.117145	-0.0650016	-0.030786	-0.052475	-0.05797	0.0257576	0.0933097	0.0260401	0.0131146	0.0872644	-0.00937047	-0.0110879	-0.0691799	-0.06835	-0.0113749
P_Actinobacteria|P_Firmicutes_RA	-0.0465086	0.0860814	-0.0744515	0.03732	0.00838707	0.00105632	0.0717508	0.161964	0.0672573	0.973036	-0.184511	0.0336218	-0.00504436	0.274958	0.031659	-0.0738818	-0.165187	0.101987	0.0207058	0.158029	-0.042156	-0.0682475	-0.0722533	0.973025	-0.142878	-0.169644	0.17072	-0.180318	-0.0995072	0.0336218	-0.0278131	-0.0540383	0.0831854	0.0247638	-0.00581749	-0.0714465	0.000535267	0.303522	0.152189	-0.0742332	-0.0447818	0.101987	0.0416827	0.182896	-0.042156	-0.0682475	-0.0722533	0.0192447	0.00532771	0.00498664	0.00687974	-0.148403	0.00111402	0.185057	-0.180318	0.825103	-0.0995208	0.0336218	-0.0280485	0.632263	-0.0210926	-0.0113737	-0.0204827	0.0717382	-0.0199544	0.0831854	0.171422	0.000535267	0.303522	-0.0742332	-0.0664749	-0.0359037	-0.140903	-0.161487	0.152189	0.101987	0.0416827	0.182896	-0.0714465	0.0203855	0.0101734	-0.103681	-0.042156	-0.0682475	-0.0722533	0.0192447	0.00532771	0.00498664	0.00687974	-0.148403	0.00111402	-0.0728906	0.029666	0.178913	-0.0919856	0.825103	0.0233477	-0.0479361	0.00559091	0.632263	0.0820659	0.00278503	-0.0177183	-0.0112854	0.0717382	-0.0199544	0.023371	0.0831854	0.09485	-0.0824828	0.123288	0.000535267	0.303522	-0.0742332	0.0140265	-0.0664749	-0.138661	0.134126	0.0995261	0.15291	-0.0779274	-0.0414218	-0.192567	-0.0359037	-0.132398	-0.145149	0.0530682	0.0541835	0.134829	0.0336218	-0.0931467	0.101987	0.120745	0.144913	0.172654	0.0416827	0.182896	-0.0714465	0.0203855	0.0101734	-0.103681	-0.042156	-0.0682475	-0.0722533	-0.0253704	0.00716772	0.0111996	-0.0142691	0.0192447	0.00532771	0.00498664	0.00687974	-0.148403	0.00111402	-0.00249351	-0.0786749	0.105379	0.168983	0.122923	-0.10796	0.0416827	0.182896	0.0569333	0.0294493	-0.0746466	-0.0419444	0.196615	0.0272869	0.0264069	-0.0920212	-0.0166761	-0.00528544	-0.0138724	0.825071	0.0111386	0.108814	0.0436022	-0.0702907	-0.113345	0.0143703	-0.0359037	0.0249162	0.0798657	-0.0133447	0.017956	-0.0498723	-0.304987	-0.0719029	-0.0158608	-0.0523408	0.0189277	0.546368	0.117792	-0.0158102	0.0780925	0.0820659	-0.0470245	0.126172	0.0795356	0.221179	0.0756833	0.042183	0.0307702	0.0554034	0.0859932	-0.0126909	-0.0126932	0.145025	0.0863387	0.143703	0.0410885	-0.000299137	0.150397	0.116716	-0.0633644	0.0190554	-0.0415348	-0.0469789	-0.0162098	-0.0612547	0.112403	-0.00229416	0.122858	0.0432361	0.00246175	0.0260167	0.065286	-0.0742332	0.173933	0.051102	0.0147494	-0.0376841	-0.0638955	-0.0566865	-0.0657426	-0.132799	-0.101755	-0.0430837	-0.0510274	-0.164225	0.0197436	0.0358059	0.126785	0.132461	0.17035	-0.0519703	0.0663617	0.0171674	0.0563674	0.0905431	-0.0123439	0.126886	0.0897223	0.137402	0.207666	0.0312546	-0.112988	0.02641	0.0580054	0.0086314	-0.0714465	0.0203855	0.0101734	-0.103681	-0.083258	0.103425	0.296295	0.242448	0.0691117	0.0461644	-0.147536	-0.0989721	-0.123176	-0.0282796	-0.123152	-0.116857	-0.00146665	0.0135102	0.0336218	0.13271	-0.042156	-0.0682475	-0.0722533	-0.0253704	0.00716772	0.0111996	-0.0142691	0.0192447	0.00532771	0.00498664	0.00687974	-0.148403	0.00111402	0.829968	1	0.726728	0.82901	0.82901	-0.492332	0.533797	-0.492332	0.533797	0.635768	-0.492432	0.864045	0.77518	-0.151937	-0.829947	0.00677855	-0.134197	-0.141204	-0.0619366	-0.777273	0.00678849	-0.134179	-0.557984	-0.141204	-0.0619366	-0.021916	-0.777273	-0.557984	-0.141204	-0.0942412	-0.045418	-0.150899	-0.162461	0.0127884	-0.0695742	-0.0619366	-0.152705	-0.0217057	-0.777359	-0.174269	-0.132029	-0.13843	-0.253714	-0.102187	-0.120094	-0.167211	-0.0782878	-0.123043	-0.108069	-0.0498291	-0.108786	-0.0695742	-0.0619366	0.152282	-0.999997	0.149155	0.0981427	-0.0803277	0.149155	0.0981529	-0.644435	-0.0803277	0.0873781	-0.644435	-0.0803277	0.13477	0.0796242	-0.0451847	-0.0461188	0.0918857	-0.04961	-0.19615	0.0874408	-0.105824	-0.0348994	-0.013773	-0.0748014	-0.220269	0.02788	-0.0332511	-0.112397	0.0411148	0.0652502	-0.0601504	-0.00292843	0.175555	-0.726738	-0.0830483	-0.140887	-0.0831575	-0.0829675	-0.140854	-0.0831575	-0.112667	-0.0805028	-0.061833	-0.0984888	-0.0831575	-0.2212	-0.178147	-0.22994	-0.105551	-0.102382	-0.068863	-0.0984888	-0.0831575	0.828989	0.828989	-0.492345	0.533769	-0.492345	0.533769	0.635749	-0.492445	0.86405	0.775156	0.00887578	-0.131948	-0.139915	-0.0608619	-0.776889	0.00888454	-0.131929	-0.555896	-0.139915	-0.0608619	-0.0204733	-0.776889	-0.555896	-0.139915	-0.0923991	-0.0430414	-0.149656	-0.160022	0.0142639	-0.068387	-0.0608619	-0.151301	-0.0202998	-0.776971	-0.1729	-0.130913	-0.136963	-0.252017	-0.100347	-0.118904	-0.166538	-0.0760123	-0.121601	-0.106874	-0.0475688	-0.1063	-0.068387	-0.0608619	-0.0883036	-0.00887578	-0.0883052	-0.0307815	-0.0307078	-0.0306772	-0.0599029	0.131948	0.0883114	0.0774584	0.0903104	0.0667399	-0.0541595	-0.0871451	0.083086	-0.0585057	-0.209948	0.0775708	-0.126706	-0.0502781	-0.0229216	-0.0862568	-0.234929	0.00991661	-0.0470984	-0.124856	0.0292532	0.0519278	-0.0733698	-0.0195593	0.14843	0.139915	-0.378493	0.105972	-0.378493	0.10603	0.0352169	-0.0647988	0.0707451	0.156719	-0.125607	0.156793	0.0608619	0.0404875	0.0240936	0.0461196	-0.0195696	-0.00553891	0.00287757	-0.0248255	0.0405085	0.0217432	-0.0279643	0.0169475	-0.0339779	-0.0121548	0.0285838	-0.00280927	-0.0607563	0.000354935	0.00287757	-0.776889	0.00888454	-0.131929	-0.555896	-0.139915	-0.0608619	-0.0204733	-0.776889	-0.555896	-0.139915	-0.0923991	-0.0430414	-0.149656	-0.160022	0.0142639	-0.068387	-0.0608619	-0.151301	-0.0202998	-0.776971	-0.1729	-0.130913	-0.136963	-0.252017	-0.100347	-0.118904	-0.166538	-0.0760123	-0.121601	-0.106874	-0.0475688	-0.1063	-0.068387	-0.0608619	0.505958	0.505958	0.393193	0.670525	0.799194	-0.0883137	-0.0308351	-0.0308031	-0.0307294	-0.0599699	0.0775784	0.0904191	0.0667156	-0.0541425	-0.0871434	0.083043	-0.0584662	-0.210002	0.077697	-0.126821	-0.0501934	-0.0228934	-0.0862321	-0.234954	0.009807	-0.0471129	-0.124881	0.0291738	0.052027	-0.0734151	-0.0195876	0.148203	0.378493	0.453328	-0.505958	0.378493	0.45333	-0.506057	0.5264	0.434561	0.542048	0.329984	0.105972	-0.378493	0.10603	0.0352169	-0.0647988	0.0707451	0.156719	-0.125607	0.156793	0.0404875	0.0240936	0.0461196	-0.0195696	-0.00553891	0.00287757	-0.0248255	0.0405085	0.0217432	-0.0279643	0.0169475	-0.0339779	-0.0121548	0.0285838	-0.00280927	-0.0607563	0.000354935	0.00287757	-0.453328	-0.105972	0.00757072	-0.118102	0.0341546	-0.0480179	-0.0404875	-0.119543	-0.0395594	-0.0909627	-0.184176	-0.0204189	-0.101352	-0.0667069	-0.0480179	-0.0404875	0.505958	0.393193	0.670525	0.799194	0.378493	0.45333	-0.506057	0.5264	0.434561	0.542048	0.329984	0.10603	0.0352169	-0.0647988	0.0707451	0.0363104	-0.0666809	-0.0272199	-0.0240936	-0.0703232	-0.235238	-0.00217336	-0.18191	-0.0805083	0.275217	-0.0395265	-0.277788	-0.065529	-0.0676232	0.00485451	0.0392464	-0.0541522	-0.0953647	0.108563	-0.0368517	-0.0272199	-0.0240936	-0.131076	0.0295971	-0.0555026	-0.0461196	-0.131644	-0.00739906	-0.0491034	-0.116752	-0.0440757	-0.191202	-0.113744	-0.0765428	-0.00845448	-0.131999	-0.0849165	-0.0555026	-0.0461196	0.0225679	0.0195696	0.118156	0.063057	0.0378387	0.0182993	0.0791442	0.0687041	-0.0389341	0.0321507	0.0225679	0.0195696	0.00688104	0.00553891	0.0318975	-0.059489	0.0674463	-0.0107796	-0.0274628	-0.0364664	-0.0728076	0.0150435	0.00688104	0.00553891	-0.0340752	-0.0590667	-0.393664	-0.00287757	-0.0283186	0.0480754	0.0198582	-0.0316881	0.0055431	-0.0413207	-0.0223715	0.0256119	-0.00766457	-0.0692945	-0.00600651	-0.00287757	-0.0248255	0.0405085	0.0217432	-0.0279643	0.0169475	-0.0339779	-0.0121548	0.0285838	-0.00280927	-0.0607563	0.000354935	0.00287757	0.119605	0.065579	0.0415814	0.0255447	0.080623	0.0714102	-0.0327563	0.0372367	0.0283186	0.0248255	-0.670684	0.13443	0.148333	0.12514	0.0250533	0.133232	0.170751	-0.0396177	-0.0910062	-0.184216	-0.020564	-0.101359	-0.0667413	-0.0480754	-0.0405085	-0.0348633	0.0129794	-0.0654655	-0.0198582	-0.0217432	0.799179	0.048972	0.0322944	-0.12968	0.0404553	0.0787209	0.0316881	0.0279643	-0.149601	0.000881824	0.0812366	0.0189042	0.1389	-0.0449579	0.016273	-0.0765439	-0.020448	-0.0055431	-0.0169475	-0.212336	0.024299	0.0359359	-0.0122132	0.0615845	0.0413207	0.0339779	0.133522	0.202403	-0.0478099	0.0321557	0.0322282	0.106192	0.0569551	0.0526549	-0.0627572	0.0481872	0.0223715	0.0121548	-0.0742822	-0.0420194	-0.0256119	-0.0285838	-0.0460636	0.0224305	0.00766457	0.00280927	0.0999051	0.0692945	0.0607563	0.00600651	-0.000354935	-0.00287757
P_Actinobacteria|P_Proteobacteria_RA	0.0630468	0.0557144	-0.0260654	-0.0919992	-0.152887	0.161992	-0.0942424	-0.00568658	-0.0988213	0.777153	-0.261428	0.0283608	-0.0894604	0.208397	0.323578	-0.231202	-0.746991	-0.00823523	-0.0904291	0.0451592	-0.0911355	-0.184743	-0.18037	0.777095	-0.28781	-0.474374	0.206509	-0.255909	-0.455135	0.0283608	0.273091	-0.309625	0.124346	-0.0724381	-0.265012	-0.227992	-0.0830198	0.25008	0.0943469	-0.168744	-0.149554	-0.00823523	-0.0543033	0.0646459	-0.0911355	-0.184743	-0.18037	-0.0738654	-0.0620154	-0.0912687	-0.103999	-0.265148	-0.195912	0.152422	-0.255909	0.644687	-0.45517	0.0283608	0.273823	0.522148	-0.133914	-0.235586	-0.255574	-0.0726525	-0.282908	0.124346	0.209997	-0.0830198	0.25008	-0.168744	-0.0150752	-0.141025	-0.282705	-0.451005	0.0943469	-0.00823523	-0.0543033	0.0646459	-0.227992	-0.0102404	0.000521427	-0.178748	-0.0911355	-0.184743	-0.18037	-0.0738654	-0.0620154	-0.0912687	-0.103999	-0.265148	-0.195912	-0.108272	-0.0456835	0.1534	-0.141634	0.644687	0.0714865	0.0591224	-0.0287522	0.522148	0.073885	-0.122076	-0.234393	-0.243389	-0.0726525	-0.282908	0.0258867	0.124346	0.049556	0.195616	0.101733	-0.0830198	0.25008	-0.168744	-0.11649	-0.0150752	-0.119295	0.187209	0.195376	0.254893	-0.250126	-0.0512695	-0.131557	-0.141025	-0.268532	-0.438757	-0.0843162	0.186694	0.19715	0.0283608	-0.407234	-0.00823523	0.106266	0.136831	0.157892	-0.0543033	0.0646459	-0.227992	-0.0102404	0.000521427	-0.178748	-0.0911355	-0.184743	-0.18037	-0.0833417	-0.0569859	-0.103915	-0.0894584	-0.0738654	-0.0620154	-0.0912687	-0.103999	-0.265148	-0.195912	-0.0400095	-0.0651231	0.0675708	0.15435	0.127489	-0.201281	-0.0543033	0.0646459	-0.0804509	0.0217811	-0.0708692	-0.0209515	0.299564	-0.0522473	-0.042435	-0.141661	-0.0438945	-0.0862497	-0.0895032	0.644757	-0.093111	0.250508	0.165769	-0.146517	-0.122833	-0.0114722	-0.141025	-0.0620999	0.019331	-0.050856	0.0672932	0.0583877	-0.270537	-0.0679482	-0.0531418	-0.0790519	0.0819924	0.474652	0.0552835	-0.0999575	0.1591	0.073885	-0.162606	0.114274	0.11716	0.301954	0.0798471	-0.0132502	-0.0126287	0.0153084	-0.0566342	-0.266772	0.174359	0.112551	0.0539092	0.094052	0.157057	0.0197211	0.200981	0.167091	-0.0104554	0.0870156	-0.0402491	-0.0923118	-0.017593	-0.108434	0.137759	0.0875461	0.0995491	0.053683	-0.0819788	0.00234964	0.0163947	-0.168744	0.126655	-0.0842643	-0.111979	-0.179386	-0.0934367	-0.156583	-0.107222	-0.118469	-0.1253	-0.107306	-0.0580497	-0.0886177	0.028551	-0.021001	0.203059	0.243191	0.288853	0.154765	0.115279	0.162865	0.0290623	0.0475553	-0.0255655	0.016701	-0.00163964	0.202476	0.116766	-0.0849927	-0.374234	0.086654	0.107527	0.0253811	-0.227992	-0.0102404	0.000521427	-0.178748	-0.103125	0.0438459	0.231855	0.161995	0.034763	0.0154976	-0.0384784	-0.138324	-0.193677	-0.0598293	-0.25717	-0.41268	-0.0218828	-0.0751627	0.0283608	0.0497216	-0.0911355	-0.184743	-0.18037	-0.0833417	-0.0569859	-0.103915	-0.0894584	-0.0738654	-0.0620154	-0.0912687	-0.103999	-0.265148	-0.195912	0.713079	0.726728	1	0.7116	0.7116	-0.366314	0.401454	-0.366314	0.401454	0.3983	-0.366501	0.699302	0.533625	-0.292421	-0.713025	0.307347	-0.287698	-0.20554	0.0163408	-0.641744	0.307381	-0.288101	-0.50829	-0.20554	0.0163408	-0.059182	-0.641744	-0.50829	-0.20554	-0.276573	0.0646735	-0.0542945	-0.282126	0.277763	0.00108696	0.0163408	-0.0569232	-0.0590378	-0.641901	-0.307734	-0.267709	-0.23364	-0.346878	-0.27329	-0.243625	-0.237719	0.00979207	-0.188857	-0.250559	-0.169008	-0.0897795	0.00108696	0.0163408	0.751171	-0.726673	0.288414	0.487587	-0.0619618	0.288414	0.487613	-0.458691	-0.0619618	0.190118	-0.458691	-0.0619618	-0.000328228	0.304563	0.135099	-0.0197652	0.440563	0.130164	-0.234221	0.190159	-0.149466	-0.069002	-0.0273544	-0.10067	-0.211607	-0.0764548	-0.0828912	-0.111897	0.231813	-0.0854503	-0.0558325	-0.0677106	0.192487	-1	-0.28545	-0.74058	-0.28769	-0.285252	-0.740543	-0.28769	-0.703676	-0.46854	-0.245398	-0.368795	-0.28769	-0.6594	-0.69805	-0.711247	-0.642997	-0.450865	-0.562426	-0.368795	-0.28769	0.711543	0.711543	-0.366381	0.401361	-0.366381	0.401361	0.398258	-0.366566	0.699284	0.533562	0.30979	-0.283942	-0.203362	0.0177093	-0.640923	0.309822	-0.284353	-0.505699	-0.203362	0.0177093	-0.0570441	-0.640923	-0.505699	-0.203362	-0.274052	0.0673234	-0.0525557	-0.278175	0.279636	0.0022199	0.0177093	-0.0550371	-0.0569202	-0.641081	-0.305896	-0.265773	-0.231496	-0.344829	-0.270737	-0.241739	-0.236626	0.0130969	-0.186961	-0.248831	-0.165774	-0.0868382	0.0022199	0.0177093	-0.483834	-0.30979	-0.48406	-0.287709	-0.230179	-0.287612	-0.237618	0.283942	0.483859	0.18901	-0.0127957	0.302031	0.13317	-0.0258266	0.436834	0.128239	-0.237917	0.189085	-0.152448	-0.0718059	-0.0279826	-0.104186	-0.212073	-0.0835532	-0.0865232	-0.116297	0.229329	-0.0904921	-0.0606487	-0.0692914	0.189561	0.203362	-0.264292	0.160963	-0.264292	0.161005	-0.00290106	-0.0710385	0.0166489	0.137324	-0.159143	0.137398	-0.0177093	-0.0365065	-0.133058	0.00595981	-0.0440883	-0.154194	-0.0438021	-0.0480296	-0.0364844	-0.0236212	-0.167598	-0.0834603	-0.194234	-0.060191	-0.141929	-0.137588	-0.132788	-0.104205	-0.0438021	-0.640923	0.309822	-0.284353	-0.505699	-0.203362	0.0177093	-0.0570441	-0.640923	-0.505699	-0.203362	-0.274052	0.0673234	-0.0525557	-0.278175	0.279636	0.0022199	0.0177093	-0.0550371	-0.0569202	-0.641081	-0.305896	-0.265773	-0.231496	-0.344829	-0.270737	-0.241739	-0.236626	0.0130969	-0.186961	-0.248831	-0.165774	-0.0868382	0.0022199	0.0177093	0.376906	0.376906	0.281785	0.440372	0.628552	-0.484084	-0.287878	-0.230379	-0.28778	-0.237801	0.189384	-0.0120563	0.30215	0.133356	-0.0248389	0.437013	0.128383	-0.237805	0.189468	-0.152264	-0.0714159	-0.0277738	-0.103988	-0.211794	-0.0832524	-0.0863246	-0.11607	0.229421	-0.0902468	-0.0604569	-0.0689576	0.189935	0.264292	0.411019	-0.376906	0.264292	0.41103	-0.377084	0.332114	0.275453	0.350863	0.336957	0.160963	-0.264292	0.161005	-0.00290106	-0.0710385	0.0166489	0.137324	-0.159143	0.137398	-0.0365065	-0.133058	0.00595981	-0.0440883	-0.154194	-0.0438021	-0.0480296	-0.0364844	-0.0236212	-0.167598	-0.0834603	-0.194234	-0.060191	-0.141929	-0.137588	-0.132788	-0.104205	-0.0438021	-0.411019	-0.160963	0.0960776	-0.0281546	0.275032	0.0162207	0.0365065	-0.0298494	0.00114887	-0.170883	-0.257612	0.0610228	-0.055458	-0.0534481	0.0162207	0.0365065	0.376906	0.281785	0.440372	0.628552	0.264292	0.41103	-0.377084	0.332114	0.275453	0.350863	0.336957	0.161005	-0.00290106	-0.0710385	0.0166489	0.273776	0.123051	0.13594	0.133058	0.118751	-0.232744	0.12979	-0.158161	-0.057729	0.37912	-0.0233144	-0.21282	-0.0790855	0.132779	0.219268	-0.0973001	-0.0637458	0.0527221	0.213004	0.130507	0.13594	0.133058	-0.111123	0.205794	-0.0365034	-0.00595981	-0.109642	-0.0959122	-0.0647271	-0.317939	-0.113684	-0.34927	-0.116286	-0.0948126	-0.239202	-0.148511	-0.163102	-0.0365034	-0.00595981	0.0168829	0.0440883	0.0282123	0.0306368	-0.0454546	-0.00868348	0.0648101	-0.131198	-0.0774572	-0.0656019	0.0168829	0.0440883	0.161666	0.154194	0.124352	-0.0894288	-0.105506	-0.0584015	0.177533	-0.0434556	0.0676133	0.1775	0.161666	0.154194	-0.274971	-0.221303	-0.282403	0.0438021	-0.0204817	-0.0161647	0.00417313	-0.177144	-0.0693209	-0.193464	-0.033137	-0.1442	-0.135323	-0.112955	-0.0987357	0.0438021	-0.0480296	-0.0364844	-0.0236212	-0.167598	-0.0834603	-0.194234	-0.060191	-0.141929	-0.137588	-0.132788	-0.104205	-0.0438021	0.0299095	0.0321304	-0.043046	-0.00369775	0.0643092	-0.128497	-0.0723726	-0.0615628	0.0204817	0.0480296	-0.44053	0.142051	0.150575	0.146309	0.0603935	0.127841	0.166657	0.00109262	-0.170909	-0.257634	0.0609109	-0.0554626	-0.0534708	0.0161647	0.0364844	-0.0243316	0.0242377	-0.0647346	-0.00417313	0.0236212	0.628638	0.0488724	0.0409592	-0.08089	0.0208531	0.0532704	0.177144	0.167598	-0.104238	-0.0145512	-0.0237886	-0.00176771	0.184576	0.0291683	-0.127613	-0.0263295	-0.0156323	0.0693209	0.0834603	-0.245662	-0.00156487	0.0627628	0.123243	0.188652	0.193464	0.194234	0.0874774	0.136242	-0.0129245	-0.0421683	0.032325	0.0736296	0.0548403	-0.151591	-0.0962958	-0.0518808	0.033137	0.060191	0.087098	0.127924	0.1442	0.141929	0.0660141	0.123048	0.135323	0.137588	0.0525775	0.112955	0.132788	0.0987357	0.104205	0.0438021
P_Actinobacteria|C_Bacteroidia_RA	0.00877986	-0.053526	-0.120911	0.137276	0.0913884	0.156262	0.176395	0.3375	0.160114	0.918133	-0.659289	0.0417169	0.0651984	0.311377	0.50743	-0.0098166	-0.19881	0.118739	0.0548238	0.109938	0.033916	0.0197683	0.0360852	0.918155	-0.0571631	-0.18172	0.238289	-0.657211	-0.225592	0.0417169	0.410131	-0.0493104	0.194934	0.0183582	-0.0159734	-0.0164494	0.0713723	0.336133	0.123361	0.0050283	0.0390125	0.118739	0.0558596	0.129759	0.033916	0.0197683	0.0360852	0.0617222	0.0544591	0.120261	0.119668	-0.0331454	-0.0132273	0.185111	-0.657211	0.75831	-0.225579	0.0417169	0.409043	0.640785	0.00383712	-0.0395299	-0.028748	0.0435898	-0.0208118	0.194934	0.23439	0.0713723	0.336133	0.0050283	-0.0447916	0.0476518	-0.0621229	-0.183929	0.123361	0.118739	0.0558596	0.129759	-0.0164494	0.10861	0.135702	-0.0452231	0.033916	0.0197683	0.0360852	0.0617222	0.0544591	0.120261	0.119668	-0.0331454	-0.0132273	-0.0349983	-0.0210185	0.174486	-0.362941	0.75831	0.0955817	0.0447126	0.0617714	0.640785	0.120476	0.0349097	-0.0522553	-0.0166969	0.0435898	-0.0208118	0.0167068	0.194934	0.0730816	0.218621	0.152049	0.0713723	0.336133	0.0050283	0.0566562	-0.0447916	-0.0604846	0.159239	0.176275	0.224872	-0.248398	0.00643798	-0.322587	0.0476518	-0.0679261	-0.192417	-0.093744	0.298897	0.193145	0.0417169	-0.219569	0.118739	0.125406	0.117809	0.161137	0.0558596	0.129759	-0.0164494	0.10861	0.135702	-0.0452231	0.033916	0.0197683	0.0360852	0.0232698	0.0320933	0.138047	-0.0242477	0.0617222	0.0544591	0.120261	0.119668	-0.0331454	-0.0132273	0.00815915	0.0152135	0.0866596	0.173034	0.122355	-0.0977988	0.0558596	0.129759	-0.0845669	0.0587259	-0.0352039	0.0501191	0.254653	-0.013353	0.0509966	-0.362955	0.0115754	-0.135438	-0.0931215	0.758171	0.0312407	0.272409	0.169016	-0.0365773	-0.0126107	0.0436561	0.0476518	0.0478523	0.116754	0.0678542	0.0892683	0.0433877	-0.203605	-0.020032	0.00263945	-0.00935864	0.119181	0.5306	0.0576906	-0.0635847	0.23876	0.120476	0.0207415	0.10356	0.10153	0.335129	-0.000320822	-0.0247257	0.0236608	0.113298	0.0580872	-0.0156472	0.170403	0.142824	0.112455	0.0790284	0.199994	0.112351	0.206449	0.222236	-0.0434552	0.137889	0.0337382	-0.0675305	0.0306234	0.0233494	0.108136	0.042814	0.149055	0.0954175	0.0731853	0.0702024	0.0927336	0.0050283	0.229441	0.0594135	0.0544656	-0.193201	-0.0363887	-0.0437019	-0.109305	-0.0601985	-0.0646915	-0.0959357	0.00192943	-0.32841	0.0511733	-0.0138757	0.183956	0.248971	0.279423	0.059727	0.214512	0.185869	0.115903	0.123788	0.0549385	0.172144	0.161838	0.186437	0.103144	0.0219723	-0.262457	0.0622104	0.11261	-0.00651209	-0.0164494	0.10861	0.135702	-0.0452231	-0.014262	0.17436	0.320865	0.310139	0.00164275	0.00403256	0.0560134	-0.0502824	-0.13422	0.0134345	-0.0445936	-0.169976	-0.0121539	0.142226	0.0417169	0.149851	0.033916	0.0197683	0.0360852	0.0232698	0.0320933	0.138047	-0.0242477	0.0617222	0.0544591	0.120261	0.119668	-0.0331454	-0.0132273	0.999126	0.82901	0.7116	1	1	-0.422261	0.46342	-0.422261	0.46342	0.542093	-0.422207	0.765211	0.638939	-0.638571	-0.999125	-0.126219	-0.619641	-0.421418	-0.289408	-0.85875	-0.126214	-0.619573	-0.792021	-0.421418	-0.289408	0.00781499	-0.85875	-0.792021	-0.421418	-0.557104	-0.200334	-0.216912	-0.606379	-0.0949134	-0.331576	-0.289408	-0.219382	0.0079529	-0.858605	-0.549424	-0.480212	-0.457858	-0.587787	-0.498576	-0.462106	-0.437193	-0.202562	-0.43955	-0.473685	-0.478999	-0.445528	-0.331576	-0.289408	0.280834	-0.829048	0.638243	0.309118	-0.0989448	0.638243	0.309101	-0.530704	-0.0989448	0.41183	-0.530704	-0.0989448	0.112771	0.341885	0.170215	-0.0301848	0.295614	0.159962	-0.147672	0.411884	-0.103585	-0.0133081	-0.0364948	-0.144588	-0.185725	0.000271522	-0.0760834	-0.136623	0.278543	0.056469	-0.115795	-0.0315016	0.167726	-0.71162	0.0284276	-0.271803	-0.205954	0.0284285	-0.271594	-0.205954	-0.239948	-0.00051195	0.0432752	-0.233165	-0.205954	-0.284409	-0.278885	-0.31051	-0.22677	-0.020861	-0.163777	-0.233165	-0.205954	0.999999	0.999999	-0.422241	0.46345	-0.422241	0.46345	0.5421	-0.422187	0.765235	0.638956	-0.126356	-0.619917	-0.421692	-0.288899	-0.859489	-0.126353	-0.61986	-0.791985	-0.421692	-0.288899	0.00809326	-0.859489	-0.791985	-0.421692	-0.558199	-0.19991	-0.217388	-0.606322	-0.0955825	-0.330686	-0.288899	-0.219706	0.00820417	-0.859347	-0.550752	-0.481068	-0.45772	-0.58825	-0.499257	-0.462238	-0.43808	-0.202785	-0.439944	-0.474603	-0.479036	-0.443797	-0.330686	-0.288899	-0.30158	0.126356	-0.301447	0.0398675	-0.0375192	0.0400014	-0.0591258	0.619917	0.301562	0.405429	0.0820428	0.332004	0.163361	-0.0632943	0.289119	0.152977	-0.15817	0.405523	-0.119101	-0.0246551	-0.0425085	-0.154787	-0.196989	-0.0131932	-0.0877944	-0.148251	0.26858	0.0453612	-0.129198	-0.0436362	0.147248	0.421692	-0.285394	0.319235	-0.285394	0.319294	0.0275594	-0.0348108	0.0677045	0.279352	-0.108103	0.279416	0.288899	0.22525	0.072535	0.231362	0.174462	0.0543209	0.0104873	0.168761	0.225261	0.16211	0.02513	0.0845303	-0.0347438	0.118595	0.0621515	-0.0109926	0.0121391	0.0700364	0.0104873	-0.859489	-0.126353	-0.61986	-0.791985	-0.421692	-0.288899	0.00809326	-0.859489	-0.791985	-0.421692	-0.558199	-0.19991	-0.217388	-0.606322	-0.0955825	-0.330686	-0.288899	-0.219706	0.00820417	-0.859347	-0.550752	-0.481068	-0.45772	-0.58825	-0.499257	-0.462238	-0.43808	-0.202785	-0.439944	-0.474603	-0.479036	-0.443797	-0.330686	-0.288899	0.434707	0.434707	0.3614	0.568638	0.701196	-0.30143	0.039883	-0.0375448	0.0400182	-0.0591446	0.405566	0.0815973	0.331746	0.163181	-0.0637516	0.288948	0.152823	-0.158396	0.405668	-0.119428	-0.0247528	-0.0425686	-0.154872	-0.197214	-0.0135256	-0.0880134	-0.14836	0.268321	0.0453054	-0.129381	-0.0438855	0.146683	0.285394	0.618765	-0.434707	0.285394	0.61875	-0.434688	0.427841	0.352046	0.42862	0.26662	0.319235	-0.285394	0.319294	0.0275594	-0.0348108	0.0677045	0.279352	-0.108103	0.279416	0.22525	0.072535	0.231362	0.174462	0.0543209	0.0104873	0.168761	0.225261	0.16211	0.02513	0.0845303	-0.0347438	0.118595	0.0621515	-0.0109926	0.0121391	0.0700364	0.0104873	-0.618765	-0.319235	-0.0768865	-0.159361	-0.0180629	-0.248643	-0.22525	-0.160167	-0.09534	-0.32857	-0.417489	-0.0915324	-0.279647	-0.300238	-0.248643	-0.22525	0.434707	0.3614	0.568638	0.701196	0.285394	0.61875	-0.434688	0.427841	0.352046	0.42862	0.26662	0.319294	0.0275594	-0.0348108	0.0677045	0.277107	0.133678	-0.0759011	-0.072535	0.125098	-0.177537	0.135248	-0.162636	-0.042858	0.320546	-0.0523643	-0.22882	-0.101133	0.0177685	0.232128	0.0356887	-0.0701981	-0.0879014	0.119408	-0.0369739	-0.0759011	-0.072535	-0.101898	0.0453765	-0.26775	-0.231362	-0.105776	0.0770744	-0.0497086	-0.322764	-0.225164	-0.366461	-0.242578	-0.0564496	-0.173367	-0.302089	-0.323621	-0.26775	-0.231362	-0.197779	-0.174462	0.159415	0.0345708	-0.145019	-0.128466	0.0585044	-0.0868617	-0.231927	-0.198518	-0.197779	-0.174462	-0.0553069	-0.0543209	0.0432913	-0.131121	0.0296635	-0.0529122	0.0808459	-0.1055	-0.0671042	0.0100306	-0.0553069	-0.0543209	0.0181553	-0.0705158	-0.361759	-0.0104873	0.190334	0.248688	0.171388	0.0195241	0.0782336	-0.0426155	0.137547	0.0571952	-0.0227864	0.011747	0.0725273	-0.0104873	0.168761	0.225261	0.16211	0.02513	0.0845303	-0.0347438	0.118595	0.0621515	-0.0109926	0.0121391	0.0700364	0.0104873	0.160236	0.0394626	-0.136836	-0.116723	0.0623662	-0.0809025	-0.221888	-0.188583	-0.190334	-0.168761	-0.568559	0.0855999	0.118349	0.0741353	-0.00252093	0.0641445	0.108834	-0.0954192	-0.328609	-0.417521	-0.0916667	-0.279646	-0.300261	-0.248688	-0.225261	-0.110922	0.0164485	-0.18558	-0.171388	-0.16211	0.70101	0.0738129	0.0121893	-0.0920893	0.0075862	0.0545253	-0.0195241	-0.02513	-0.142715	-0.0560411	0.0578367	-0.0181272	0.113519	0.0397788	0.00619824	-0.0873861	-0.035614	-0.0782336	-0.0845303	-0.243999	0.0218819	0.0273325	0.0494291	0.127694	0.0426155	0.0347438	0.0706459	0.152951	-0.0532609	0.0500785	0.0478466	0.118606	0.166627	-0.0136294	-0.162844	-0.0944332	-0.137547	-0.118595	-0.0694353	-0.0353662	-0.0571952	-0.0621515	0.0236611	0.0912851	0.0227864	0.0109926	0.0880633	-0.011747	-0.0121391	-0.0725273	-0.0700364	-0.0104873
P_Actinobacteria|O_Bacteroidales_RA	0.00877986	-0.053526	-0.120911	0.137276	0.0913884	0.156262	0.176395	0.3375	0.160114	0.918133	-0.659289	0.0417169	0.0651984	0.311377	0.50743	-0.0098166	-0.19881	0.118739	0.0548238	0.109938	0.033916	0.0197683	0.0360852	0.918155	-0.0571631	-0.18172	0.238289	-0.657211	-0.225592	0.0417169	0.410131	-0.0493104	0.194934	0.0183582	-0.0159734	-0.0164494	0.0713723	0.336133	0.123361	0.0050283	0.0390125	0.118739	0.0558596	0.129759	0.033916	0.0197683	0.0360852	0.0617222	0.0544591	0.120261	0.119668	-0.0331454	-0.0132273	0.185111	-0.657211	0.75831	-0.225579	0.0417169	0.409043	0.640785	0.00383712	-0.0395299	-0.028748	0.0435898	-0.0208118	0.194934	0.23439	0.0713723	0.336133	0.0050283	-0.0447916	0.0476518	-0.0621229	-0.183929	0.123361	0.118739	0.0558596	0.129759	-0.0164494	0.10861	0.135702	-0.0452231	0.033916	0.0197683	0.0360852	0.0617222	0.0544591	0.120261	0.119668	-0.0331454	-0.0132273	-0.0349983	-0.0210185	0.174486	-0.362941	0.75831	0.0955817	0.0447126	0.0617714	0.640785	0.120476	0.0349097	-0.0522553	-0.0166969	0.0435898	-0.0208118	0.0167068	0.194934	0.0730816	0.218621	0.152049	0.0713723	0.336133	0.0050283	0.0566562	-0.0447916	-0.0604846	0.159239	0.176275	0.224872	-0.248398	0.00643798	-0.322587	0.0476518	-0.0679261	-0.192417	-0.093744	0.298897	0.193145	0.0417169	-0.219569	0.118739	0.125406	0.117809	0.161137	0.0558596	0.129759	-0.0164494	0.10861	0.135702	-0.0452231	0.033916	0.0197683	0.0360852	0.0232698	0.0320933	0.138047	-0.0242477	0.0617222	0.0544591	0.120261	0.119668	-0.0331454	-0.0132273	0.00815915	0.0152135	0.0866596	0.173034	0.122355	-0.0977988	0.0558596	0.129759	-0.0845669	0.0587259	-0.0352039	0.0501191	0.254653	-0.013353	0.0509966	-0.362955	0.0115754	-0.135438	-0.0931215	0.758171	0.0312407	0.272409	0.169016	-0.0365773	-0.0126107	0.0436561	0.0476518	0.0478523	0.116754	0.0678542	0.0892683	0.0433877	-0.203605	-0.020032	0.00263945	-0.00935864	0.119181	0.5306	0.0576906	-0.0635847	0.23876	0.120476	0.0207415	0.10356	0.10153	0.335129	-0.000320822	-0.0247257	0.0236608	0.113298	0.0580872	-0.0156472	0.170403	0.142824	0.112455	0.0790284	0.199994	0.112351	0.206449	0.222236	-0.0434552	0.137889	0.0337382	-0.0675305	0.0306234	0.0233494	0.108136	0.042814	0.149055	0.0954175	0.0731853	0.0702024	0.0927336	0.0050283	0.229441	0.0594135	0.0544656	-0.193201	-0.0363887	-0.0437019	-0.109305	-0.0601985	-0.0646915	-0.0959357	0.00192943	-0.32841	0.0511733	-0.0138757	0.183956	0.248971	0.279423	0.059727	0.214512	0.185869	0.115903	0.123788	0.0549385	0.172144	0.161838	0.186437	0.103144	0.0219723	-0.262457	0.0622104	0.11261	-0.00651209	-0.0164494	0.10861	0.135702	-0.0452231	-0.014262	0.17436	0.320865	0.310139	0.00164275	0.00403256	0.0560134	-0.0502824	-0.13422	0.0134345	-0.0445936	-0.169976	-0.0121539	0.142226	0.0417169	0.149851	0.033916	0.0197683	0.0360852	0.0232698	0.0320933	0.138047	-0.0242477	0.0617222	0.0544591	0.120261	0.119668	-0.0331454	-0.0132273	0.999126	0.82901	0.7116	1	1	-0.422261	0.46342	-0.422261	0.46342	0.542093	-0.422207	0.765211	0.638939	-0.638571	-0.999125	-0.126219	-0.619641	-0.421418	-0.289408	-0.85875	-0.126214	-0.619573	-0.792021	-0.421418	-0.289408	0.00781499	-0.85875	-0.792021	-0.421418	-0.557104	-0.200334	-0.216912	-0.606379	-0.0949134	-0.331576	-0.289408	-0.219382	0.0079529	-0.858605	-0.549424	-0.480212	-0.457858	-0.587787	-0.498576	-0.462106	-0.437193	-0.202562	-0.43955	-0.473685	-0.478999	-0.445528	-0.331576	-0.289408	0.280834	-0.829048	0.638243	0.309118	-0.0989448	0.638243	0.309101	-0.530704	-0.0989448	0.41183	-0.530704	-0.0989448	0.112771	0.341885	0.170215	-0.0301848	0.295614	0.159962	-0.147672	0.411884	-0.103585	-0.0133081	-0.0364948	-0.144588	-0.185725	0.000271522	-0.0760834	-0.136623	0.278543	0.056469	-0.115795	-0.0315016	0.167726	-0.71162	0.0284276	-0.271803	-0.205954	0.0284285	-0.271594	-0.205954	-0.239948	-0.00051195	0.0432752	-0.233165	-0.205954	-0.284409	-0.278885	-0.31051	-0.22677	-0.020861	-0.163777	-0.233165	-0.205954	0.999999	0.999999	-0.422241	0.46345	-0.422241	0.46345	0.5421	-0.422187	0.765235	0.638956	-0.126356	-0.619917	-0.421692	-0.288899	-0.859489	-0.126353	-0.61986	-0.791985	-0.421692	-0.288899	0.00809326	-0.859489	-0.791985	-0.421692	-0.558199	-0.19991	-0.217388	-0.606322	-0.0955825	-0.330686	-0.288899	-0.219706	0.00820417	-0.859347	-0.550752	-0.481068	-0.45772	-0.58825	-0.499257	-0.462238	-0.43808	-0.202785	-0.439944	-0.474603	-0.479036	-0.443797	-0.330686	-0.288899	-0.30158	0.126356	-0.301447	0.0398675	-0.0375192	0.0400014	-0.0591258	0.619917	0.301562	0.405429	0.0820428	0.332004	0.163361	-0.0632943	0.289119	0.152977	-0.15817	0.405523	-0.119101	-0.0246551	-0.0425085	-0.154787	-0.196989	-0.0131932	-0.0877944	-0.148251	0.26858	0.0453612	-0.129198	-0.0436362	0.147248	0.421692	-0.285394	0.319235	-0.285394	0.319294	0.0275594	-0.0348108	0.0677045	0.279352	-0.108103	0.279416	0.288899	0.22525	0.072535	0.231362	0.174462	0.0543209	0.0104873	0.168761	0.225261	0.16211	0.02513	0.0845303	-0.0347438	0.118595	0.0621515	-0.0109926	0.0121391	0.0700364	0.0104873	-0.859489	-0.126353	-0.61986	-0.791985	-0.421692	-0.288899	0.00809326	-0.859489	-0.791985	-0.421692	-0.558199	-0.19991	-0.217388	-0.606322	-0.0955825	-0.330686	-0.288899	-0.219706	0.00820417	-0.859347	-0.550752	-0.481068	-0.45772	-0.58825	-0.499257	-0.462238	-0.43808	-0.202785	-0.439944	-0.474603	-0.479036	-0.443797	-0.330686	-0.288899	0.434707	0.434707	0.3614	0.568638	0.701196	-0.30143	0.039883	-0.0375448	0.0400182	-0.0591446	0.405566	0.0815973	0.331746	0.163181	-0.0637516	0.288948	0.152823	-0.158396	0.405668	-0.119428	-0.0247528	-0.0425686	-0.154872	-0.197214	-0.0135256	-0.0880134	-0.14836	0.268321	0.0453054	-0.129381	-0.0438855	0.146683	0.285394	0.618765	-0.434707	0.285394	0.61875	-0.434688	0.427841	0.352046	0.42862	0.26662	0.319235	-0.285394	0.319294	0.0275594	-0.0348108	0.0677045	0.279352	-0.108103	0.279416	0.22525	0.072535	0.231362	0.174462	0.0543209	0.0104873	0.168761	0.225261	0.16211	0.02513	0.0845303	-0.0347438	0.118595	0.0621515	-0.0109926	0.0121391	0.0700364	0.0104873	-0.618765	-0.319235	-0.0768865	-0.159361	-0.0180629	-0.248643	-0.22525	-0.160167	-0.09534	-0.32857	-0.417489	-0.0915324	-0.279647	-0.300238	-0.248643	-0.22525	0.434707	0.3614	0.568638	0.701196	0.285394	0.61875	-0.434688	0.427841	0.352046	0.42862	0.26662	0.319294	0.0275594	-0.0348108	0.0677045	0.277107	0.133678	-0.0759011	-0.072535	0.125098	-0.177537	0.135248	-0.162636	-0.042858	0.320546	-0.0523643	-0.22882	-0.101133	0.0177685	0.232128	0.0356887	-0.0701981	-0.0879014	0.119408	-0.0369739	-0.0759011	-0.072535	-0.101898	0.0453765	-0.26775	-0.231362	-0.105776	0.0770744	-0.0497086	-0.322764	-0.225164	-0.366461	-0.242578	-0.0564496	-0.173367	-0.302089	-0.323621	-0.26775	-0.231362	-0.197779	-0.174462	0.159415	0.0345708	-0.145019	-0.128466	0.0585044	-0.0868617	-0.231927	-0.198518	-0.197779	-0.174462	-0.0553069	-0.0543209	0.0432913	-0.131121	0.0296635	-0.0529122	0.0808459	-0.1055	-0.0671042	0.0100306	-0.0553069	-0.0543209	0.0181553	-0.0705158	-0.361759	-0.0104873	0.190334	0.248688	0.171388	0.0195241	0.0782336	-0.0426155	0.137547	0.0571952	-0.0227864	0.011747	0.0725273	-0.0104873	0.168761	0.225261	0.16211	0.02513	0.0845303	-0.0347438	0.118595	0.0621515	-0.0109926	0.0121391	0.0700364	0.0104873	0.160236	0.0394626	-0.136836	-0.116723	0.0623662	-0.0809025	-0.221888	-0.188583	-0.190334	-0.168761	-0.568559	0.0855999	0.118349	0.0741353	-0.00252093	0.0641445	0.108834	-0.0954192	-0.328609	-0.417521	-0.0916667	-0.279646	-0.300261	-0.248688	-0.225261	-0.110922	0.0164485	-0.18558	-0.171388	-0.16211	0.70101	0.0738129	0.0121893	-0.0920893	0.0075862	0.0545253	-0.0195241	-0.02513	-0.142715	-0.0560411	0.0578367	-0.0181272	0.113519	0.0397788	0.00619824	-0.0873861	-0.035614	-0.0782336	-0.0845303	-0.243999	0.0218819	0.0273325	0.0494291	0.127694	0.0426155	0.0347438	0.0706459	0.152951	-0.0532609	0.0500785	0.0478466	0.118606	0.166627	-0.0136294	-0.162844	-0.0944332	-0.137547	-0.118595	-0.0694353	-0.0353662	-0.0571952	-0.0621515	0.0236611	0.0912851	0.0227864	0.0109926	0.0880633	-0.011747	-0.0121391	-0.0725273	-0.0700364	-0.0104873
P_Actinobacteria|O_Bifidobacteriales_RA	-0.0521648	-0.0371427	0.0576579	0.0383916	0.0962371	-0.0820884	0.134001	0.0727414	0.131309	-0.489457	0.09888	0.030297	0.0377973	0.0159841	-0.0263826	0.00745715	0.07991	0.0579126	0.00490984	0.00992144	0.0741123	-0.0264573	0.0355006	-0.489463	0.0338014	0.0313622	-0.0240329	0.0955463	-0.0409926	0.030297	-0.0313294	0.130559	0.0750261	-0.0498341	0.0561816	0.0127654	0.0387147	0.00193701	-0.0633541	0.00584146	-0.0193247	0.0579126	-0.000878999	0.0336743	0.0741123	-0.0264573	0.0355006	0.0220949	0.0594187	-0.0418322	0.00663134	0.125406	-0.046687	0.0107711	0.0955463	-0.841187	-0.0410585	0.030297	-0.0331504	0.221908	0.0369798	0.139127	0.128232	0.0352672	0.0631086	0.0750261	-0.025688	0.0387147	0.00193701	0.00584146	-0.112955	-0.0173176	0.0332843	0.038864	-0.0633541	0.0579126	-0.000878999	0.0336743	0.0127654	0.0171134	0.0857014	0.0633749	0.0741123	-0.0264573	0.0355006	0.0220949	0.0594187	-0.0418322	0.00663134	0.125406	-0.046687	0.115624	0.113201	0.0197517	0.00496704	-0.841187	-0.0225441	-0.00626187	0.0921722	0.221908	0.0097797	0.00804788	0.147777	0.111774	0.0352672	0.0631086	0.034923	0.0750261	0.0747633	0.0371805	0.00515084	0.0387147	0.00193701	0.00584146	0.0157431	-0.112955	0.136479	-0.125258	-0.0734772	-0.128873	0.101644	0.0906067	0.086023	-0.0173176	0.0292292	0.0423085	0.0542935	-0.101419	-0.0126036	0.030297	-0.031996	0.0579126	-0.152256	-0.0855228	-0.162042	-0.000878999	0.0336743	0.0127654	0.0171134	0.0857014	0.0633749	0.0741123	-0.0264573	0.0355006	0.019305	-0.0261912	0.0404056	0.0963532	0.0220949	0.0594187	-0.0418322	0.00663134	0.125406	-0.046687	0.134182	0.0332531	-0.0462971	0.0180641	0.0127633	0.0612679	-0.000878999	0.0336743	0.0549082	0.0409012	0.0902708	0.0310671	-0.157911	0.139606	-0.000371306	0.00485032	-0.00151276	0.0430351	0.0309776	-0.841252	-0.0168944	0.0654381	0.0307665	0.0963004	0.0575091	0.0365688	-0.0173176	0.0682575	-0.00549474	0.125803	-0.0267083	0.00314331	0.160925	0.0472315	0.0454926	0.0616528	0.00576851	0.0471374	0.0543486	-0.0202671	-0.0437649	0.0097797	0.103264	-0.180185	0.00487924	0.0157011	0.0120283	0.0760049	0.0116931	0.124973	0.0133054	0.0792623	-0.167319	-0.0298312	0.011253	0.0816587	-0.114436	-0.0562961	-0.0312492	-0.0548097	-0.117512	0.0583266	0.0594601	0.131938	0.0434317	0.0741628	-0.125445	-0.00455363	0.00879374	0.0260484	0.0296555	0.0006912	0.0721962	0.00584146	-0.00083165	0.111279	0.0135588	0.0760929	0.102686	-0.0291908	0.0689532	0.131836	0.145614	0.146568	0.121348	0.0393597	0.0922286	0.119357	-0.114863	-0.0624332	-0.121804	-0.086465	-0.0371442	0.14089	0.0830673	0.126561	0.102258	0.0326453	0.0829608	-0.0158663	0.0643032	-0.0564651	-0.00765927	-0.0769397	-0.0601474	-0.0994076	0.0127654	0.0171134	0.0857014	0.0633749	0.0808008	0.0908266	0.200775	0.178728	0.118829	0.0725345	0.0615934	0.0915843	0.0476866	0.040451	0.0397238	0.00313243	0.0313454	0.077525	0.030297	0.0262319	0.0741123	-0.0264573	0.0355006	0.019305	-0.0261912	0.0404056	0.0963532	0.0220949	0.0594187	-0.0418322	0.00663134	0.125406	-0.046687	-0.423104	-0.492332	-0.366314	-0.422261	-0.422261	1	-0.985442	1	-0.985442	-0.271547	0.999957	-0.438839	-0.47625	0.0832871	0.42311	0.0973302	0.0820821	-0.022525	0.0138271	0.773804	0.0973936	0.0826446	-0.123508	-0.022525	0.0138271	0.103884	0.773804	-0.123508	-0.022525	0.0473714	-0.0495563	-0.0215943	0.113532	0.0841115	-0.0152985	0.0138271	-0.0233236	0.10413	0.774024	0.0170809	0.0329823	0.0724475	0.0522979	0.160867	0.131671	0.0800545	-0.0267009	0.0659067	-0.0462893	0.0224929	-0.010477	-0.0152985	0.0138271	-0.0780527	0.492345	-0.080943	0.0307664	-0.0829616	-0.080943	0.0308272	-0.242638	-0.0829616	-0.00976683	-0.242638	-0.0829616	-0.0704636	-0.0985166	-0.0552181	0.102052	0.0235122	-0.0552604	0.155417	-0.00971225	-0.0870002	-0.0444849	-0.00995887	0.038765	-0.0322108	0.173356	0.108097	0.0552342	-0.0764346	0.0777694	0.0286947	-0.165792	-0.0881169	0.366328	0.150097	0.0777323	0.0166472	0.150165	0.0780373	0.0166472	0.0551878	-0.00931692	0.128494	-0.0150033	0.0166472	0.140598	0.0301337	0.0499322	0.126769	0.00435652	0.0971474	-0.0150033	0.0166472	-0.422268	-0.422268	0.999997	-0.985453	0.999997	-0.985453	-0.271558	0.999954	-0.438855	-0.476248	0.0954472	0.0797908	-0.0238077	0.0130148	0.773295	0.0955136	0.0803131	-0.124787	-0.0238077	0.0130148	0.103241	0.773295	-0.124787	-0.0238077	0.0456107	-0.0507948	-0.022761	0.111027	0.0828199	-0.0160107	0.0130148	-0.0245418	0.103486	0.773511	0.0157022	0.032031	0.0714581	0.0509327	0.159306	0.130931	0.0792629	-0.028099	0.0645051	-0.047197	0.0208932	-0.0116819	-0.0160107	0.0130148	-0.0287782	-0.0954472	-0.0283777	-0.042829	-0.123442	-0.0428045	-0.0952175	-0.0797908	0.0288354	-0.00975643	-0.0811241	-0.0971547	-0.0550344	0.101768	0.0223947	-0.0551267	0.157415	-0.00972346	-0.0890024	-0.0435311	-0.0103363	0.0369929	-0.0281383	0.176803	0.10822	0.0560682	-0.0763225	0.0782129	0.0281941	-0.165917	-0.0893451	0.0238077	-0.105142	0.0494781	-0.105142	0.049518	0.0976211	0.0679172	-0.0177321	-0.0494098	0.176316	-0.0493689	-0.0130148	0.00768534	-0.00129285	-0.0352563	-0.0284656	0.0284272	-0.0659434	-0.0281137	0.00775812	-0.011334	-0.0139186	-0.0742408	0.0278484	-0.0603536	0.0394106	0.0148959	-0.0710737	-0.0325518	-0.0659434	0.773295	0.0955136	0.0803131	-0.124787	-0.0238077	0.0130148	0.103241	0.773295	-0.124787	-0.0238077	0.0456107	-0.0507948	-0.022761	0.111027	0.0828199	-0.0160107	0.0130148	-0.0245418	0.103486	0.773511	0.0157022	0.032031	0.0714581	0.0509327	0.159306	0.130931	0.0792629	-0.028099	0.0645051	-0.047197	0.0208932	-0.0116819	-0.0160107	0.0130148	-0.99741	-0.99741	-0.436852	-0.709884	-0.773017	-0.0284344	-0.042887	-0.12346	-0.0428632	-0.0952552	-0.0101416	-0.0826383	-0.0975057	-0.0552845	0.100267	0.0221251	-0.0553504	0.15711	-0.0101137	-0.0897189	-0.0440316	-0.0106383	0.0365574	-0.0286569	0.176282	0.10781	0.0557187	-0.0764946	0.0778591	0.0277396	-0.166236	-0.0900732	0.105142	0.1406	0.99741	0.105142	0.140632	0.997387	0.17135	0.210597	0.105397	0.0655655	0.0494781	-0.105142	0.049518	0.0976211	0.0679172	-0.0177321	-0.0494098	0.176316	-0.0493689	0.00768534	-0.00129285	-0.0352563	-0.0284656	0.0284272	-0.0659434	-0.0281137	0.00775812	-0.011334	-0.0139186	-0.0742408	0.0278484	-0.0603536	0.0394106	0.0148959	-0.0710737	-0.0325518	-0.0659434	-0.1406	-0.0494781	-0.0978834	-0.0545405	0.0406222	-0.0338775	-0.00768534	-0.05581	-0.0385677	0.0283355	0.0043595	-0.0813708	-0.0722973	-0.0476765	-0.0338775	-0.00768534	-0.99741	-0.436852	-0.709884	-0.773017	0.105142	0.140632	0.997387	0.17135	0.210597	0.105397	0.0655655	0.049518	0.0976211	0.0679172	-0.0177321	-0.0669188	-0.0345816	-0.0305262	0.00129285	-0.035405	0.180326	-0.0193646	-0.0564879	-0.0140421	-0.151734	0.007234	-0.00145378	0.123245	-0.0828499	-0.0504173	0.104789	-0.140346	-0.0653717	-0.0460494	-0.0575747	-0.0305262	0.00129285	0.0107088	0.109511	0.0118103	0.0352563	0.00540143	0.0979669	0.0285779	0.0342939	-0.0461291	0.0682314	-0.0222906	0.0324942	0.114165	-0.0242416	0.0259805	0.0118103	0.0352563	-0.00231135	0.0284656	0.0546117	0.00260729	-0.0438421	-0.0444911	-0.00180486	0.0809208	-0.0328204	0.0095535	-0.00231135	0.0284656	-0.0744838	-0.0284272	-0.167842	0.0125894	0.166888	0.0680756	-0.161334	-0.00720737	-0.121553	-0.148089	-0.0744838	-0.0284272	-0.0405632	-0.0881218	0.437246	0.0659434	0.00131477	0.0339308	0.0204168	0.00877428	-0.0367663	0.0791551	-0.037937	0.0734365	0.0562538	-0.0332708	0.00301866	0.0659434	-0.0281137	0.00775812	-0.011334	-0.0139186	-0.0742408	0.0278484	-0.0603536	0.0394106	0.0148959	-0.0710737	-0.0325518	-0.0659434	0.0558453	0.00365918	-0.041015	-0.0427207	0.00183108	0.0813423	-0.0315322	0.00878187	-0.00131477	0.0281137	0.710263	-0.206069	-0.158756	-0.109816	-0.147468	-0.0476394	-0.232479	-0.0386415	0.0283075	0.00430086	-0.0814382	-0.0723363	-0.047752	-0.0339308	-0.00775812	-0.0375843	-0.0164118	-0.0367346	-0.0204168	0.011334	-0.773227	0.020162	0.0235573	0.0427688	0.152316	-0.0827626	-0.00877428	0.0139186	0.0128655	0.116633	0.0982207	-0.0896256	-0.0207291	0.017918	0.130355	0.00879568	0.0710536	0.0367663	0.0742408	0.12548	-0.0775449	-0.0235519	-0.103718	-0.0893348	-0.0791551	-0.0278484	0.101114	-0.132626	-0.00796179	-0.0099409	-0.215983	-0.13405	0.0283604	0.115892	-0.00983916	0.0623198	0.037937	0.0603536	-0.101903	-0.100782	-0.0734365	-0.0394106	-0.0854393	-0.0755392	-0.0562538	-0.0148959	0.0578373	0.0332708	0.0710737	-0.00301866	0.0325518	0.0659434
P_Actinobacteria|O_Coriobacteriales_RA	0.0522193	0.0331491	-0.0578761	-0.034856	-0.087222	0.0815069	-0.113397	-0.0526013	-0.111414	0.531853	-0.114486	-0.0240748	-0.0319726	-0.00107457	0.0404445	-0.00514327	-0.0888785	-0.0503283	-0.00481103	5.54327e-05	-0.0744595	0.0241566	-0.0373115	0.531851	-0.042702	-0.0378353	0.0509742	-0.111059	0.0258091	-0.0240748	0.0400007	-0.127566	-0.0612182	0.0526226	-0.0471869	-0.0132199	-0.0324081	0.0157238	0.0649231	-0.00473091	0.0198699	-0.0503283	0.00222352	-0.0210889	-0.0744595	0.0241566	-0.0373115	-0.0203479	-0.0554858	0.0475577	-0.000250765	-0.122976	0.0450382	0.0454345	-0.111059	0.855724	0.0258574	-0.0240748	0.0416811	-0.173332	-0.0335401	-0.137236	-0.124431	-0.024217	-0.0623794	-0.0612182	0.0523036	-0.0324081	0.0157238	-0.00473091	0.110308	0.0182989	-0.0422842	-0.0445117	0.0649231	-0.0503283	0.00222352	-0.0210889	-0.0132199	-0.0103371	-0.0765051	-0.0630697	-0.0744595	0.0241566	-0.0373115	-0.0203479	-0.0554858	0.0475577	-0.000250765	-0.122976	0.0450382	-0.118647	-0.110222	0.0343777	-0.0130972	0.855724	0.0314328	0.0089615	-0.0779909	-0.173332	-0.00328137	-0.00304127	-0.146517	-0.107389	-0.024217	-0.0623794	-0.0236087	-0.0612182	-0.0664218	-0.0267922	0.00491304	-0.0324081	0.0157238	-0.00473091	-0.0107605	0.110308	-0.135929	0.136695	0.0824738	0.142178	-0.103843	-0.0889955	-0.100499	0.0182989	-0.0382013	-0.0471791	-0.0532282	0.102225	0.0405702	-0.0240748	0.0171942	-0.0503283	0.157886	0.0844183	0.165338	0.00222352	-0.0210889	-0.0132199	-0.0103371	-0.0765051	-0.0630697	-0.0744595	0.0241566	-0.0373115	-0.020422	0.0281335	-0.0346185	-0.090111	-0.0203479	-0.0554858	0.0475577	-0.000250765	-0.122976	0.0450382	-0.132953	-0.0271356	0.0476558	0.0315894	0.00122761	-0.0668197	0.00222352	-0.0210889	-0.0532013	-0.037947	-0.0897622	-0.0356323	0.160776	-0.136258	0.000519781	-0.0129864	-0.00143661	-0.0429911	-0.0325175	0.855765	0.0200412	-0.0465643	-0.021124	-0.0976043	-0.0634994	-0.0356646	0.0182989	-0.0651931	0.00899949	-0.117976	0.0350213	-0.000381622	-0.171431	-0.0493852	-0.0465202	-0.0634083	-0.00222479	-0.011048	-0.0441184	0.0122607	0.0478493	-0.00328137	-0.0990914	0.182452	-0.0107487	0.00270915	-0.00645157	-0.0740064	-0.00217205	-0.116885	-0.00457043	-0.0764634	0.159099	0.0316031	-0.0048187	-0.07261	0.110439	0.0540395	0.0358773	0.0573854	0.115496	-0.0517712	-0.0619331	-0.129896	-0.0373126	-0.0677236	0.130005	0.0135259	0.0017521	-0.0190589	-0.0239136	0.000320695	-0.057182	-0.00473091	0.0114883	-0.102394	-0.00812141	-0.0780424	-0.104785	0.0224748	-0.0748109	-0.131815	-0.148659	-0.147036	-0.121571	-0.0533402	-0.0849814	-0.112799	0.123382	0.0699541	0.132614	0.0863443	0.0413537	-0.120528	-0.0721603	-0.114668	-0.0978306	-0.0226235	-0.0726975	0.0438013	-0.0497153	0.0537663	-0.00218242	0.0791516	0.0644526	0.108494	-0.0132199	-0.0103371	-0.0765051	-0.0630697	-0.0805469	-0.0783882	-0.18307	-0.158652	-0.109894	-0.0598671	-0.0580857	-0.0926816	-0.0515808	-0.0393662	-0.0447272	-0.0133129	-0.0338728	-0.0726326	-0.0240748	-0.0173504	-0.0744595	0.0241566	-0.0373115	-0.020422	0.0281335	-0.0346185	-0.090111	-0.0203479	-0.0554858	0.0475577	-0.000250765	-0.122976	0.0450382	0.464328	0.533797	0.401454	0.46342	0.46342	-0.985442	1	-0.985442	1	0.307353	-0.985362	0.478745	0.511694	-0.0992283	-0.464328	-0.0934981	-0.0966029	0.00450668	-0.0249667	-0.790423	-0.093546	-0.0970953	0.0789047	0.00450668	-0.0249667	-0.103076	-0.790423	0.0789047	0.00450668	-0.0621328	0.0394855	0.0119325	-0.125456	-0.0796525	0.00436662	-0.0249667	0.0128492	-0.103303	-0.790604	-0.0375714	-0.0484975	-0.0817667	-0.0725923	-0.164698	-0.135645	-0.0879027	0.0176662	-0.0760442	0.023652	-0.0358018	-0.00185927	0.00436662	-0.0249667	0.0893773	-0.533799	0.0968044	-0.0119035	0.0735917	0.0968044	-0.0119502	0.196481	0.0735917	0.0198889	0.196481	0.0735917	0.069841	0.106277	0.0573921	-0.092011	-0.00523063	0.0568809	-0.154202	0.0198386	0.0755576	0.0423338	0.0101126	-0.0392121	0.0197446	-0.156985	-0.0996347	-0.0543447	0.0835866	-0.0722741	-0.0300607	0.152794	0.0938547	-0.401465	-0.140489	-0.0882391	-0.0283584	-0.140537	-0.0885001	-0.0283584	-0.0663488	0.00230598	-0.119118	0.0044784	-0.0283584	-0.147118	-0.04497	-0.0665363	-0.127944	-0.0108952	-0.103054	0.0044784	-0.0283584	0.463421	0.463421	-0.985451	0.999996	-0.985451	0.999996	0.307357	-0.985371	0.478755	0.511682	-0.091568	-0.0942426	0.00582572	-0.0241179	-0.789875	-0.0916184	-0.0946978	0.0803072	0.00582572	-0.0241179	-0.102552	-0.789875	0.0803072	0.00582572	-0.0602914	0.0407774	0.0130998	-0.122896	-0.0783192	0.00511379	-0.0241179	0.0140867	-0.102783	-0.790054	-0.0361584	-0.0474677	-0.0807785	-0.0711711	-0.163123	-0.134873	-0.0870987	0.0191391	-0.0746329	0.0245978	-0.0341085	-0.000570475	0.00511379	-0.0241179	0.0104902	0.091568	0.0101403	0.0379062	0.111909	0.0378844	0.0853482	0.0942426	-0.0105335	0.0191746	0.0775201	0.103882	0.056572	-0.0948336	-0.0046142	0.056083	-0.157403	0.0191525	0.076516	0.0403623	0.00967678	-0.038295	0.0151302	-0.160959	-0.101157	-0.0559614	0.0828869	-0.0736982	-0.0306136	0.151794	0.0929869	-0.00582572	0.0799705	-0.0356152	0.0799705	-0.0356463	-0.0895811	-0.0678072	0.0175883	0.0549826	-0.181002	0.0549458	0.0241179	0.00135869	0.0047531	0.041961	0.0350374	-0.0218696	0.0716524	0.0343388	0.00128925	0.0179137	0.0144797	0.0768255	-0.0228856	0.0649238	-0.0351267	-0.0100551	0.0701644	0.0409839	0.0716524	-0.789875	-0.0916184	-0.0946978	0.0803072	0.00582572	-0.0241179	-0.102552	-0.789875	0.0803072	0.00582572	-0.0602914	0.0407774	0.0130998	-0.122896	-0.0783192	0.00511379	-0.0241179	0.0140867	-0.102783	-0.790054	-0.0361584	-0.0474677	-0.0807785	-0.0711711	-0.163123	-0.134873	-0.0870987	0.0191391	-0.0746329	0.0245978	-0.0341085	-0.000570475	0.00511379	-0.0241179	0.993014	0.993014	0.444453	0.722662	0.789894	0.010183	0.037953	0.111915	0.0379324	0.0853728	0.0195226	0.0788479	0.104209	0.0567899	-0.0935349	-0.00438819	0.0562759	-0.157152	0.0195087	0.0771531	0.0408107	0.00994207	-0.037893	0.0155802	-0.160495	-0.100802	-0.0556501	0.0830315	-0.0733917	-0.03021	0.152061	0.0936254	-0.0799705	-0.103813	-0.993014	-0.0799705	-0.103846	-0.992954	-0.132304	-0.1739	-0.0718429	-0.042301	-0.0356152	0.0799705	-0.0356463	-0.0895811	-0.0678072	0.0175883	0.0549826	-0.181002	0.0549458	0.00135869	0.0047531	0.041961	0.0350374	-0.0218696	0.0716524	0.0343388	0.00128925	0.0179137	0.0144797	0.0768255	-0.0228856	0.0649238	-0.0351267	-0.0100551	0.0701644	0.0409839	0.0716524	0.103813	0.0356152	0.0920753	0.0460025	-0.0351292	0.0248118	-0.00135869	0.0464776	0.0330953	-0.0343815	-0.019734	0.0769006	0.0600767	0.0384667	0.0248118	-0.00135869	0.993014	0.444453	0.722662	0.789894	-0.0799705	-0.103846	-0.992954	-0.132304	-0.1739	-0.0718429	-0.042301	-0.0356463	-0.0895811	-0.0678072	0.0175883	0.0745041	0.0357112	0.0277136	-0.0047531	0.0360772	-0.179862	0.0240654	0.0451828	0.0134895	0.169348	-0.00765868	-0.012449	-0.115779	0.0784686	0.0581907	-0.0994485	0.126801	0.0582296	0.0525117	0.0568697	0.0277136	-0.0047531	-0.0129145	-0.0985656	-0.0178115	-0.041961	-0.0081168	-0.0921509	-0.027048	-0.0469273	0.0388748	-0.0783306	0.0148362	-0.031832	-0.115352	0.0144948	-0.0304669	-0.0178115	-0.041961	-0.00239985	-0.0350374	-0.0460683	-0.00270524	0.0366873	0.0392721	0.003855	-0.0791317	0.0227014	-0.00965022	-0.00239985	-0.0350374	0.0692438	0.0218696	0.158593	-0.0154796	-0.151585	-0.0616818	0.154268	0.00277852	0.111649	0.144148	0.0692438	0.0218696	0.0350742	0.0786199	-0.444836	-0.0716524	0.0028894	-0.0248603	-0.0157604	-0.00942176	0.0356146	-0.0757136	0.0371266	-0.0705785	-0.0526522	0.0283996	0.00291834	-0.0716524	0.0343388	0.00128925	0.0179137	0.0144797	0.0768255	-0.0228856	0.0649238	-0.0351267	-0.0100551	0.0701644	0.0409839	0.0716524	-0.0465109	-0.00307236	0.0347039	0.0383426	0.000598846	-0.0792563	0.0221913	-0.00828792	-0.0028894	-0.0343388	-0.722978	0.200497	0.159084	0.108209	0.137931	0.053058	0.225103	0.0331647	-0.0343595	-0.0196782	0.0769606	0.0601135	0.0385409	0.0248603	-0.00128925	0.0340017	0.0164094	0.0288014	0.0157604	-0.0179137	0.790069	-0.0113938	-0.0197384	-0.050251	-0.138274	0.0773428	0.00942176	-0.0144797	-0.0238672	-0.107021	-0.0906105	0.0809018	0.0268309	-0.0150052	-0.125987	-0.0125369	-0.062816	-0.0356146	-0.0768255	-0.136685	0.0709581	0.0228853	0.0979652	0.0916488	0.0757136	0.0228856	-0.084403	0.132274	0.00495867	0.00520754	0.202109	0.130377	-0.0217979	-0.111651	0.00272322	-0.0521094	-0.0371266	-0.0649238	0.0957502	0.0989602	0.0705785	0.0351267	0.0783285	0.0763625	0.0526522	0.0100551	-0.0447979	-0.0283996	-0.0701644	-0.00291834	-0.0409839	-0.0716524
P_Actinobacteria|F_Bifidobacteriaceae_RA	-0.0521648	-0.0371427	0.0576579	0.0383916	0.0962371	-0.0820884	0.134001	0.0727414	0.131309	-0.489457	0.09888	0.030297	0.0377973	0.0159841	-0.0263826	0.00745715	0.07991	0.0579126	0.00490984	0.00992144	0.0741123	-0.0264573	0.0355006	-0.489463	0.0338014	0.0313622	-0.0240329	0.0955463	-0.0409926	0.030297	-0.0313294	0.130559	0.0750261	-0.0498341	0.0561816	0.0127654	0.0387147	0.00193701	-0.0633541	0.00584146	-0.0193247	0.0579126	-0.000878999	0.0336743	0.0741123	-0.0264573	0.0355006	0.0220949	0.0594187	-0.0418322	0.00663134	0.125406	-0.046687	0.0107711	0.0955463	-0.841187	-0.0410585	0.030297	-0.0331504	0.221908	0.0369798	0.139127	0.128232	0.0352672	0.0631086	0.0750261	-0.025688	0.0387147	0.00193701	0.00584146	-0.112955	-0.0173176	0.0332843	0.038864	-0.0633541	0.0579126	-0.000878999	0.0336743	0.0127654	0.0171134	0.0857014	0.0633749	0.0741123	-0.0264573	0.0355006	0.0220949	0.0594187	-0.0418322	0.00663134	0.125406	-0.046687	0.115624	0.113201	0.0197517	0.00496704	-0.841187	-0.0225441	-0.00626187	0.0921722	0.221908	0.0097797	0.00804788	0.147777	0.111774	0.0352672	0.0631086	0.034923	0.0750261	0.0747633	0.0371805	0.00515084	0.0387147	0.00193701	0.00584146	0.0157431	-0.112955	0.136479	-0.125258	-0.0734772	-0.128873	0.101644	0.0906067	0.086023	-0.0173176	0.0292292	0.0423085	0.0542935	-0.101419	-0.0126036	0.030297	-0.031996	0.0579126	-0.152256	-0.0855228	-0.162042	-0.000878999	0.0336743	0.0127654	0.0171134	0.0857014	0.0633749	0.0741123	-0.0264573	0.0355006	0.019305	-0.0261912	0.0404056	0.0963532	0.0220949	0.0594187	-0.0418322	0.00663134	0.125406	-0.046687	0.134182	0.0332531	-0.0462971	0.0180641	0.0127633	0.0612679	-0.000878999	0.0336743	0.0549082	0.0409012	0.0902708	0.0310671	-0.157911	0.139606	-0.000371306	0.00485032	-0.00151276	0.0430351	0.0309776	-0.841252	-0.0168944	0.0654381	0.0307665	0.0963004	0.0575091	0.0365688	-0.0173176	0.0682575	-0.00549474	0.125803	-0.0267083	0.00314331	0.160925	0.0472315	0.0454926	0.0616528	0.00576851	0.0471374	0.0543486	-0.0202671	-0.0437649	0.0097797	0.103264	-0.180185	0.00487924	0.0157011	0.0120283	0.0760049	0.0116931	0.124973	0.0133054	0.0792623	-0.167319	-0.0298312	0.011253	0.0816587	-0.114436	-0.0562961	-0.0312492	-0.0548097	-0.117512	0.0583266	0.0594601	0.131938	0.0434317	0.0741628	-0.125445	-0.00455363	0.00879374	0.0260484	0.0296555	0.0006912	0.0721962	0.00584146	-0.00083165	0.111279	0.0135588	0.0760929	0.102686	-0.0291908	0.0689532	0.131836	0.145614	0.146568	0.121348	0.0393597	0.0922286	0.119357	-0.114863	-0.0624332	-0.121804	-0.086465	-0.0371442	0.14089	0.0830673	0.126561	0.102258	0.0326453	0.0829608	-0.0158663	0.0643032	-0.0564651	-0.00765927	-0.0769397	-0.0601474	-0.0994076	0.0127654	0.0171134	0.0857014	0.0633749	0.0808008	0.0908266	0.200775	0.178728	0.118829	0.0725345	0.0615934	0.0915843	0.0476866	0.040451	0.0397238	0.00313243	0.0313454	0.077525	0.030297	0.0262319	0.0741123	-0.0264573	0.0355006	0.019305	-0.0261912	0.0404056	0.0963532	0.0220949	0.0594187	-0.0418322	0.00663134	0.125406	-0.046687	-0.423104	-0.492332	-0.366314	-0.422261	-0.422261	1	-0.985442	1	-0.985442	-0.271547	0.999957	-0.438839	-0.47625	0.0832871	0.42311	0.0973302	0.0820821	-0.022525	0.0138271	0.773804	0.0973936	0.0826446	-0.123508	-0.022525	0.0138271	0.103884	0.773804	-0.123508	-0.022525	0.0473714	-0.0495563	-0.0215943	0.113532	0.0841115	-0.0152985	0.0138271	-0.0233236	0.10413	0.774024	0.0170809	0.0329823	0.0724475	0.0522979	0.160867	0.131671	0.0800545	-0.0267009	0.0659067	-0.0462893	0.0224929	-0.010477	-0.0152985	0.0138271	-0.0780527	0.492345	-0.080943	0.0307664	-0.0829616	-0.080943	0.0308272	-0.242638	-0.0829616	-0.00976683	-0.242638	-0.0829616	-0.0704636	-0.0985166	-0.0552181	0.102052	0.0235122	-0.0552604	0.155417	-0.00971225	-0.0870002	-0.0444849	-0.00995887	0.038765	-0.0322108	0.173356	0.108097	0.0552342	-0.0764346	0.0777694	0.0286947	-0.165792	-0.0881169	0.366328	0.150097	0.0777323	0.0166472	0.150165	0.0780373	0.0166472	0.0551878	-0.00931692	0.128494	-0.0150033	0.0166472	0.140598	0.0301337	0.0499322	0.126769	0.00435652	0.0971474	-0.0150033	0.0166472	-0.422268	-0.422268	0.999997	-0.985453	0.999997	-0.985453	-0.271558	0.999954	-0.438855	-0.476248	0.0954472	0.0797908	-0.0238077	0.0130148	0.773295	0.0955136	0.0803131	-0.124787	-0.0238077	0.0130148	0.103241	0.773295	-0.124787	-0.0238077	0.0456107	-0.0507948	-0.022761	0.111027	0.0828199	-0.0160107	0.0130148	-0.0245418	0.103486	0.773511	0.0157022	0.032031	0.0714581	0.0509327	0.159306	0.130931	0.0792629	-0.028099	0.0645051	-0.047197	0.0208932	-0.0116819	-0.0160107	0.0130148	-0.0287782	-0.0954472	-0.0283777	-0.042829	-0.123442	-0.0428045	-0.0952175	-0.0797908	0.0288354	-0.00975643	-0.0811241	-0.0971547	-0.0550344	0.101768	0.0223947	-0.0551267	0.157415	-0.00972346	-0.0890024	-0.0435311	-0.0103363	0.0369929	-0.0281383	0.176803	0.10822	0.0560682	-0.0763225	0.0782129	0.0281941	-0.165917	-0.0893451	0.0238077	-0.105142	0.0494781	-0.105142	0.049518	0.0976211	0.0679172	-0.0177321	-0.0494098	0.176316	-0.0493689	-0.0130148	0.00768534	-0.00129285	-0.0352563	-0.0284656	0.0284272	-0.0659434	-0.0281137	0.00775812	-0.011334	-0.0139186	-0.0742408	0.0278484	-0.0603536	0.0394106	0.0148959	-0.0710737	-0.0325518	-0.0659434	0.773295	0.0955136	0.0803131	-0.124787	-0.0238077	0.0130148	0.103241	0.773295	-0.124787	-0.0238077	0.0456107	-0.0507948	-0.022761	0.111027	0.0828199	-0.0160107	0.0130148	-0.0245418	0.103486	0.773511	0.0157022	0.032031	0.0714581	0.0509327	0.159306	0.130931	0.0792629	-0.028099	0.0645051	-0.047197	0.0208932	-0.0116819	-0.0160107	0.0130148	-0.99741	-0.99741	-0.436852	-0.709884	-0.773017	-0.0284344	-0.042887	-0.12346	-0.0428632	-0.0952552	-0.0101416	-0.0826383	-0.0975057	-0.0552845	0.100267	0.0221251	-0.0553504	0.15711	-0.0101137	-0.0897189	-0.0440316	-0.0106383	0.0365574	-0.0286569	0.176282	0.10781	0.0557187	-0.0764946	0.0778591	0.0277396	-0.166236	-0.0900732	0.105142	0.1406	0.99741	0.105142	0.140632	0.997387	0.17135	0.210597	0.105397	0.0655655	0.0494781	-0.105142	0.049518	0.0976211	0.0679172	-0.0177321	-0.0494098	0.176316	-0.0493689	0.00768534	-0.00129285	-0.0352563	-0.0284656	0.0284272	-0.0659434	-0.0281137	0.00775812	-0.011334	-0.0139186	-0.0742408	0.0278484	-0.0603536	0.0394106	0.0148959	-0.0710737	-0.0325518	-0.0659434	-0.1406	-0.0494781	-0.0978834	-0.0545405	0.0406222	-0.0338775	-0.00768534	-0.05581	-0.0385677	0.0283355	0.0043595	-0.0813708	-0.0722973	-0.0476765	-0.0338775	-0.00768534	-0.99741	-0.436852	-0.709884	-0.773017	0.105142	0.140632	0.997387	0.17135	0.210597	0.105397	0.0655655	0.049518	0.0976211	0.0679172	-0.0177321	-0.0669188	-0.0345816	-0.0305262	0.00129285	-0.035405	0.180326	-0.0193646	-0.0564879	-0.0140421	-0.151734	0.007234	-0.00145378	0.123245	-0.0828499	-0.0504173	0.104789	-0.140346	-0.0653717	-0.0460494	-0.0575747	-0.0305262	0.00129285	0.0107088	0.109511	0.0118103	0.0352563	0.00540143	0.0979669	0.0285779	0.0342939	-0.0461291	0.0682314	-0.0222906	0.0324942	0.114165	-0.0242416	0.0259805	0.0118103	0.0352563	-0.00231135	0.0284656	0.0546117	0.00260729	-0.0438421	-0.0444911	-0.00180486	0.0809208	-0.0328204	0.0095535	-0.00231135	0.0284656	-0.0744838	-0.0284272	-0.167842	0.0125894	0.166888	0.0680756	-0.161334	-0.00720737	-0.121553	-0.148089	-0.0744838	-0.0284272	-0.0405632	-0.0881218	0.437246	0.0659434	0.00131477	0.0339308	0.0204168	0.00877428	-0.0367663	0.0791551	-0.037937	0.0734365	0.0562538	-0.0332708	0.00301866	0.0659434	-0.0281137	0.00775812	-0.011334	-0.0139186	-0.0742408	0.0278484	-0.0603536	0.0394106	0.0148959	-0.0710737	-0.0325518	-0.0659434	0.0558453	0.00365918	-0.041015	-0.0427207	0.00183108	0.0813423	-0.0315322	0.00878187	-0.00131477	0.0281137	0.710263	-0.206069	-0.158756	-0.109816	-0.147468	-0.0476394	-0.232479	-0.0386415	0.0283075	0.00430086	-0.0814382	-0.0723363	-0.047752	-0.0339308	-0.00775812	-0.0375843	-0.0164118	-0.0367346	-0.0204168	0.011334	-0.773227	0.020162	0.0235573	0.0427688	0.152316	-0.0827626	-0.00877428	0.0139186	0.0128655	0.116633	0.0982207	-0.0896256	-0.0207291	0.017918	0.130355	0.00879568	0.0710536	0.0367663	0.0742408	0.12548	-0.0775449	-0.0235519	-0.103718	-0.0893348	-0.0791551	-0.0278484	0.101114	-0.132626	-0.00796179	-0.0099409	-0.215983	-0.13405	0.0283604	0.115892	-0.00983916	0.0623198	0.037937	0.0603536	-0.101903	-0.100782	-0.0734365	-0.0394106	-0.0854393	-0.0755392	-0.0562538	-0.0148959	0.0578373	0.0332708	0.0710737	-0.00301866	0.0325518	0.0659434
P_Actinobacteria|F_Coriobacteriaceae_RA	0.0522193	0.0331491	-0.0578761	-0.034856	-0.087222	0.0815069	-0.113397	-0.0526013	-0.111414	0.531853	-0.114486	-0.0240748	-0.0319726	-0.00107457	0.0404445	-0.00514327	-0.0888785	-0.0503283	-0.00481103	5.54327e-05	-0.0744595	0.0241566	-0.0373115	0.531851	-0.042702	-0.0378353	0.0509742	-0.111059	0.0258091	-0.0240748	0.0400007	-0.127566	-0.0612182	0.0526226	-0.0471869	-0.0132199	-0.0324081	0.0157238	0.0649231	-0.00473091	0.0198699	-0.0503283	0.00222352	-0.0210889	-0.0744595	0.0241566	-0.0373115	-0.0203479	-0.0554858	0.0475577	-0.000250765	-0.122976	0.0450382	0.0454345	-0.111059	0.855724	0.0258574	-0.0240748	0.0416811	-0.173332	-0.0335401	-0.137236	-0.124431	-0.024217	-0.0623794	-0.0612182	0.0523036	-0.0324081	0.0157238	-0.00473091	0.110308	0.0182989	-0.0422842	-0.0445117	0.0649231	-0.0503283	0.00222352	-0.0210889	-0.0132199	-0.0103371	-0.0765051	-0.0630697	-0.0744595	0.0241566	-0.0373115	-0.0203479	-0.0554858	0.0475577	-0.000250765	-0.122976	0.0450382	-0.118647	-0.110222	0.0343777	-0.0130972	0.855724	0.0314328	0.0089615	-0.0779909	-0.173332	-0.00328137	-0.00304127	-0.146517	-0.107389	-0.024217	-0.0623794	-0.0236087	-0.0612182	-0.0664218	-0.0267922	0.00491304	-0.0324081	0.0157238	-0.00473091	-0.0107605	0.110308	-0.135929	0.136695	0.0824738	0.142178	-0.103843	-0.0889955	-0.100499	0.0182989	-0.0382013	-0.0471791	-0.0532282	0.102225	0.0405702	-0.0240748	0.0171942	-0.0503283	0.157886	0.0844183	0.165338	0.00222352	-0.0210889	-0.0132199	-0.0103371	-0.0765051	-0.0630697	-0.0744595	0.0241566	-0.0373115	-0.020422	0.0281335	-0.0346185	-0.090111	-0.0203479	-0.0554858	0.0475577	-0.000250765	-0.122976	0.0450382	-0.132953	-0.0271356	0.0476558	0.0315894	0.00122761	-0.0668197	0.00222352	-0.0210889	-0.0532013	-0.037947	-0.0897622	-0.0356323	0.160776	-0.136258	0.000519781	-0.0129864	-0.00143661	-0.0429911	-0.0325175	0.855765	0.0200412	-0.0465643	-0.021124	-0.0976043	-0.0634994	-0.0356646	0.0182989	-0.0651931	0.00899949	-0.117976	0.0350213	-0.000381622	-0.171431	-0.0493852	-0.0465202	-0.0634083	-0.00222479	-0.011048	-0.0441184	0.0122607	0.0478493	-0.00328137	-0.0990914	0.182452	-0.0107487	0.00270915	-0.00645157	-0.0740064	-0.00217205	-0.116885	-0.00457043	-0.0764634	0.159099	0.0316031	-0.0048187	-0.07261	0.110439	0.0540395	0.0358773	0.0573854	0.115496	-0.0517712	-0.0619331	-0.129896	-0.0373126	-0.0677236	0.130005	0.0135259	0.0017521	-0.0190589	-0.0239136	0.000320695	-0.057182	-0.00473091	0.0114883	-0.102394	-0.00812141	-0.0780424	-0.104785	0.0224748	-0.0748109	-0.131815	-0.148659	-0.147036	-0.121571	-0.0533402	-0.0849814	-0.112799	0.123382	0.0699541	0.132614	0.0863443	0.0413537	-0.120528	-0.0721603	-0.114668	-0.0978306	-0.0226235	-0.0726975	0.0438013	-0.0497153	0.0537663	-0.00218242	0.0791516	0.0644526	0.108494	-0.0132199	-0.0103371	-0.0765051	-0.0630697	-0.0805469	-0.0783882	-0.18307	-0.158652	-0.109894	-0.0598671	-0.0580857	-0.0926816	-0.0515808	-0.0393662	-0.0447272	-0.0133129	-0.0338728	-0.0726326	-0.0240748	-0.0173504	-0.0744595	0.0241566	-0.0373115	-0.020422	0.0281335	-0.0346185	-0.090111	-0.0203479	-0.0554858	0.0475577	-0.000250765	-0.122976	0.0450382	0.464328	0.533797	0.401454	0.46342	0.46342	-0.985442	1	-0.985442	1	0.307353	-0.985362	0.478745	0.511694	-0.0992283	-0.464328	-0.0934981	-0.0966029	0.00450668	-0.0249667	-0.790423	-0.093546	-0.0970953	0.0789047	0.00450668	-0.0249667	-0.103076	-0.790423	0.0789047	0.00450668	-0.0621328	0.0394855	0.0119325	-0.125456	-0.0796525	0.00436662	-0.0249667	0.0128492	-0.103303	-0.790604	-0.0375714	-0.0484975	-0.0817667	-0.0725923	-0.164698	-0.135645	-0.0879027	0.0176662	-0.0760442	0.023652	-0.0358018	-0.00185927	0.00436662	-0.0249667	0.0893773	-0.533799	0.0968044	-0.0119035	0.0735917	0.0968044	-0.0119502	0.196481	0.0735917	0.0198889	0.196481	0.0735917	0.069841	0.106277	0.0573921	-0.092011	-0.00523063	0.0568809	-0.154202	0.0198386	0.0755576	0.0423338	0.0101126	-0.0392121	0.0197446	-0.156985	-0.0996347	-0.0543447	0.0835866	-0.0722741	-0.0300607	0.152794	0.0938547	-0.401465	-0.140489	-0.0882391	-0.0283584	-0.140537	-0.0885001	-0.0283584	-0.0663488	0.00230598	-0.119118	0.0044784	-0.0283584	-0.147118	-0.04497	-0.0665363	-0.127944	-0.0108952	-0.103054	0.0044784	-0.0283584	0.463421	0.463421	-0.985451	0.999996	-0.985451	0.999996	0.307357	-0.985371	0.478755	0.511682	-0.091568	-0.0942426	0.00582572	-0.0241179	-0.789875	-0.0916184	-0.0946978	0.0803072	0.00582572	-0.0241179	-0.102552	-0.789875	0.0803072	0.00582572	-0.0602914	0.0407774	0.0130998	-0.122896	-0.0783192	0.00511379	-0.0241179	0.0140867	-0.102783	-0.790054	-0.0361584	-0.0474677	-0.0807785	-0.0711711	-0.163123	-0.134873	-0.0870987	0.0191391	-0.0746329	0.0245978	-0.0341085	-0.000570475	0.00511379	-0.0241179	0.0104902	0.091568	0.0101403	0.0379062	0.111909	0.0378844	0.0853482	0.0942426	-0.0105335	0.0191746	0.0775201	0.103882	0.056572	-0.0948336	-0.0046142	0.056083	-0.157403	0.0191525	0.076516	0.0403623	0.00967678	-0.038295	0.0151302	-0.160959	-0.101157	-0.0559614	0.0828869	-0.0736982	-0.0306136	0.151794	0.0929869	-0.00582572	0.0799705	-0.0356152	0.0799705	-0.0356463	-0.0895811	-0.0678072	0.0175883	0.0549826	-0.181002	0.0549458	0.0241179	0.00135869	0.0047531	0.041961	0.0350374	-0.0218696	0.0716524	0.0343388	0.00128925	0.0179137	0.0144797	0.0768255	-0.0228856	0.0649238	-0.0351267	-0.0100551	0.0701644	0.0409839	0.0716524	-0.789875	-0.0916184	-0.0946978	0.0803072	0.00582572	-0.0241179	-0.102552	-0.789875	0.0803072	0.00582572	-0.0602914	0.0407774	0.0130998	-0.122896	-0.0783192	0.00511379	-0.0241179	0.0140867	-0.102783	-0.790054	-0.0361584	-0.0474677	-0.0807785	-0.0711711	-0.163123	-0.134873	-0.0870987	0.0191391	-0.0746329	0.0245978	-0.0341085	-0.000570475	0.00511379	-0.0241179	0.993014	0.993014	0.444453	0.722662	0.789894	0.010183	0.037953	0.111915	0.0379324	0.0853728	0.0195226	0.0788479	0.104209	0.0567899	-0.0935349	-0.00438819	0.0562759	-0.157152	0.0195087	0.0771531	0.0408107	0.00994207	-0.037893	0.0155802	-0.160495	-0.100802	-0.0556501	0.0830315	-0.0733917	-0.03021	0.152061	0.0936254	-0.0799705	-0.103813	-0.993014	-0.0799705	-0.103846	-0.992954	-0.132304	-0.1739	-0.0718429	-0.042301	-0.0356152	0.0799705	-0.0356463	-0.0895811	-0.0678072	0.0175883	0.0549826	-0.181002	0.0549458	0.00135869	0.0047531	0.041961	0.0350374	-0.0218696	0.0716524	0.0343388	0.00128925	0.0179137	0.0144797	0.0768255	-0.0228856	0.0649238	-0.0351267	-0.0100551	0.0701644	0.0409839	0.0716524	0.103813	0.0356152	0.0920753	0.0460025	-0.0351292	0.0248118	-0.00135869	0.0464776	0.0330953	-0.0343815	-0.019734	0.0769006	0.0600767	0.0384667	0.0248118	-0.00135869	0.993014	0.444453	0.722662	0.789894	-0.0799705	-0.103846	-0.992954	-0.132304	-0.1739	-0.0718429	-0.042301	-0.0356463	-0.0895811	-0.0678072	0.0175883	0.0745041	0.0357112	0.0277136	-0.0047531	0.0360772	-0.179862	0.0240654	0.0451828	0.0134895	0.169348	-0.00765868	-0.012449	-0.115779	0.0784686	0.0581907	-0.0994485	0.126801	0.0582296	0.0525117	0.0568697	0.0277136	-0.0047531	-0.0129145	-0.0985656	-0.0178115	-0.041961	-0.0081168	-0.0921509	-0.027048	-0.0469273	0.0388748	-0.0783306	0.0148362	-0.031832	-0.115352	0.0144948	-0.0304669	-0.0178115	-0.041961	-0.00239985	-0.0350374	-0.0460683	-0.00270524	0.0366873	0.0392721	0.003855	-0.0791317	0.0227014	-0.00965022	-0.00239985	-0.0350374	0.0692438	0.0218696	0.158593	-0.0154796	-0.151585	-0.0616818	0.154268	0.00277852	0.111649	0.144148	0.0692438	0.0218696	0.0350742	0.0786199	-0.444836	-0.0716524	0.0028894	-0.0248603	-0.0157604	-0.00942176	0.0356146	-0.0757136	0.0371266	-0.0705785	-0.0526522	0.0283996	0.00291834	-0.0716524	0.0343388	0.00128925	0.0179137	0.0144797	0.0768255	-0.0228856	0.0649238	-0.0351267	-0.0100551	0.0701644	0.0409839	0.0716524	-0.0465109	-0.00307236	0.0347039	0.0383426	0.000598846	-0.0792563	0.0221913	-0.00828792	-0.0028894	-0.0343388	-0.722978	0.200497	0.159084	0.108209	0.137931	0.053058	0.225103	0.0331647	-0.0343595	-0.0196782	0.0769606	0.0601135	0.0385409	0.0248603	-0.00128925	0.0340017	0.0164094	0.0288014	0.0157604	-0.0179137	0.790069	-0.0113938	-0.0197384	-0.050251	-0.138274	0.0773428	0.00942176	-0.0144797	-0.0238672	-0.107021	-0.0906105	0.0809018	0.0268309	-0.0150052	-0.125987	-0.0125369	-0.062816	-0.0356146	-0.0768255	-0.136685	0.0709581	0.0228853	0.0979652	0.0916488	0.0757136	0.0228856	-0.084403	0.132274	0.00495867	0.00520754	0.202109	0.130377	-0.0217979	-0.111651	0.00272322	-0.0521094	-0.0371266	-0.0649238	0.0957502	0.0989602	0.0705785	0.0351267	0.0783285	0.0763625	0.0526522	0.0100551	-0.0447979	-0.0283996	-0.0701644	-0.00291834	-0.0409839	-0.0716524
P_Actinobacteria|G_Anaerostipes_RA	-0.132024	-0.0183417	0.0726417	0.093622	0.23011	0.111488	0.264983	0.191629	0.257522	0.613713	-0.1405	-0.0213688	0.167254	0.163258	-0.0108431	0.0898918	-0.0031074	0.134768	0.0529329	0.0625085	0.0704194	-0.00369742	0.0468596	0.61374	-0.11942	-0.143236	0.152552	-0.143067	-0.0591774	-0.0213688	-0.0986284	0.0156558	0.086217	0.117646	0.139254	0.0806541	0.166805	0.167548	0.206255	0.0578376	0.0695827	0.134768	0.028359	0.0960302	0.0704194	-0.00369742	0.0468596	0.108537	0.113302	0.0323421	0.0931283	-0.0453059	0.0379342	0.162727	-0.143067	0.501948	-0.059255	-0.0213688	-0.100094	0.45138	0.00420728	0.0376793	0.0319153	0.154244	0.125822	0.086217	0.149829	0.166805	0.167548	0.0578376	0.0171634	0.0787706	-0.119531	-0.130557	0.206255	0.134768	0.028359	0.0960302	0.0806541	0.0538286	0.0178166	-0.0583438	0.0704194	-0.00369742	0.0468596	0.108537	0.113302	0.0323421	0.0931283	-0.0453059	0.0379342	0.003183	0.0393049	0.154606	-0.195019	0.501948	0.138402	0.0869905	0.0725685	0.45138	0.104674	0.0190164	0.0250434	0.0298755	0.154244	0.125822	0.0743018	0.086217	0.0734457	-0.208098	0.160334	0.166805	0.167548	0.0578376	0.0987259	0.0171634	0.00469778	0.117029	0.223588	0.235079	-0.0427513	0.0975309	-0.0588341	0.0787706	-0.133861	-0.125724	0.0302702	0.0590221	0.0833863	-0.0213688	-0.0738535	0.134768	0.166831	0.176645	0.224281	0.028359	0.0960302	0.0806541	0.0538286	0.0178166	-0.0583438	0.0704194	-0.00369742	0.0468596	0.0802722	0.0941181	0.102226	0.0495205	0.108537	0.113302	0.0323421	0.0931283	-0.0453059	0.0379342	0.0733606	0.0119627	0.178677	0.145558	0.0138934	-0.10041	0.028359	0.0960302	0.0425135	0.131735	0.0678295	-0.034245	-0.554024	0.0403788	0.069781	-0.195032	-0.00281932	-0.0694708	-0.0534922	0.501856	-0.00876529	-0.135635	-0.0857803	0.0433839	0.0279792	0.178011	0.0787706	0.112101	0.0586268	0.0885222	0.138157	0.0816302	-0.242015	-0.161553	-0.166836	-0.219004	-0.216337	0.386649	0.0847485	-0.0419389	0.100703	0.104674	0.0712235	0.126842	0.0493185	0.0794253	-0.0328996	0.0240158	0.114693	0.131115	0.159255	0.142098	-0.0593635	0.201568	0.187669	0.0546301	-0.110847	0.0286963	0.0614178	0.0632049	0.0177086	-0.0108863	0.156258	-0.0886704	0.116838	0.0765681	0.140584	0.178905	0.162116	0.0128498	0.166266	0.1445	0.148649	0.0578376	0.261154	0.127325	0.0943324	-0.0531745	0.0510743	0.0115669	-0.104758	0.0125112	-0.0717588	-0.0861609	0.104482	-0.0528035	0.0429804	0.0275597	0.135864	0.194337	0.211335	-0.0350803	0.127799	-0.0969443	0.174836	0.131058	0.0921358	0.18862	0.196606	0.0873946	0.111687	0.104236	-0.151261	0.167514	0.179861	0.0264525	0.0806541	0.0538286	0.0178166	-0.0583438	-0.000848178	0.164505	0.168744	0.218747	0.0384811	0.0807591	-0.179415	0.0618953	-0.0181254	0.0780532	-0.125701	-0.112312	-0.0296081	0.124626	-0.0213688	0.0952711	0.0704194	-0.00369742	0.0468596	0.0802722	0.0941181	0.102226	0.0495205	0.108537	0.113302	0.0323421	0.0931283	-0.0453059	0.0379342	0.540856	0.635768	0.3983	0.542093	0.542093	-0.271547	0.307353	-0.271547	0.307353	1	-0.271391	0.573974	0.539178	-0.104819	-0.540869	-0.0151636	-0.0771044	-0.126988	-0.129826	-0.485447	-0.0150932	-0.0766378	-0.40542	-0.126988	-0.129826	0.144348	-0.485447	-0.40542	-0.126988	-0.00523822	-0.0557477	-0.112566	-0.133322	0.0100937	-0.137266	-0.129826	-0.123567	0.1444	-0.485306	0.00972164	-0.0204066	-0.142292	-0.131034	-0.0540627	0.0114483	-0.111625	-0.0426157	-0.160629	-0.00545331	-0.00126496	-0.167906	-0.137266	-0.129826	-0.00498354	-0.635808	0.107263	0.0479041	-0.093564	0.107263	0.0479838	-0.468409	-0.093564	0.173561	-0.468409	-0.093564	0.273794	0.0350892	-0.0306091	-0.0752887	0.0624678	-0.0425025	0.574656	0.173581	0.147505	0.087607	0.220366	-0.104879	-0.0873553	0.0646325	0.117993	-0.0675099	0.047435	0.0367708	-0.133728	0.104591	0.190976	-0.398313	0.0443169	0.0226269	-0.0905581	0.0445656	0.0228286	-0.0905581	0.0701843	0.0255763	0.0677939	-0.0908445	-0.0905581	0.353961	0.0706246	-0.0318773	0.029214	0.0395991	0.0275905	-0.0908445	-0.0905581	0.542106	0.542106	-0.271503	0.3074	-0.271503	0.3074	0.999999	-0.271348	0.573999	0.539213	-0.0171591	-0.079932	-0.128953	-0.130584	-0.4864	-0.0170884	-0.0794873	-0.406585	-0.128953	-0.130584	0.145013	-0.4864	-0.406585	-0.128953	-0.00775245	-0.0573369	-0.114169	-0.135668	0.00802793	-0.137713	-0.130584	-0.125112	0.14505	-0.486264	0.00818218	-0.0224278	-0.143047	-0.132741	-0.0554795	0.0108848	-0.112653	-0.0444946	-0.162445	-0.00631693	-0.00365846	-0.168917	-0.137713	-0.130584	-0.0309133	0.0171591	-0.0306672	0.0917204	-0.0155851	0.0917882	-0.00669008	0.079932	0.0309872	0.157503	0.197778	0.0122882	-0.0471666	-0.148896	0.047674	-0.0590073	0.559523	0.15759	0.107269	0.0596107	0.2035	-0.124672	-0.118362	0.0324802	0.0945488	-0.0881618	0.027261	0.0147164	-0.155299	0.0701575	0.142517	0.128953	-0.239925	0.170103	-0.239925	0.170135	0.309012	0.0386164	0.151753	0.255858	-0.116836	0.255904	0.130584	0.162394	0.132572	0.122402	0.0861726	0.0863374	0.0272349	0.0765688	0.162383	0.125425	0.128568	0.0527865	0.0459065	0.0455904	0.0976266	0.0155113	-0.042062	0.0616842	0.0272349	-0.4864	-0.0170884	-0.0794873	-0.406585	-0.128953	-0.130584	0.145013	-0.4864	-0.406585	-0.128953	-0.00775245	-0.0573369	-0.114169	-0.135668	0.00802793	-0.137713	-0.130584	-0.125112	0.14505	-0.486264	0.00818218	-0.0224278	-0.143047	-0.132741	-0.0554795	0.0108848	-0.112653	-0.0444946	-0.162445	-0.00631693	-0.00365846	-0.168917	-0.137713	-0.130584	0.282501	0.282501	0.137534	0.819411	0.507207	-0.0307404	0.0915513	-0.0158107	0.0916212	-0.00687078	0.157341	0.197465	0.0120583	-0.0473515	-0.149912	0.0474051	-0.0591339	0.559464	0.157446	0.106995	0.059374	0.203425	-0.124916	-0.118737	0.0320963	0.0943482	-0.0883335	0.0270551	0.0144773	-0.155649	0.0699818	0.141666	0.239925	0.417169	-0.282501	0.239925	0.417164	-0.282396	0.520317	0.369427	0.467529	0.111015	0.170103	-0.239925	0.170135	0.309012	0.0386164	0.151753	0.255858	-0.116836	0.255904	0.162394	0.132572	0.122402	0.0861726	0.0863374	0.0272349	0.0765688	0.162383	0.125425	0.128568	0.0527865	0.0459065	0.0455904	0.0976266	0.0155113	-0.042062	0.0616842	0.0272349	-0.417169	-0.170103	-0.129834	-0.175404	-0.0662535	-0.17539	-0.162394	-0.184319	-0.0616144	-0.174927	-0.186767	-0.1162	-0.248359	-0.205153	-0.17539	-0.162394	0.282501	0.137534	0.819411	0.507207	0.239925	0.417164	-0.282396	0.520317	0.369427	0.467529	0.111015	0.170135	0.309012	0.0386164	0.151753	-0.0425162	-0.0813946	-0.141863	-0.132572	-0.0916391	0.509787	-0.00114828	0.00711695	-0.0200492	0.13722	0.16607	-0.203543	0.0351964	-0.179795	-0.0243643	-0.0432049	0.00137243	-0.227486	0.0312638	-0.182508	-0.141863	-0.132572	-0.0753295	0.0321554	-0.133043	-0.122402	-0.0873214	0.129882	0.0271552	0.0516501	-0.120891	-0.0759457	-0.167185	0.0128005	0.00362078	-0.231693	-0.143848	-0.133043	-0.122402	-0.0785664	-0.0861726	0.175471	0.0924287	-0.0533453	-0.0627124	0.0690318	0.0494906	-0.166362	-0.0424564	-0.0785664	-0.0861726	-0.0916424	-0.0863374	-0.0762271	-0.0766573	0.146438	0.133179	-0.10853	-0.113406	-0.189321	-0.105356	-0.0916424	-0.0863374	0.0663016	-0.0274761	-0.13792	-0.0272349	0.0655566	0.175396	0.117224	0.139619	0.0258025	0.0340529	0.0295551	0.0929854	-0.000964787	-0.0858863	0.048273	-0.0272349	0.0765688	0.162383	0.125425	0.128568	0.0527865	0.0459065	0.0455904	0.0976266	0.0155113	-0.042062	0.0616842	0.0272349	0.184358	0.101627	-0.0419868	-0.0485489	0.0807433	0.0578301	-0.152397	-0.0289292	-0.0655566	-0.0765688	-0.818954	-0.491404	-0.447919	-0.181841	-0.554086	-0.407203	-0.435772	-0.0616671	-0.174936	-0.186776	-0.11624	-0.248348	-0.205176	-0.175396	-0.162383	-0.125196	-0.0197885	-0.188399	-0.117224	-0.125425	0.506972	-0.0223402	0.161433	-0.211876	0.0164538	-0.0163216	-0.139619	-0.128568	-0.139239	0.0346468	-0.0149418	0.00759001	0.0360878	-0.00353052	0.0825594	-0.117092	0.0164432	-0.0258025	-0.0527865	-0.11956	-0.148476	-0.0196749	-0.104793	0.00973195	-0.0340529	-0.0459065	0.158712	0.172796	0.0616223	-2.28179e-05	-0.0219502	0.12336	0.133595	0.0964999	-0.139399	0.0347709	-0.0295551	-0.0455904	-0.149801	-0.0932753	-0.0929854	-0.0976266	-0.0712153	0.0343347	0.000964787	-0.0155113	0.17072	0.0858863	0.042062	-0.048273	-0.0616842	-0.0272349
P_Actinobacteria|G_Bifidobacterium_RA	-0.0525621	-0.0369629	0.0582096	0.0381951	0.0962726	-0.0818219	0.134122	0.0726724	0.131396	-0.489504	0.0987904	0.0300794	0.0379031	0.0158497	-0.0263062	0.00755377	0.0801538	0.0577925	0.00457218	0.00989706	0.0737881	-0.0264088	0.0353168	-0.48951	0.0333593	0.0314163	-0.0233612	0.0954533	-0.040984	0.0300794	-0.0314304	0.130739	0.0751397	-0.0495307	0.0565728	0.0129091	0.0388171	0.0018182	-0.0633003	0.00564447	-0.0195836	0.0577925	-0.00117295	0.0336767	0.0737881	-0.0264088	0.0353168	0.022112	0.0591481	-0.0420279	0.00631488	0.125347	-0.0470655	0.0112129	0.0954533	-0.841185	-0.0410499	0.0300794	-0.0332532	0.221804	0.0369269	0.139401	0.12842	0.0355119	0.0633477	0.0751397	-0.0250111	0.0388171	0.0018182	0.00564447	-0.11267	-0.017571	0.0328631	0.0389311	-0.0633003	0.0577925	-0.00117295	0.0336767	0.0129091	0.0169933	0.0859567	0.0633935	0.0737881	-0.0264088	0.0353168	0.022112	0.0591481	-0.0420279	0.00631488	0.125347	-0.0470655	0.115716	0.113135	0.0201583	0.00468202	-0.841185	-0.0226756	-0.00602459	0.0922507	0.221804	0.00959733	0.00807381	0.147973	0.111934	0.0355119	0.0633477	0.0353824	0.0751397	0.0747316	0.0373279	0.00553077	0.0388171	0.0018182	0.00564447	0.0154536	-0.11267	0.136379	-0.125079	-0.0733114	-0.128654	0.100979	0.0909544	0.0859382	-0.017571	0.0286256	0.0422074	0.0538626	-0.101657	-0.0119073	0.0300794	-0.0319367	0.0577925	-0.1522	-0.0854156	-0.161941	-0.00117295	0.0336767	0.0129091	0.0169933	0.0859567	0.0633935	0.0737881	-0.0264088	0.0353168	0.0195163	-0.026283	0.0401238	0.0965848	0.022112	0.0591481	-0.0420279	0.00631488	0.125347	-0.0470655	0.134328	0.0334801	-0.0458348	0.0184946	0.0124572	0.0609605	-0.00117295	0.0336767	0.0543763	0.0411607	0.0904166	0.0307526	-0.157964	0.139528	-0.00024852	0.00456539	-0.00190779	0.0426936	0.0304698	-0.841313	-0.016897	0.0654623	0.0307987	0.0960157	0.0572814	0.0371212	-0.017571	0.0680971	-0.00524407	0.125761	-0.0268289	0.00337201	0.160967	0.047276	0.0455832	0.0617432	0.00531146	0.047123	0.0541788	-0.0208134	-0.043538	0.00959733	0.103399	-0.180278	0.00505271	0.0158397	0.0121375	0.0764633	0.0118426	0.124914	0.0132614	0.0794035	-0.167416	-0.0299991	0.0111269	0.081715	-0.114448	-0.0560905	-0.0309408	-0.0544477	-0.117196	0.058217	0.0596821	0.131722	0.0435004	0.074077	-0.125463	-0.00441558	0.00911099	0.0261818	0.0297721	0.000671638	0.072416	0.00564447	-0.00075402	0.111209	0.0132946	0.0754325	0.102685	-0.0293282	0.0692938	0.131683	0.145739	0.14639	0.121407	0.039667	0.0921907	0.119572	-0.114638	-0.0622653	-0.121558	-0.0861361	-0.0373101	0.141169	0.0832501	0.126621	0.102414	0.032478	0.0829179	-0.01515	0.0642142	-0.0565826	-0.00787784	-0.0770163	-0.0600633	-0.0991079	0.0129091	0.0169933	0.0859567	0.0633935	0.0805656	0.0906787	0.200871	0.178648	0.118993	0.0725494	0.0613238	0.0915945	0.0475567	0.0411624	0.0391494	0.00309837	0.0315595	0.0772125	0.0300794	0.0259951	0.0737881	-0.0264088	0.0353168	0.0195163	-0.026283	0.0401238	0.0965848	0.022112	0.0591481	-0.0420279	0.00631488	0.125347	-0.0470655	-0.423051	-0.492432	-0.366501	-0.422207	-0.422207	0.999957	-0.985362	0.999957	-0.985362	-0.271391	1	-0.438873	-0.476451	0.0831919	0.423057	0.0972516	0.0820176	-0.022698	0.0140525	0.773719	0.0973151	0.0825802	-0.123516	-0.022698	0.0140525	0.104039	0.773719	-0.123516	-0.022698	0.0472273	-0.0491033	-0.0211888	0.113538	0.0839581	-0.0151642	0.0140525	-0.0228689	0.104284	0.774012	0.0170485	0.0329528	0.0722015	0.0521487	0.160817	0.131587	0.0797473	-0.0261824	0.0659458	-0.0464903	0.0225357	-0.0103372	-0.0151642	0.0140525	-0.0782739	0.492445	-0.0808463	0.0307998	-0.0830383	-0.0808463	0.0308607	-0.242487	-0.0830383	-0.00946997	-0.242487	-0.0830383	-0.0706845	-0.0978322	-0.0548286	0.102417	0.0235004	-0.0547444	0.155504	-0.00941532	-0.0870088	-0.0444727	-0.00949755	0.0385308	-0.0323696	0.17351	0.108073	0.0548815	-0.0757536	0.0774125	0.0289272	-0.166065	-0.0878969	0.366516	0.150128	0.0779712	0.017036	0.150197	0.078276	0.017036	0.0553433	-0.00864325	0.128476	-0.0146556	0.017036	0.140775	0.0303485	0.0500473	0.126976	0.0049888	0.0970823	-0.0146556	0.017036	-0.422214	-0.422214	0.999954	-0.985373	0.999954	-0.985373	-0.271401	0.999997	-0.43889	-0.47645	0.0953703	0.0797249	-0.0239815	0.0132396	0.77321	0.0954367	0.0802472	-0.124795	-0.0239815	0.0132396	0.103399	0.77321	-0.124795	-0.0239815	0.045464	-0.0503431	-0.0223548	0.111033	0.0826683	-0.0158782	0.0132396	-0.0240871	0.103644	0.773499	0.0156688	0.0320032	0.0712126	0.0507813	0.159255	0.130844	0.0789536	-0.0275809	0.0645438	-0.0473967	0.0209341	-0.0115448	-0.0158782	0.0132396	-0.0287877	-0.0953703	-0.0283873	-0.0425997	-0.12305	-0.0425752	-0.0947274	-0.0797249	0.028845	-0.00946987	-0.0814827	-0.0965035	-0.0546494	0.102078	0.0223614	-0.0546173	0.157474	-0.00943686	-0.0890585	-0.0435494	-0.00989242	0.0367362	-0.0283214	0.176921	0.108169	0.0556888	-0.0756664	0.07783	0.0283858	-0.166239	-0.0891569	0.0239815	-0.104957	0.0497645	-0.104957	0.0498042	0.0981306	0.0679223	-0.017734	-0.0491762	0.176299	-0.0491353	-0.0132396	0.00765823	-0.00163258	-0.0349488	-0.0284811	0.0281486	-0.0661162	-0.028094	0.00773102	-0.0112091	-0.0142121	-0.0745399	0.0273701	-0.0606731	0.0390069	0.0148806	-0.071473	-0.0328222	-0.0661162	0.77321	0.0954367	0.0802472	-0.124795	-0.0239815	0.0132396	0.103399	0.77321	-0.124795	-0.0239815	0.045464	-0.0503431	-0.0223548	0.111033	0.0826683	-0.0158782	0.0132396	-0.0240871	0.103644	0.773499	0.0156688	0.0320032	0.0712126	0.0507813	0.159255	0.130844	0.0789536	-0.0275809	0.0645438	-0.0473967	0.0209341	-0.0115448	-0.0158782	0.0132396	-0.997361	-0.997361	-0.436883	-0.709784	-0.773016	-0.028444	-0.0426579	-0.123067	-0.042634	-0.0947652	-0.0098552	-0.0829979	-0.0968552	-0.0548983	0.100575	0.0220921	-0.0548404	0.157168	-0.00982724	-0.0897744	-0.0440502	-0.0101954	0.0363011	-0.0288403	0.1764	0.107759	0.0553394	-0.0758387	0.0774754	0.0279311	-0.166558	-0.0898854	0.104957	0.140812	0.997361	0.104957	0.140844	0.997407	0.17125	0.210334	0.10514	0.0654884	0.0497645	-0.104957	0.0498042	0.0981306	0.0679223	-0.017734	-0.0491762	0.176299	-0.0491353	0.00765823	-0.00163258	-0.0349488	-0.0284811	0.0281486	-0.0661162	-0.028094	0.00773102	-0.0112091	-0.0142121	-0.0745399	0.0273701	-0.0606731	0.0390069	0.0148806	-0.071473	-0.0328222	-0.0661162	-0.140812	-0.0497645	-0.0978542	-0.0543885	0.0403689	-0.0339517	-0.00765823	-0.0556223	-0.0384281	0.0279475	0.00407353	-0.0812755	-0.0725449	-0.0478406	-0.0339517	-0.00765823	-0.997361	-0.436883	-0.709784	-0.773016	0.104957	0.140844	0.997407	0.17125	0.210334	0.10514	0.0654884	0.0498042	0.0981306	0.0679223	-0.017734	-0.066258	-0.0341366	-0.0301977	0.00163258	-0.0348642	0.180419	-0.0188423	-0.05637	-0.0139839	-0.151712	0.00774259	-0.00148606	0.123314	-0.0827234	-0.0497548	0.104473	-0.140537	-0.0652811	-0.0456157	-0.0572496	-0.0301977	0.00163258	0.0105753	0.10912	0.011359	0.0349488	0.0052683	0.0979377	0.0283928	0.0337515	-0.046651	0.0676133	-0.0229545	0.0323509	0.113484	-0.0248278	0.0254792	0.011359	0.0349488	-0.00242303	0.0284811	0.0544603	0.00277709	-0.0442297	-0.0449423	-0.00157715	0.0804123	-0.033245	0.00931813	-0.00242303	0.0284811	-0.0742209	-0.0281486	-0.16792	0.0122539	0.166901	0.0678911	-0.161417	-0.007074	-0.121648	-0.147937	-0.0742209	-0.0281486	-0.0403099	-0.0876476	0.437391	0.0661162	0.00145129	0.0340051	0.0206591	0.00851831	-0.0370307	0.0786889	-0.0381956	0.0730361	0.0563035	-0.0336213	0.00283024	0.0661162	-0.028094	0.00773102	-0.0112091	-0.0142121	-0.0745399	0.0273701	-0.0606731	0.0390069	0.0148806	-0.071473	-0.0328222	-0.0661162	0.0556579	0.00380493	-0.041483	-0.043259	0.00206183	0.0807604	-0.0320538	0.00841305	-0.00145129	0.028094	0.710221	-0.206174	-0.158798	-0.10945	-0.147683	-0.0477402	-0.232739	-0.0385021	0.0279196	0.00401491	-0.0813431	-0.072584	-0.047916	-0.0340051	-0.00773102	-0.0380794	-0.0162077	-0.0372249	-0.0206591	0.0112091	-0.77329	0.0201786	0.0240115	0.0426472	0.152318	-0.0830165	-0.00851831	0.0142121	0.0126751	0.116668	0.0979351	-0.0898412	-0.0206304	0.017968	0.130113	0.00873901	0.0711608	0.0370307	0.0745399	0.125606	-0.0780962	-0.0231817	-0.103541	-0.08891	-0.0786889	-0.0273701	0.101191	-0.132717	-0.00812186	-0.0103258	-0.216171	-0.133888	0.0289948	0.115644	-0.00990012	0.0624904	0.0381956	0.0606731	-0.101722	-0.100408	-0.0730361	-0.0390069	-0.0856377	-0.0755907	-0.0563035	-0.0148806	0.0580699	0.0336213	0.071473	-0.00283024	0.0328222	0.0661162
P_Actinobacteria|G_Clostridium_XlVa_RA	-0.0466564	0.0575748	-0.0594483	0.0493176	0.0279295	0.0618961	0.068875	0.11234	0.0641539	0.857534	-0.236277	0.0223317	0.0102421	0.270544	0.108117	-0.0909833	-0.234606	0.0972098	0.00402598	0.147228	-0.039215	-0.0965661	-0.0883488	0.857508	-0.186284	-0.24581	0.181298	-0.233306	-0.157707	0.0223317	0.0237111	-0.0855824	0.105516	0.0280167	-0.0185216	-0.0875135	0.0155228	0.292194	0.147286	-0.0673994	-0.0500349	0.0972098	0.0266117	0.167733	-0.039215	-0.0965661	-0.0883488	0.0102182	0.00813334	0.0110663	0.0130175	-0.153738	-0.0385049	0.178401	-0.233306	0.735305	-0.157721	0.0223317	0.0234664	0.564962	-0.0310737	-0.034392	-0.0438955	0.0780415	-0.0348134	0.105516	0.177783	0.0155228	0.292194	-0.0673994	-0.0773006	-0.0405111	-0.185787	-0.242503	0.147286	0.0972098	0.0266117	0.167733	-0.0875135	0.0237408	0.0178616	-0.107461	-0.039215	-0.0965661	-0.0883488	0.0102182	0.00813334	0.0110663	0.0130175	-0.153738	-0.0385049	-0.0606548	0.000180864	0.169584	-0.150567	0.735305	0.0523718	-0.0428759	0.000153123	0.564962	0.0800487	-0.00884787	-0.0427621	-0.0365022	0.0780415	-0.0348134	0.0228225	0.105516	0.0790982	-0.105827	0.130466	0.0155228	0.292194	-0.0673994	0.0176735	-0.0773006	-0.124351	0.156587	0.103368	0.168357	-0.13132	-0.00585745	-0.192758	-0.0405111	-0.1794	-0.229339	0.023308	0.137596	0.133315	0.0223317	-0.151334	0.0972098	0.116777	0.16232	0.180561	0.0266117	0.167733	-0.0875135	0.0237408	0.0178616	-0.107461	-0.039215	-0.0965661	-0.0883488	-0.0152926	0.000553719	0.0198442	-0.0223908	0.0102182	0.00813334	0.0110663	0.0130175	-0.153738	-0.0385049	0.0215169	-0.0651168	0.126299	0.159379	0.103586	-0.163626	0.0266117	0.167733	0.0253919	0.0495081	-0.0616717	-0.0401993	0.163036	0.00912816	0.0409635	-0.150585	-0.010428	-0.042538	-0.0376444	0.735246	-0.00895311	0.0965371	0.0201563	-0.081441	-0.0909521	0.0545759	-0.0405111	0.0300933	0.0591672	-0.00766348	0.0487151	-0.0461961	-0.69086	-0.0822689	-0.0435732	-0.0795206	-0.00632045	0.513249	0.108376	-0.0390189	0.10733	0.0800487	-0.0323846	0.133539	0.087328	0.25072	0.0417913	0.0137887	0.0336747	0.0745823	0.0968699	-0.0235815	0.0547289	0.149786	0.0833867	0.133307	0.05752	0.0710924	0.148148	0.154877	-0.0731938	0.0269973	-0.00360496	-0.0636394	0.0136953	-0.0500742	0.105543	-0.00806242	0.126725	0.0216158	0.0190345	0.0633926	0.0876748	-0.0673994	0.181974	0.0526187	0.0200053	-0.077369	-0.0518529	-0.0853349	-0.089223	-0.116381	-0.104159	-0.0851235	-0.0243169	-0.14846	0.0314126	0.017661	0.159991	0.163739	0.212595	-0.00536871	0.0975358	0.0461371	0.0759148	0.0910303	-0.000299375	0.137556	0.104781	0.13808	0.186472	0.0257039	-0.162096	0.0108359	0.0725543	-0.0236963	-0.0875135	0.0237408	0.0178616	-0.107461	-0.0878578	0.0961182	0.236865	0.205477	0.0585951	0.0105805	-0.20549	-0.0929385	-0.125463	-0.00744336	-0.162166	-0.201881	0.0028671	0.0263779	0.0223317	0.140888	-0.039215	-0.0965661	-0.0883488	-0.0152926	0.000553719	0.0198442	-0.0223908	0.0102182	0.00813334	0.0110663	0.0130175	-0.153738	-0.0385049	0.765738	0.864045	0.699302	0.765211	0.765211	-0.438839	0.478745	-0.438839	0.478745	0.573974	-0.438873	1	0.651459	-0.211294	-0.765709	0.0401961	-0.189658	-0.180249	-0.0830212	-0.71537	0.0402092	-0.189681	-0.531582	-0.180249	-0.0830212	0.00974196	-0.71537	-0.531582	-0.180249	-0.117396	-0.0278299	-0.15515	-0.239598	0.0480188	-0.0981621	-0.0830212	-0.15479	0.00991242	-0.71534	-0.1935	-0.145208	-0.186284	-0.298567	-0.178361	-0.161318	-0.220683	-0.069609	-0.169452	-0.154809	-0.0546679	-0.148563	-0.0981621	-0.0830212	0.227905	-0.864029	0.209486	0.163208	-0.0891832	0.209486	0.163219	-0.556492	-0.0891832	0.152612	-0.556492	-0.0891832	0.225883	0.14306	-0.0020012	-0.109092	0.157153	-0.00538778	-0.144999	0.152668	-0.0670258	0.0104872	0.0238811	-0.093574	-0.231365	-0.0264486	-0.0351523	-0.141379	0.089896	0.0302506	-0.0802642	-0.00864858	0.270873	-0.699307	-0.0990886	-0.213143	-0.122605	-0.0989588	-0.213089	-0.122605	-0.160547	-0.108195	-0.0716144	-0.14905	-0.122605	-0.245534	-0.219151	-0.294553	-0.193499	-0.131007	-0.138723	-0.14905	-0.122605	0.765181	0.765181	-0.438873	0.478693	-0.438873	0.478693	0.573946	-0.438905	0.999999	0.651424	0.0415129	-0.188114	-0.179308	-0.0821878	-0.715157	0.0415246	-0.188111	-0.530259	-0.179308	-0.0821878	0.0111989	-0.715157	-0.530259	-0.179308	-0.116138	-0.0263569	-0.154617	-0.237811	0.0489099	-0.0972496	-0.0821878	-0.154096	0.0113261	-0.715127	-0.19287	-0.14438	-0.185456	-0.297507	-0.177142	-0.160508	-0.220431	-0.0684154	-0.168495	-0.154096	-0.0533675	-0.146935	-0.0972496	-0.0821878	-0.150281	-0.0415129	-0.150304	-0.0426637	-0.0489347	-0.042575	-0.0853856	0.188114	0.150292	0.139381	0.17058	0.12701	-0.013699	-0.165377	0.146093	-0.0169269	-0.161811	0.139468	-0.094986	-0.0107617	0.0121195	-0.109552	-0.251067	-0.0533734	-0.0552922	-0.158317	0.0740767	0.0117028	-0.09851	-0.0312267	0.237652	0.179308	-0.310446	0.151484	-0.310446	0.151519	0.0675571	-0.057195	0.0811352	0.184682	-0.127525	0.184748	0.0821878	0.0690743	0.0359445	0.0734974	0.00452901	-0.0200985	-0.00394544	0.000382249	0.0690915	0.0370599	-0.0209139	0.0153068	-0.0605877	-0.00738484	0.0113889	-0.0283296	-0.0676072	-0.00401244	-0.00394544	-0.715157	0.0415246	-0.188111	-0.530259	-0.179308	-0.0821878	0.0111989	-0.715157	-0.530259	-0.179308	-0.116138	-0.0263569	-0.154617	-0.237811	0.0489099	-0.0972496	-0.0821878	-0.154096	0.0113261	-0.715127	-0.19287	-0.14438	-0.185456	-0.297507	-0.177142	-0.160508	-0.220431	-0.0684154	-0.168495	-0.154096	-0.0533675	-0.146935	-0.0972496	-0.0821878	0.452214	0.452214	0.33023	0.606003	0.8696	-0.150316	-0.0427509	-0.0490682	-0.0426605	-0.0854949	0.139425	0.171082	0.126916	-0.0136802	-0.165313	0.146053	-0.0169299	-0.161985	0.139526	-0.0951672	-0.01063	0.0121339	-0.109498	-0.25099	-0.0536026	-0.0554155	-0.158283	0.0739489	0.0118686	-0.0985405	-0.0312999	0.237444	0.310446	0.446342	-0.452214	0.310446	0.446344	-0.452269	0.472069	0.350142	0.470006	0.278302	0.151484	-0.310446	0.151519	0.0675571	-0.057195	0.0811352	0.184682	-0.127525	0.184748	0.0690743	0.0359445	0.0734974	0.00452901	-0.0200985	-0.00394544	0.000382249	0.0690915	0.0370599	-0.0209139	0.0153068	-0.0605877	-0.00738484	0.0113889	-0.0283296	-0.0676072	-0.00401244	-0.00394544	-0.446342	-0.151484	-0.0013514	-0.133383	0.051106	-0.0827798	-0.0690743	-0.133279	-0.0477361	-0.144701	-0.23613	-0.0364739	-0.140587	-0.112856	-0.0827798	-0.0690743	0.452214	0.33023	0.606003	0.8696	0.310446	0.446344	-0.452269	0.472069	0.350142	0.470006	0.278302	0.151519	0.0675571	-0.057195	0.0811352	0.0672804	-0.0457441	-0.043118	-0.0359445	-0.048331	-0.213886	0.0101618	-0.191856	-0.0735447	0.652692	-0.0244776	-0.323773	-0.101648	-0.0796786	0.0277264	-0.0311855	-0.0988619	-0.121015	0.13856	-0.0618629	-0.043118	-0.0359445	-0.140768	0.0511122	-0.094658	-0.0734974	-0.139223	0.00150827	-0.0465535	-0.150371	-0.0845287	-0.241768	-0.157545	-0.0790821	-0.068366	-0.177212	-0.13872	-0.094658	-0.0734974	-0.00806555	-0.00452901	0.133426	0.0641636	0.00319361	-0.0115796	0.0822947	0.0215572	-0.0713649	-0.00766974	-0.00806555	-0.00452901	0.021504	0.0200985	0.0556783	-0.0672936	0.0263113	0.00624807	0.00707248	-0.044996	-0.0630001	0.0489401	0.021504	0.0200985	-0.0510364	-0.0902099	-0.330647	0.00394544	0.00418642	0.0828258	0.0437318	-0.0211753	0.0127345	-0.0658645	-0.00872955	0.00714933	-0.0314705	-0.0704064	-0.00178961	0.00394544	0.000382249	0.0690915	0.0370599	-0.0209139	0.0153068	-0.0605877	-0.00738484	0.0113889	-0.0283296	-0.0676072	-0.00401244	-0.00394544	0.133317	0.064222	0.00648777	-0.00651058	0.0824903	0.0238717	-0.0668407	-0.00366752	-0.00418642	-0.000382249	-0.605949	0.107551	0.132159	0.129952	-0.0212111	0.0885992	0.127194	-0.0477755	-0.144735	-0.236176	-0.036608	-0.140595	-0.112883	-0.0828258	-0.0690915	-0.0557174	0.0053201	-0.0913012	-0.0437318	-0.0370599	0.869392	0.0614613	0.0533108	-0.15892	0.0192953	0.0529662	0.0211753	0.0209139	-0.194075	-0.0403724	0.0293729	-0.0233697	0.152481	-0.0336667	-0.00651574	-0.0816491	-0.0267945	-0.0127345	-0.0153068	-0.554413	-0.0129464	0.0329105	0.00779873	0.0899348	0.0658645	0.0605877	0.137112	0.201314	-0.0155826	0.0398353	0.0326042	0.129477	0.0847817	0.0226438	-0.0744699	0.0359042	0.00872955	0.00738484	-0.0620177	-0.0159803	-0.00714933	-0.0113889	-0.0265323	0.0510276	0.0314705	0.0283296	0.102201	0.0704064	0.0676072	0.00178961	0.00401244	0.00394544
P_Actinobacteria|G_Dorea_RA	0.0037998	0.0376415	-0.146106	0.0856351	0.0745932	-0.103865	0.0748724	0.091251	0.0734544	0.753164	-0.133796	0.0289629	0.0462181	0.247303	-0.00399049	0.0155934	-0.0755004	0.147244	0.0796001	0.167193	0.0256734	0.0207408	0.0309665	0.753168	-0.0458326	-0.0650242	0.0762428	-0.133463	-0.0406992	0.0289629	-0.0232659	-0.0442895	-0.0174935	0.0372337	-0.0197467	0.0190693	0.053606	0.253832	0.035213	-0.0084611	0.0348695	0.147244	0.0886207	0.179292	0.0256734	0.0207408	0.0309665	0.0538881	0.0505879	0.0947014	0.0993466	-0.0709976	0.0185007	0.1137	-0.133463	0.695012	-0.0406856	0.0289629	-0.0234843	0.423662	-0.00661443	-0.0360202	-0.0316212	0.0340619	-0.0151855	-0.0174935	0.0682244	0.053606	0.253832	-0.0084611	0.00762569	0.0403461	-0.0441389	-0.0614942	0.035213	0.147244	0.0886207	0.179292	0.0190693	0.0269434	0.018149	-0.0296285	0.0256734	0.0207408	0.0309665	0.0538881	0.0505879	0.0947014	0.0993466	-0.0709976	0.0185007	-0.0931334	-0.051403	0.111165	-0.00412531	0.695012	0.00147207	-0.034735	-0.00924163	0.423662	0.0828033	0.00636209	-0.0391935	-0.0246743	0.0340619	-0.0151855	-0.0272272	-0.0174935	0.0911992	-0.145767	0.0599986	0.053606	0.253832	-0.0084611	0.0639027	0.00762569	-0.101792	0.0994882	0.0442286	0.0914227	0.0226383	-0.0976305	-0.228132	0.0403461	-0.0420351	-0.0388194	0.0947208	0.115512	0.0412828	0.0289629	-0.0462532	0.147244	0.0901237	0.0513016	0.0964725	0.0886207	0.179292	0.0190693	0.0269434	0.018149	-0.0296285	0.0256734	0.0207408	0.0309665	0.000270412	0.0290673	0.0932974	0.0187334	0.0538881	0.0505879	0.0947014	0.0993466	-0.0709976	0.0185007	-0.0580495	-0.0246831	0.0452593	0.0952216	0.113024	-0.0463505	0.0886207	0.179292	0.0963865	-0.0301803	-0.126433	-0.0291018	0.0963056	0.0465276	0.0407602	-0.00413612	-0.0163494	0.0428831	0.0218466	0.695085	0.0230544	-0.0539816	-0.0735223	-0.0330114	-0.0609946	-0.020267	0.0403461	0.079506	0.121176	0.0540365	-0.000858095	-0.0378142	-0.190797	-0.0870612	-0.0779411	-0.108868	-0.0272783	0.324984	0.0765832	0.0338387	0.0164922	0.0828033	-0.0330084	0.117514	-0.0418627	-0.341702	0.0641038	0.0459504	0.0227411	0.0145961	0.0447776	0.00879973	0.0545805	0.132406	0.0916272	0.0916798	-0.0586312	-0.0488045	0.0927314	0.0441074	0.00991966	-0.0334365	-0.0866387	-0.0528481	-0.0198183	0.0107847	0.0980098	-0.0401712	0.0603966	0.0213202	0.058169	-0.0108549	0.030712	-0.0084611	0.131222	0.0534837	0.0567339	0.0199934	-0.092144	0.0065155	-0.0546012	-0.103858	-0.103664	-0.104498	-0.120312	-0.207587	0.00578671	0.0310542	0.0703973	0.0544553	0.0836401	-0.0641811	0.0809476	-0.170543	0.00627767	0.0229018	0.00456974	0.132654	0.102515	0.0419001	0.144117	0.0149548	-0.0472482	0.0397601	0.0630842	0.0326134	0.0190693	0.0269434	0.018149	-0.0296285	-0.0683861	0.0687	0.253298	0.191923	0.0336571	0.0520921	-0.128372	-0.062482	-0.0468671	-0.0373235	-0.0418691	-0.0100232	0.0497271	0.0436861	0.0289629	0.165499	0.0256734	0.0207408	0.0309665	0.000270412	0.0290673	0.0932974	0.0187334	0.0538881	0.0505879	0.0947014	0.0993466	-0.0709976	0.0185007	0.638354	0.77518	0.533625	0.638939	0.638939	-0.47625	0.511694	-0.47625	0.511694	0.539178	-0.476451	0.651459	1	-0.103451	-0.638346	-0.0320291	-0.0943541	-0.0414939	-0.122253	-0.646086	-0.0320388	-0.0943291	-0.379288	-0.0414939	-0.122253	-0.076517	-0.646086	-0.379288	-0.0414939	-0.0221089	-0.0987344	-0.151724	-0.145096	-0.0134769	-0.114184	-0.122253	-0.151405	-0.0764238	-0.646282	-0.0439216	-0.0177911	-0.0669738	0.163553	-0.102965	-0.0105574	-0.0851035	-0.0982256	-0.112787	0.048325	-0.0204838	-0.0926316	-0.114184	-0.122253	0.0677047	-0.775198	0.103532	0.0403178	0.0218663	0.103532	0.0403019	-0.430532	0.0218663	0.000773638	-0.430532	0.0218663	0.208129	-0.013509	-0.0881325	-0.145075	0.0440797	-0.0902918	-0.0970481	0.000802994	0.0686	0.0832863	0.0324607	-0.0115417	0.3747	-0.0568674	0.0697524	-0.0394585	-0.0134778	0.0783669	-0.0819901	0.19675	0.158945	-0.53364	-0.0459678	-0.063424	-0.127734	-0.0459707	-0.063338	-0.127734	-0.0149893	-0.0700975	-0.0273233	-0.12261	-0.127734	-0.0999441	-0.0375713	0.135528	-0.0690555	-0.0716395	0.00259014	-0.12261	-0.127734	0.63893	0.63893	-0.476241	0.511696	-0.476241	0.511696	0.539176	-0.476443	0.651466	0.999997	-0.0323565	-0.0946142	-0.0416134	-0.122095	-0.646771	-0.0323677	-0.0946176	-0.379135	-0.0416134	-0.122095	-0.0772998	-0.646771	-0.379135	-0.0416134	-0.0224896	-0.0989073	-0.152033	-0.145123	-0.0142679	-0.113973	-0.122095	-0.151644	-0.0772352	-0.646968	-0.044345	-0.0184139	-0.0665065	0.16398	-0.10252	-0.0108732	-0.0852113	-0.0982803	-0.113191	0.0477861	-0.0206297	-0.092174	-0.113973	-0.122095	-0.0351705	0.0323565	-0.0351225	-0.0385417	-0.0429433	-0.0384918	-0.0506772	0.0946142	0.0351507	-0.00430285	0.199132	-0.0192407	-0.0931306	-0.17264	0.0400664	-0.0950764	-0.102972	-0.00423272	0.0614548	0.0791284	0.0287034	-0.0162991	0.355625	-0.0639627	0.0675857	-0.0460618	-0.0185143	0.0745251	-0.0909027	0.191727	0.147151	0.0416134	-0.313232	-0.0110289	-0.313232	-0.0109869	0.00633779	0.205771	0.0957665	0.0197477	-0.123775	0.0197823	0.122095	0.0741344	0.125554	0.0951942	0.0404664	0.0723913	0.0322442	0.0388139	0.0741506	0.0726691	0.103906	0.0723685	0.0972294	0.0894335	0.115386	0.0454113	0.0432966	0.0989	0.0322442	-0.646771	-0.0323677	-0.0946176	-0.379135	-0.0416134	-0.122095	-0.0772998	-0.646771	-0.379135	-0.0416134	-0.0224896	-0.0989073	-0.152033	-0.145123	-0.0142679	-0.113973	-0.122095	-0.151644	-0.0772352	-0.646968	-0.044345	-0.0184139	-0.0665065	0.16398	-0.10252	-0.0108732	-0.0852113	-0.0982803	-0.113191	0.0477861	-0.0206297	-0.092174	-0.113973	-0.122095	0.48835	0.48835	0.375229	0.610536	0.654602	-0.0351034	-0.0385229	-0.042966	-0.0384717	-0.0506944	-0.00432413	0.199531	-0.0193321	-0.0931678	-0.172721	0.039954	-0.0951212	-0.10298	-0.00424763	0.0614052	0.079253	0.0286863	-0.0163389	0.355559	-0.0641648	0.0675253	-0.0461228	-0.018612	0.074622	-0.0908974	0.191524	0.146845	0.313232	0.264511	-0.48835	0.313232	0.264509	-0.488523	0.44027	0.685216	0.494517	0.174476	-0.0110289	-0.313232	-0.0109869	0.00633779	0.205771	0.0957665	0.0197477	-0.123775	0.0197823	0.0741344	0.125554	0.0951942	0.0404664	0.0723913	0.0322442	0.0388139	0.0741506	0.0726691	0.103906	0.0723685	0.0972294	0.0894335	0.115386	0.0454113	0.0432966	0.0989	0.0322442	-0.264511	0.0110289	0.0121423	-0.0861592	0.0523089	-0.0626669	-0.0741344	-0.0867673	-0.0213896	0.0012206	0.195604	0.00769983	-0.0578318	-0.0173749	-0.0626669	-0.0741344	0.48835	0.375229	0.610536	0.654602	0.313232	0.264509	-0.488523	0.44027	0.685216	0.494517	0.174476	-0.0109869	0.00633779	0.205771	0.0957665	-0.071316	-0.127085	-0.122678	-0.125554	-0.12842	-0.165386	-0.0571769	-0.0444891	-8.29342e-05	0.12123	-0.0133307	0.272845	0.0078704	-0.0954668	-0.0710102	0.0262948	0.109602	-0.132348	0.0241355	-0.0956467	-0.122678	-0.125554	-0.104072	0.0441148	-0.0817379	-0.0951942	-0.103307	-0.0120865	-0.0327466	0.0411834	-0.0350893	0.213313	-0.041328	-0.0348264	0.0631442	-0.0834474	-0.0302024	-0.0817379	-0.0951942	-0.0188362	-0.0404664	0.086201	0.065593	0.0254925	0.057218	0.0743483	0.116769	-0.016068	0.0624955	-0.0188362	-0.0404664	-0.0624539	-0.0723913	-0.0121432	0.0412973	0.019411	0.131049	0.00552677	-0.0423913	-0.0656932	0.0189094	-0.0624539	-0.0723913	-0.0522778	-0.0544008	-0.375745	-0.0322442	0.0162677	0.0626926	0.0514523	0.100798	0.0540257	0.0820878	0.0778759	0.105785	0.0284347	0.021514	0.0971435	-0.0322442	0.0388139	0.0741506	0.0726691	0.103906	0.0723685	0.0972294	0.0894335	0.115386	0.0454113	0.0432966	0.0989	0.0322442	0.0868104	0.0677253	0.0279175	0.0602426	0.0736371	0.117782	-0.0100572	0.0637021	-0.0162677	-0.0388139	-0.61073	0.141789	0.134985	0.0968853	0.324577	0.13154	0.202914	-0.0214066	0.00119812	0.195576	0.00768013	-0.0578386	-0.0174003	-0.0626926	-0.0741506	-0.0123489	0.0209651	-0.0501326	-0.0514523	-0.0726691	0.654718	0.0265273	-0.000335161	0.262624	0.00877363	0.117646	-0.100798	-0.103906	0.223914	0.00790821	0.0279711	0.0739847	0.0140189	0.0187609	0.0812698	-0.0395341	0.0276571	-0.0540257	-0.0723685	-0.103949	0.0811649	-0.0541966	-0.0898502	-0.0303216	-0.0820878	-0.0972294	-0.180094	-0.141468	0.0968132	0.0988005	0.0810145	0.136591	0.0241906	0.0787107	-0.0743928	0.0159857	-0.0778759	-0.0894335	-0.109304	-0.0788433	-0.105785	-0.115386	-0.0229352	0.0408807	-0.0284347	-0.0454113	0.0950819	-0.021514	-0.0432966	-0.0971435	-0.0989	-0.0322442
P_Bacteroidetes|P_Firmicutes_RA	-0.0849274	0.21519	0.127261	-0.20076	-0.152721	-0.288436	-0.215012	-0.390049	-0.192889	-0.326794	0.985638	-0.0322393	-0.128982	-0.205452	-0.921083	-0.0781891	0.145704	-0.080971	-0.0763741	0.0219213	-0.119165	-0.127108	-0.163622	-0.32684	-0.0917936	0.0895828	-0.202008	0.978625	0.284418	-0.0322393	-0.825346	0.0326316	-0.23113	-0.00233348	0.0295898	-0.0602953	-0.13344	-0.215518	-0.00783416	-0.111077	-0.123555	-0.080971	-0.0553933	0.026164	-0.119165	-0.127108	-0.163622	-0.0646464	-0.0906577	-0.201279	-0.201013	-0.126466	0.00928333	-0.0810076	0.978625	-0.242306	0.284375	-0.0322393	-0.823494	-0.301119	-0.0260148	0.076662	0.0450496	0.0140861	0.0294628	-0.23113	-0.193699	-0.13344	-0.215518	-0.111077	-0.00446118	-0.126537	-0.0790277	0.098255	-0.00783416	-0.080971	-0.0553933	0.026164	-0.0602953	-0.173612	-0.220875	-0.062157	-0.119165	-0.127108	-0.163622	-0.0646464	-0.0906577	-0.201279	-0.201013	-0.126466	0.00928333	-0.0327182	0.0839781	-0.0732999	0.546002	-0.242306	-0.160708	-0.137249	-0.0978386	-0.301119	-0.111614	-0.0448698	0.088013	0.0363279	0.0140861	0.0294628	-0.00618965	-0.23113	-0.0113103	-0.532014	-0.110004	-0.13344	-0.215518	-0.111077	-0.0693343	-0.00446118	-0.0654263	-0.0926953	-0.192628	-0.199853	0.353721	-0.0626696	0.324747	-0.126537	-0.0569196	0.133917	0.24424	-0.482658	-0.166266	-0.0322393	0.273976	-0.080971	-0.0600177	-0.0160982	-0.0540401	-0.0553933	0.026164	-0.0602953	-0.173612	-0.220875	-0.062157	-0.119165	-0.127108	-0.163622	-0.0743679	-0.0375676	-0.232325	0.0303028	-0.0646464	-0.0906577	-0.201279	-0.201013	-0.126466	0.00928333	-0.00869429	-0.135922	-0.0206982	-0.0863737	-0.0604312	0.0257943	-0.0553933	0.026164	0.231514	-0.0687632	-0.0198963	-0.145363	-0.208555	0.066033	-0.0397435	0.545983	-0.0487788	0.242902	0.148873	-0.242221	-0.030653	-0.360028	-0.248696	-0.034405	-0.121464	-0.0536918	-0.126537	-0.0532307	-0.1035	-0.134635	-0.154323	-0.138763	-0.0391947	-0.052472	-0.0368759	-0.0573837	-0.186614	-0.222435	0.0551976	0.0896202	-0.333887	-0.111614	-0.0911367	-0.0198528	-0.079416	-0.309868	0.104298	0.0955452	-0.00137796	-0.112912	0.0117323	0.0275471	-0.339749	-0.0640685	-0.0747696	0.0481525	-0.318365	-0.20698	-0.173073	-0.248538	-0.00453289	-0.219997	-0.110109	0.0668682	-0.081295	-0.114119	-0.0316705	-0.0977076	-0.108618	-0.127085	-0.135207	-0.0900168	-0.0705207	-0.111077	-0.174423	-0.0310105	-0.0651041	0.304	-0.0225102	0.00331406	0.112804	-0.0589778	-0.0197311	0.134562	-0.0654531	0.36013	-0.0573056	0.0724032	-0.160551	-0.27319	-0.276988	-0.179295	-0.296757	-0.312716	-0.133734	-0.0969709	-0.113904	-0.138923	-0.170108	-0.148735	0.103745	0.0040235	0.312465	-0.0923027	-0.124199	0.0236589	-0.0602953	-0.173612	-0.220875	-0.062157	-0.0907945	-0.174675	-0.183566	-0.235143	0.0964267	0.0894372	-0.313872	-0.0416893	0.0902957	-0.056411	-0.0891621	0.138488	0.0178278	-0.242715	-0.0322393	-0.0945249	-0.119165	-0.127108	-0.163622	-0.0743679	-0.0375676	-0.232325	0.0303028	-0.0646464	-0.0906577	-0.201279	-0.201013	-0.126466	0.00928333	-0.639239	-0.151937	-0.292421	-0.638571	-0.638571	0.0832871	-0.0992283	0.0832871	-0.0992283	-0.104819	0.0831919	-0.211294	-0.103451	1	0.639265	0.236281	0.992645	0.577775	0.439807	0.475375	0.236291	0.992568	0.664641	0.577775	0.439807	-0.0310605	0.475375	0.664641	0.577775	0.930735	0.303354	0.192981	0.917157	0.192276	0.50852	0.439807	0.195664	-0.0310402	0.475158	0.789302	0.709434	0.655914	0.73448	0.798279	0.698353	0.57289	0.264471	0.635782	0.728029	0.841262	0.677242	0.50852	0.439807	-0.311963	0.152002	-0.996126	-0.440167	0.057712	-0.996126	-0.440117	0.0956972	0.057712	-0.648274	0.0956972	0.057712	-0.00890011	-0.526657	-0.374833	-0.0129176	-0.415372	-0.361138	0.0135856	-0.648273	0.052746	-0.024103	0.0430818	0.165462	0.0374138	0.0424874	0.102831	0.0985476	-0.460682	-0.0183125	0.121827	0.0473545	-0.065088	0.292442	-0.162137	0.312366	0.257505	-0.162024	0.312035	0.257505	0.29468	-0.106441	-0.154938	0.292402	0.257505	0.227808	0.2747	0.257482	0.280402	-0.102407	0.209073	0.292402	0.257505	-0.638597	-0.638597	0.0832402	-0.099311	0.0832402	-0.099311	-0.104855	0.0831451	-0.211324	-0.103505	0.233952	0.989848	0.576653	0.437864	0.474889	0.233964	0.989801	0.663147	0.576653	0.437864	-0.0327475	0.474889	0.663147	0.576653	0.930005	0.300766	0.19197	0.914359	0.19075	0.506156	0.437864	0.194506	-0.0327263	0.474682	0.789375	0.708571	0.655066	0.733649	0.798146	0.697443	0.573113	0.26282	0.634228	0.727409	0.838781	0.672836	0.506156	0.437864	0.441858	-0.233952	0.441615	-0.106688	0.028272	-0.106814	0.0277179	-0.989848	-0.441807	-0.653132	-0.0180808	-0.528446	-0.376244	-0.0136824	-0.417032	-0.362078	0.01207	-0.653149	0.0487379	-0.0275283	0.0406873	0.166475	0.0353503	0.0405726	0.10264	0.101135	-0.461132	-0.0192324	0.126374	0.0425218	-0.0703175	-0.576653	0.0174743	-0.435271	0.0174743	-0.435306	0.00802246	-0.0146923	-0.0242046	-0.28507	0.0285643	-0.285097	-0.437864	-0.348427	-0.0902347	-0.354518	-0.33737	-0.0955354	-0.00376832	-0.33392	-0.348432	-0.257782	-0.0743126	-0.123544	0.0266654	-0.226409	-0.0712897	0.0182679	-0.095145	-0.112738	-0.00376832	0.474889	0.233964	0.989801	0.663147	0.576653	0.437864	-0.0327475	0.474889	0.663147	0.576653	0.930005	0.300766	0.19197	0.914359	0.19075	0.506156	0.437864	0.194506	-0.0327263	0.474682	0.789375	0.708571	0.655066	0.733649	0.798146	0.697443	0.573113	0.26282	0.634228	0.727409	0.838781	0.672836	0.506156	0.437864	-0.0871247	-0.0871247	-0.114752	-0.1091	-0.183072	0.441566	-0.10679	0.0281847	-0.106916	0.0276497	-0.653265	-0.0170454	-0.528002	-0.375892	-0.0128485	-0.416778	-0.361743	0.0124346	-0.653287	0.0492308	-0.0272244	0.0408112	0.166653	0.0356974	0.0410102	0.103009	0.101289	-0.460785	-0.0189793	0.126646	0.0428844	-0.0695402	-0.0174743	-0.490511	0.0871247	-0.0174743	-0.49048	0.0870825	-0.0647463	-0.0569371	-0.0530511	-0.040561	-0.435271	0.0174743	-0.435306	0.00802246	-0.0146923	-0.0242046	-0.28507	0.0285643	-0.285097	-0.348427	-0.0902347	-0.354518	-0.33737	-0.0955354	-0.00376832	-0.33392	-0.348432	-0.257782	-0.0743126	-0.123544	0.0266654	-0.226409	-0.0712897	0.0182679	-0.095145	-0.112738	-0.00376832	0.490511	0.435271	0.140735	0.126273	0.0764	0.383846	0.348427	0.126234	0.11845	0.478533	0.51078	0.132346	0.366466	0.459061	0.383846	0.348427	-0.0871247	-0.114752	-0.1091	-0.183072	-0.0174743	-0.49048	0.0870825	-0.0647463	-0.0569371	-0.0530511	-0.040561	-0.435306	0.00802246	-0.0146923	-0.0242046	-0.469888	-0.338924	0.0982775	0.0902347	-0.327239	0.0116368	-0.249684	0.052945	-0.034716	-0.221934	0.0361184	0.0315549	0.101141	-0.13401	-0.428892	-0.0178255	0.0404616	0.0247999	-0.0722085	0.0116623	0.0982775	0.0902347	0.0136885	-0.0386246	0.410669	0.354518	0.0209977	-0.140895	0.0325786	0.442869	0.349376	0.411797	0.290986	0.00171295	0.307187	0.372005	0.484634	0.410669	0.354518	0.390726	0.33737	-0.126289	0.0245258	0.314032	0.254578	-0.00345794	0.245193	0.365682	0.412127	0.390726	0.33737	0.106277	0.0955354	-0.045104	0.155463	0.0490678	0.0834042	-0.19135	0.13314	0.0184041	-0.00124187	0.106277	0.0955354	-0.0764864	0.0435902	0.114961	0.00376832	-0.384562	-0.383863	-0.282299	-0.0745306	-0.133646	0.0241583	-0.279389	-0.0728974	0.0273285	-0.118497	-0.134306	0.00376832	-0.33392	-0.348432	-0.257782	-0.0743126	-0.123544	0.0266654	-0.226409	-0.0712897	0.0182679	-0.095145	-0.112738	-0.00376832	-0.126271	0.0188359	0.303108	0.241633	-0.00953916	0.23769	0.355123	0.400158	0.384562	0.33392	0.108848	0.0235753	-0.0239384	0.0244026	0.023834	0.0600469	0.0160277	0.118528	0.478557	0.510784	0.132429	0.366447	0.459071	0.383863	0.348432	0.145591	-0.0165562	0.241174	0.282299	0.257782	-0.182889	-0.0744353	0.0130415	-0.0195744	0.0487568	-8.15459e-05	0.0745306	0.0743126	0.055672	0.109684	0.00253052	0.0573829	-0.0157733	-0.134206	0.00878075	0.0522673	0.0431695	0.133646	0.123544	0.168926	-0.0128557	-0.0112586	-0.112559	-0.149916	-0.0241583	-0.0266654	0.0612712	-0.00297292	0.0347943	-0.0526281	-0.0582073	-0.0763887	-0.226309	0.096038	0.211542	0.240981	0.279389	0.226409	0.0281977	0.0139655	0.0728974	0.0712897	-0.105985	-0.129987	-0.0273285	-0.0182679	-0.0216019	0.118497	0.095145	0.134306	0.112738	0.00376832
P_Bacteroidetes|C_Actinobacteria_RA	-0.011695	0.0519585	0.119579	-0.131769	-0.0859003	-0.156914	-0.171764	-0.335147	-0.155594	-0.919307	0.659507	-0.0407066	-0.0610682	-0.30725	-0.508775	0.0135091	0.199538	-0.11342	-0.0525173	-0.106835	-0.0321587	-0.0159009	-0.0323964	-0.919331	0.057846	0.179857	-0.238339	0.653034	0.225502	-0.0407066	-0.412004	0.0507784	-0.194859	-0.0179782	0.0177472	0.0196594	-0.0671996	-0.334588	-0.124143	-0.00045559	-0.0342196	-0.11342	-0.0544457	-0.126716	-0.0321587	-0.0159009	-0.0323964	-0.0549176	-0.0529488	-0.117651	-0.116826	0.0366021	0.0119513	-0.185781	0.653034	-0.759198	0.225491	-0.0407066	-0.410947	-0.641286	-0.00283901	0.0402969	0.0298888	-0.0427954	0.0225447	-0.194859	-0.234802	-0.0671996	-0.334588	-0.00045559	0.0438754	-0.0427675	0.0628692	0.181516	-0.124143	-0.11342	-0.0544457	-0.126716	0.0196594	-0.108495	-0.135081	0.0463555	-0.0321587	-0.0159009	-0.0323964	-0.0549176	-0.0529488	-0.117651	-0.116826	0.0366021	0.0119513	0.0367468	0.021757	-0.174996	0.359383	-0.759198	-0.0957649	-0.0449423	-0.0602266	-0.641286	-0.11803	-0.0338483	0.0526105	0.0175885	-0.0427954	0.0225447	-0.0174812	-0.194859	-0.0725284	-0.221805	-0.151993	-0.0671996	-0.334588	-0.00045559	-0.053493	0.0438754	0.0625985	-0.159735	-0.176335	-0.225207	0.249848	-0.00517964	0.320961	-0.0427675	0.0682144	0.189896	0.092408	-0.299973	-0.194016	-0.0407066	0.218622	-0.11342	-0.127431	-0.119222	-0.163558	-0.0544457	-0.126716	0.0196594	-0.108495	-0.135081	0.0463555	-0.0321587	-0.0159009	-0.0323964	-0.0199801	-0.0293314	-0.133683	0.0275679	-0.0549176	-0.0529488	-0.117651	-0.116826	0.0366021	0.0119513	-0.00744969	-0.0138608	-0.0877364	-0.173546	-0.125524	0.0976048	-0.0544457	-0.126716	0.0834607	-0.0581246	0.0376202	-0.0493966	-0.256682	0.0162121	-0.0488454	0.359397	-0.0106506	0.134322	0.0928548	-0.759058	-0.0307127	-0.275375	-0.170737	0.0383066	0.0171312	-0.0403468	-0.0427675	-0.0419703	-0.116925	-0.0659433	-0.0894036	-0.043663	0.202411	0.0190404	-0.00511458	0.00689457	-0.122382	-0.531029	-0.0567457	0.0641107	-0.24025	-0.11803	-0.0170291	-0.105642	-0.101946	-0.33749	-7.1673e-05	0.0251058	-0.0234848	-0.112437	-0.0572099	0.0169676	-0.173283	-0.141294	-0.109423	-0.0794112	-0.201364	-0.112433	-0.208938	-0.224311	0.042455	-0.138601	-0.0323981	0.0666616	-0.0284473	-0.0202886	-0.108341	-0.0431748	-0.148968	-0.0950354	-0.0689684	-0.0694851	-0.0901542	-0.00045559	-0.226284	-0.0562412	-0.0512014	0.191277	0.0379914	0.0440613	0.109147	0.0624189	0.0659137	0.0960287	-2.41268e-05	0.325528	-0.0509242	0.0150436	-0.18446	-0.248373	-0.279479	-0.0638123	-0.214514	-0.187761	-0.114376	-0.122768	-0.0535806	-0.169384	-0.158991	-0.18733	-0.103105	-0.0208858	0.259376	-0.0625716	-0.111458	0.00560115	0.0196594	-0.108495	-0.135081	0.0463555	0.0131377	-0.172963	-0.320932	-0.309253	-0.000340869	-0.000805315	-0.0571466	0.0524291	0.138243	-0.00948513	0.0445622	0.167648	0.0110617	-0.138749	-0.0407066	-0.145364	-0.0321587	-0.0159009	-0.0323964	-0.0199801	-0.0293314	-0.133683	0.0275679	-0.0549176	-0.0529488	-0.117651	-0.116826	0.0366021	0.0119513	-0.999999	-0.829947	-0.713025	-0.999125	-0.999125	0.42311	-0.464328	0.42311	-0.464328	-0.540869	0.423057	-0.765709	-0.638346	0.639265	1	0.126435	0.620742	0.421211	0.286947	0.859506	0.12643	0.620683	0.792389	0.421211	0.286947	-0.00362342	0.859506	0.792389	0.421211	0.558981	0.199244	0.2182	0.607081	0.0959826	0.327872	0.286947	0.220481	-0.00376136	0.85936	0.551463	0.481438	0.458967	0.589484	0.500488	0.463156	0.43873	0.204419	0.439679	0.475025	0.479714	0.443214	0.327872	0.286947	-0.281842	0.829987	-0.635366	-0.309568	0.0984137	-0.635366	-0.309551	0.530796	0.0984137	-0.40891	0.530796	0.0984137	-0.10926	-0.343538	-0.169199	0.0300396	-0.295101	-0.159187	0.149579	-0.408964	0.106514	0.0146217	0.0396955	0.145861	0.18784	0.00242894	0.077258	0.138572	-0.277355	-0.0522547	0.115333	0.0330232	-0.16736	0.713047	-0.0271035	0.273171	0.203919	-0.0271061	0.272968	0.203919	0.241806	0.000493591	-0.0415447	0.230036	0.203919	0.286545	0.280898	0.312535	0.228955	0.0228746	0.167071	0.230036	0.203919	-0.999126	-0.999126	0.423088	-0.464362	0.423088	-0.464362	-0.540878	0.423035	-0.765733	-0.638366	0.123762	0.617792	0.419762	0.2852	0.859091	0.123759	0.617742	0.79022	0.419762	0.2852	-0.00575997	0.859091	0.79022	0.419762	0.5573	0.196133	0.216871	0.603929	0.0942761	0.325736	0.2852	0.218968	-0.00587031	0.858949	0.55054	0.480282	0.45752	0.587904	0.499159	0.461784	0.438427	0.202032	0.4379	0.473935	0.476875	0.439226	0.325736	0.2852	0.302531	-0.123762	0.302402	-0.0372341	0.0363662	-0.0373677	0.0606232	-0.617792	-0.302514	-0.402988	-0.078934	-0.333941	-0.162753	0.0621975	-0.288999	-0.152604	0.159688	-0.403081	0.121369	0.0257444	0.0455539	0.155866	0.198712	0.0155368	0.0883842	0.14983	-0.26795	-0.0413615	0.128183	0.0446079	-0.147907	-0.419762	0.285777	-0.316847	0.285777	-0.316905	-0.0241787	0.0363041	-0.0660869	-0.277902	0.110871	-0.277965	-0.2852	-0.221569	-0.0690545	-0.228983	-0.170893	-0.0511499	-0.0114002	-0.165316	-0.22158	-0.159583	-0.0216083	-0.0829571	0.0383558	-0.117158	-0.0579951	0.0130848	-0.0111279	-0.0683791	-0.0114002	0.859091	0.123759	0.617742	0.79022	0.419762	0.2852	-0.00575997	0.859091	0.79022	0.419762	0.5573	0.196133	0.216871	0.603929	0.0942761	0.325736	0.2852	0.218968	-0.00587031	0.858949	0.55054	0.480282	0.45752	0.587904	0.499159	0.461784	0.438427	0.202032	0.4379	0.473935	0.476875	0.439226	0.325736	0.2852	-0.435546	-0.435546	-0.35947	-0.567594	-0.701644	0.302386	-0.037249	0.0363927	-0.0373838	0.0606425	-0.403129	-0.0784962	-0.333685	-0.162577	0.0626487	-0.288834	-0.152454	0.159909	-0.403231	0.121688	0.0258423	0.0456101	0.155948	0.198927	0.0158649	0.0885936	0.149933	-0.267691	-0.0413033	0.12836	0.0448484	-0.147347	-0.285777	-0.616723	0.435546	-0.285777	-0.616707	0.435527	-0.425995	-0.350559	-0.427457	-0.269587	-0.316847	0.285777	-0.316905	-0.0241787	0.0363041	-0.0660869	-0.277902	0.110871	-0.277965	-0.221569	-0.0690545	-0.228983	-0.170893	-0.0511499	-0.0114002	-0.165316	-0.22158	-0.159583	-0.0216083	-0.0829571	0.0383558	-0.117158	-0.0579951	0.0130848	-0.0111279	-0.0683791	-0.0114002	0.616723	0.316847	0.0732325	0.158129	0.0165462	0.244035	0.221569	0.158752	0.0936429	0.327947	0.416446	0.0899645	0.275724	0.296106	0.244035	0.221569	-0.435546	-0.35947	-0.567594	-0.701644	-0.285777	-0.616707	0.435527	-0.425995	-0.350559	-0.427457	-0.269587	-0.316905	-0.0241787	0.0363041	-0.0660869	-0.279503	-0.133667	0.0711993	0.0690545	-0.125296	0.178431	-0.135843	0.163519	0.04298	-0.321634	0.0550804	0.229589	0.101059	-0.0217799	-0.232338	-0.0318114	0.0700909	0.0840203	-0.122101	0.0324957	0.0711993	0.0690545	0.103779	-0.0437211	0.26398	0.228983	0.107482	-0.0734192	0.0504828	0.325409	0.223998	0.368722	0.240701	0.0598516	0.176762	0.300344	0.322242	0.26398	0.228983	0.193224	0.170893	-0.158181	-0.0350443	0.142691	0.125043	-0.0586354	0.089087	0.228312	0.195227	0.193224	0.170893	0.0506505	0.0511499	-0.0456331	0.132449	-0.0263959	0.0537958	-0.084458	0.104797	0.0635143	-0.014352	0.0506505	0.0511499	-0.016638	0.0710102	0.359828	0.0114002	-0.185912	-0.244081	-0.168308	-0.0148559	-0.0756235	0.0467967	-0.13486	-0.0524968	0.0260177	-0.00940015	-0.0692053	0.0114002	-0.165316	-0.22158	-0.159583	-0.0216083	-0.0829571	0.0383558	-0.117158	-0.0579951	0.0130848	-0.0111279	-0.0683791	-0.0114002	-0.15882	-0.0397772	0.134673	0.113464	-0.0622694	0.0832445	0.218447	0.185485	0.185912	0.165316	0.567514	-0.0863571	-0.119416	-0.0726921	0.00147662	-0.0656611	-0.110168	0.0937209	0.327987	0.416477	0.0900997	0.275721	0.296129	0.244081	0.22158	0.108896	-0.015863	0.183335	0.168308	0.159583	-0.701458	-0.0742705	-0.00963239	0.0919095	-0.00797803	-0.055157	0.0148559	0.0216083	0.143601	0.0558491	-0.0548124	0.0181221	-0.114689	-0.0403722	-0.00221342	0.0862374	0.0352189	0.0756235	0.0829571	0.243496	-0.024454	-0.0288429	-0.0527809	-0.131017	-0.0467967	-0.0383558	-0.0708109	-0.152967	0.0529442	-0.0467448	-0.0479019	-0.119277	-0.16294	0.0179385	0.162241	0.0947023	0.13486	0.117158	0.0650094	0.0307958	0.0524968	0.0579951	-0.02576	-0.0933124	-0.0260177	-0.0130848	-0.087262	0.00940015	0.0111279	0.0692053	0.0683791	0.0114002
P_Bacteroidetes|C_Betaproteobacteria_RA	-0.025774	0.131188	0.137375	-0.199499	-0.150852	0.0672591	-0.171679	-0.271052	-0.166266	-0.0303129	0.255434	-0.0159995	-0.0829506	0.0574436	-0.160911	-0.263461	-0.541042	-0.0569422	-0.129377	-0.0308294	-0.094651	-0.193291	-0.18872	-0.0303891	-0.23725	-0.293814	0.075119	0.25335	-0.823554	-0.0159995	-0.152663	-0.252164	-0.00072905	0.0352083	0.0681796	-0.255133	-0.0819885	0.0751625	-0.0446591	-0.182017	-0.21275	-0.0569422	-0.095102	-0.00822232	-0.094651	-0.193291	-0.18872	-0.0920105	-0.0916814	-0.170684	-0.179646	-0.19033	-0.136966	0.0286025	0.25335	-0.0758897	-0.823569	-0.0159995	-0.151119	0.0206719	-0.166111	-0.183634	-0.233912	0.0501659	0.0611823	-0.00072905	0.0786858	-0.0819885	0.0751625	-0.182017	-0.00523528	-0.21136	-0.231523	-0.275383	-0.0446591	-0.0569422	-0.095102	-0.00822232	-0.255133	-0.0806533	-0.107189	-0.0943829	-0.094651	-0.193291	-0.18872	-0.0920105	-0.0916814	-0.170684	-0.179646	-0.19033	-0.136966	-0.0665362	-0.0858287	0.0331256	0.0674912	-0.0758897	0.0137191	0.0793481	-0.058143	0.0206719	-0.00416073	-0.172105	-0.177535	-0.232789	0.0501659	0.0611823	0.0740633	-0.00072905	0.038441	-0.0635187	0.0207278	-0.0819885	0.0751625	-0.182017	-0.170387	-0.00523528	-0.0370429	0.025503	0.101127	0.0913504	-0.102255	-0.0503397	0.143214	-0.21136	-0.209738	-0.251733	-0.00818595	-0.138216	0.076583	-0.0159995	-0.738679	-0.0569422	0.0497945	-0.00739096	0.032701	-0.095102	-0.00822232	-0.255133	-0.0806533	-0.107189	-0.0943829	-0.094651	-0.193291	-0.18872	-0.0993049	-0.0713221	-0.177345	-0.0655824	-0.0920105	-0.0916814	-0.170684	-0.179646	-0.19033	-0.136966	-0.0596743	-0.0653837	0.0131723	0.0298944	-0.00772772	-0.142998	-0.095102	-0.00822232	-0.0141626	0.0235419	-0.0017866	-0.0745958	0.00110149	-0.00738468	-0.11098	0.0674037	-0.0831313	-0.00935817	-0.0557326	-0.0758174	-0.164784	0.0110763	-0.0603314	-0.108448	-0.0675313	0.000739703	-0.21136	-0.0625121	-0.0818255	-0.0512601	0.0183722	0.0795458	-0.131475	-0.114712	-0.165542	-0.192001	-0.0503217	0.00264749	0.0209222	-0.0987718	-0.048026	-0.00416073	-0.111127	0.0431664	-0.0201229	0.0129681	0.111802	0.0656762	0.0392003	-0.0220135	0.0311826	0.0591289	-0.0651474	0.00501467	-0.0107871	0.0105126	-0.083221	-0.0843347	0.0199808	-0.030979	-0.00432907	-0.0431798	-0.0413715	-0.0589053	-0.0222522	-0.125519	0.0491033	0.100391	0.0207488	0.0242818	-0.0868749	0.0483318	-0.0521025	-0.182017	-0.0272669	-0.1545	-0.166799	-0.0887997	-0.0472407	-0.23758	-0.144507	-0.0406387	-0.080332	-0.0901127	-0.0284306	0.185362	0.00471857	-0.0218473	0.0087069	0.0834111	0.05406	0.0250447	-0.0372965	-0.00747406	-0.0464042	0.00408601	-0.0258339	-0.0564745	-0.0580262	0.0819963	0.0544711	-0.193675	-0.696046	0.060583	0.0549311	0.0525055	-0.255133	-0.0806533	-0.107189	-0.0943829	-0.072237	-0.0973868	0.0386891	-0.0509676	0.0710806	0.0829409	-0.193959	-0.064798	-0.118363	-0.0290223	-0.21572	-0.247163	0.0287813	-0.169802	-0.0159995	-0.03204	-0.094651	-0.193291	-0.18872	-0.0993049	-0.0713221	-0.177345	-0.0655824	-0.0920105	-0.0916814	-0.170684	-0.179646	-0.19033	-0.136966	-0.126383	0.00677855	0.307347	-0.126219	-0.126219	0.0973302	-0.0934981	0.0973302	-0.0934981	-0.0151636	0.0972516	0.0401961	-0.0320291	0.236281	0.126435	1	0.233331	0.0931928	0.216983	0.132836	0.999997	0.232957	0.106566	0.0931928	0.216983	0.0181371	0.132836	0.106566	0.0931928	0.201717	0.244526	0.0909868	0.228348	0.900615	0.218379	0.216983	0.0949054	0.0183928	0.13271	0.136403	0.174953	0.137624	0.134477	0.181822	0.17717	0.116959	0.211579	0.137658	0.138212	0.262637	0.231264	0.218379	0.216983	0.461573	-0.00670367	-0.235096	0.712736	-0.0373539	-0.235096	0.712756	-0.0713286	-0.0373539	-0.0866666	-0.0713286	-0.0373539	-0.0485225	0.0527057	-0.015721	0.038538	0.646737	-0.0105665	-0.0428836	-0.086616	-0.0831131	0.00612397	0.02239	0.00995932	-0.0769691	-0.000781037	0.0409482	0.000328157	0.0456294	-0.0641288	-0.0038473	-0.0516322	0.128516	-0.307325	0.277925	-0.453723	-0.108705	0.278171	-0.453862	-0.108705	-0.437078	-0.415793	0.258556	-0.181593	-0.108705	-0.334672	-0.413694	-0.388127	-0.367977	-0.35791	-0.340434	-0.181593	-0.108705	-0.126272	-0.126272	0.0972572	-0.0936041	0.0972572	-0.0936041	-0.0152114	0.0971788	0.0401587	-0.0320949	0.997488	0.232716	0.0933734	0.216448	0.132925	0.997485	0.232313	0.106133	0.0933734	0.216448	0.0173829	0.132925	0.106133	0.0933734	0.201375	0.242987	0.0908995	0.227937	0.8994	0.217205	0.216448	0.094809	0.0176554	0.132796	0.136401	0.174936	0.137523	0.134369	0.182202	0.177048	0.116834	0.211775	0.136996	0.138075	0.261868	0.229956	0.217205	0.216448	-0.707803	-0.997488	-0.708068	-0.735469	-0.66842	-0.735448	-0.594173	-0.232716	0.707822	-0.0870371	-0.0578942	0.052651	-0.0162435	0.0327136	0.642612	-0.0107767	-0.0445948	-0.0869887	-0.0883893	0.00554685	0.0228004	0.00778442	-0.0766912	-0.00429778	0.0409925	-0.000811589	0.0451536	-0.0647133	-0.00611371	-0.0525927	0.12599	-0.0933734	-0.0165369	-0.018149	-0.0165369	-0.018117	0.0389346	0.0109144	0.015516	-0.0718724	-0.0959234	-0.0717831	-0.216448	-0.152769	-0.151257	-0.128724	-0.151495	-0.158919	-0.0645213	-0.14936	-0.152712	-0.0968145	-0.15962	-0.156301	-0.130847	-0.101353	-0.13212	-0.117581	-0.178889	-0.134891	-0.0645213	0.132925	0.997485	0.232313	0.106133	0.0933734	0.216448	0.0173829	0.132925	0.106133	0.0933734	0.201375	0.242987	0.0908995	0.227937	0.8994	0.217205	0.216448	0.094809	0.0176554	0.132796	0.136401	0.174936	0.137523	0.134369	0.182202	0.177048	0.116834	0.211775	0.136996	0.138075	0.261868	0.229956	0.217205	0.216448	-0.0964433	-0.0964433	-0.0951074	-0.060905	-0.0222714	-0.708085	-0.735703	-0.66864	-0.735681	-0.594404	-0.086781	-0.0569496	0.0529181	-0.0160105	0.0340078	0.642918	-0.0105539	-0.0443833	-0.0867036	-0.0882574	0.00595282	0.0230347	0.00790791	-0.0762971	-0.00350125	0.0412295	-0.000601524	0.0453707	-0.0644733	-0.00596764	-0.0522346	0.126583	0.0165369	-0.0171692	0.0964433	0.0165369	-0.0171134	0.0963015	0.0173988	0.0338873	0.0390927	0.0683071	-0.018149	-0.0165369	-0.018117	0.0389346	0.0109144	0.015516	-0.0718724	-0.0959234	-0.0717831	-0.152769	-0.151257	-0.128724	-0.151495	-0.158919	-0.0645213	-0.14936	-0.152712	-0.0968145	-0.15962	-0.156301	-0.130847	-0.101353	-0.13212	-0.117581	-0.178889	-0.134891	-0.0645213	0.0171692	0.018149	0.103028	0.0204649	0.693225	0.135721	0.152769	0.0237656	0.0517994	0.0513666	0.0320605	0.094176	0.0552599	0.103334	0.135721	0.152769	-0.0964433	-0.0951074	-0.060905	-0.0222714	0.0165369	-0.0171134	0.0963015	0.0173988	0.0338873	0.0390927	0.0683071	-0.018117	0.0389346	0.0109144	0.015516	0.0625222	-0.00717647	0.141322	0.151257	-0.00255514	-0.0325149	0.0353554	-0.0793728	0.0292134	0.0917856	0.0268562	-0.0579566	0.052384	0.107167	0.0564452	-0.0639342	-0.0350732	0.0318464	0.165297	0.107641	0.141322	0.151257	-0.070254	0.610364	0.108967	0.128724	-0.0624496	-0.102883	-0.0114149	-0.0879703	-0.0199921	-0.0774162	0.0571123	-0.0221729	-0.0748997	-0.0159433	0.0384794	0.108967	0.128724	0.128189	0.151495	-0.0204118	0.0443569	0.0206366	0.10541	0.0682715	-0.0188133	0.023329	0.0755146	0.128189	0.151495	0.149941	0.158919	0.00977437	0.00523487	-0.0452301	0.0362775	0.113094	-0.0148484	0.0218618	0.110389	0.149941	0.158919	-0.693204	-0.555048	0.094972	0.0645213	-0.124826	-0.135658	-0.0718686	-0.153525	-0.128252	-0.110181	-0.0714037	-0.118627	-0.0992501	-0.1518	-0.110827	0.0645213	-0.14936	-0.152712	-0.0968145	-0.15962	-0.156301	-0.130847	-0.101353	-0.13212	-0.117581	-0.178889	-0.134891	-0.0645213	-0.023728	0.038287	0.0160642	0.0977066	0.06249	-0.0220743	0.0183597	0.070041	0.124826	0.14936	0.060702	-0.0152898	0.0387273	0.0381502	-0.0080301	0.0637645	0.013813	0.0517403	0.0513425	0.032031	0.0940493	0.0552408	0.103278	0.135658	0.152712	0.0459042	0.0137637	-0.00810235	0.0718686	0.0968145	-0.0221495	0.0570046	0.0541379	-0.011262	0.0829117	0.0123298	0.153525	0.15962	-0.0515492	0.0389388	-0.0562661	-0.0498381	0.0745729	0.076489	-0.0412348	0.00962001	0.052241	0.128252	0.156301	-0.00054714	-0.0412421	0.00502217	0.00521208	0.0533404	0.110181	0.130847	0.0994166	0.0107852	0.0310261	-0.0675925	-0.0673629	-0.0219955	-0.0434235	-0.100562	-0.0923641	-0.0288603	0.0714037	0.101353	0.0449326	0.084463	0.118627	0.13212	-0.00015005	0.0533908	0.0992501	0.117581	0.073116	0.1518	0.178889	0.110827	0.134891	0.0645213
P_Bacteroidetes|C_Clostridia_RA	-0.115913	0.228511	0.140928	-0.191022	-0.137764	-0.277813	-0.197511	-0.370395	-0.174983	-0.309538	0.97445	-0.0313929	-0.123881	-0.191555	-0.92287	-0.0709378	0.154114	-0.0765613	-0.0816165	0.0338924	-0.122108	-0.12502	-0.164365	-0.309582	-0.0993211	0.0817062	-0.174591	0.966691	0.282296	-0.0313929	-0.863751	0.0401977	-0.192509	0.00698147	0.0512271	-0.0535534	-0.128407	-0.201194	0.0353497	-0.104497	-0.117966	-0.0765613	-0.0602675	0.0398205	-0.122108	-0.12502	-0.164365	-0.0576025	-0.0910497	-0.189727	-0.192731	-0.126125	0.0103582	-0.0657085	0.966691	-0.231828	0.282253	-0.0313929	-0.86204	-0.283168	-0.0231769	0.0855594	0.0533841	0.0283818	0.0438766	-0.192509	-0.167464	-0.128407	-0.201194	-0.104497	-0.00629784	-0.121221	-0.0868593	0.0898215	0.0353497	-0.0765613	-0.0602675	0.0398205	-0.0535534	-0.173635	-0.220199	-0.0630557	-0.122108	-0.12502	-0.164365	-0.0576025	-0.0910497	-0.189727	-0.192731	-0.126125	0.0103582	-0.0276793	0.100363	-0.0599146	0.522725	-0.231828	-0.164407	-0.138567	-0.0990267	-0.283168	-0.11088	-0.0407261	0.0955348	0.0441947	0.0283818	0.0438766	0.00738911	-0.192509	-0.00516088	-0.559453	-0.0907333	-0.128407	-0.201194	-0.104497	-0.0654083	-0.00629784	-0.0662339	-0.095726	-0.187211	-0.197618	0.34811	-0.0476722	0.330151	-0.121221	-0.0655549	0.12492	0.23942	-0.51115	-0.145372	-0.0313929	0.269975	-0.0765613	-0.0444027	0.0245058	-0.0190126	-0.0602675	0.0398205	-0.0535534	-0.173635	-0.220199	-0.0630557	-0.122108	-0.12502	-0.164365	-0.0644737	-0.0322001	-0.228166	0.0257619	-0.0576025	-0.0910497	-0.189727	-0.192731	-0.126125	0.0103582	0.00114776	-0.13461	0.00213451	-0.0730591	-0.0716678	0.0180746	-0.0602675	0.0398205	0.22808	-0.0534785	-0.00873327	-0.149576	-0.228492	0.0681829	-0.0397298	0.5227	-0.0525311	0.237324	0.142395	-0.231751	-0.031432	-0.372901	-0.256696	-0.0356071	-0.120803	-0.0307306	-0.121221	-0.048018	-0.10324	-0.13513	-0.158284	-0.140187	-0.0549653	-0.0618679	-0.0420487	-0.0666566	-0.192218	-0.207335	0.0594505	0.0814716	-0.337284	-0.11088	-0.0798284	-0.0142055	-0.0480451	-0.299652	0.102439	0.0999052	0.00893819	-0.104608	0.0273072	0.0421167	-0.372114	-0.0598366	-0.0660956	0.0472872	-0.334586	-0.209283	-0.176313	-0.252388	-0.00605575	-0.226373	-0.0865119	0.0610177	-0.0751203	-0.114265	-0.0371227	-0.0951585	-0.0892257	-0.116582	-0.130315	-0.0720554	-0.0603711	-0.104497	-0.156177	-0.0256743	-0.061055	0.295877	-0.0135736	-0.000915381	0.0996986	-0.0595233	-0.0219121	0.137709	-0.0482833	0.364805	-0.0571446	0.0714635	-0.161566	-0.26276	-0.271648	-0.200083	-0.311859	-0.322985	-0.118201	-0.0837348	-0.124666	-0.125622	-0.166086	-0.129086	0.110292	0.0156091	0.302948	-0.0939435	-0.123561	0.0296486	-0.0535534	-0.173635	-0.220199	-0.0630557	-0.0946379	-0.174128	-0.177329	-0.23132	0.103263	0.105202	-0.331551	-0.0403742	0.0920827	-0.049508	-0.0966232	0.131395	0.010001	-0.241369	-0.0313929	-0.0885076	-0.122108	-0.12502	-0.164365	-0.0644737	-0.0322001	-0.228166	0.0257619	-0.0576025	-0.0910497	-0.189727	-0.192731	-0.126125	0.0103582	-0.620718	-0.134197	-0.287698	-0.619641	-0.619641	0.0820821	-0.0966029	0.0820821	-0.0966029	-0.0771044	0.0820176	-0.189658	-0.0943541	0.992645	0.620742	0.233331	1	0.540262	0.429491	0.462951	0.233338	0.999962	0.645958	0.540262	0.429491	-0.00915188	0.462951	0.645958	0.540262	0.93832	0.303037	0.192559	0.926944	0.192471	0.502537	0.429491	0.193985	-0.00912005	0.46275	0.792813	0.71166	0.655818	0.721545	0.816969	0.706876	0.572644	0.266426	0.644971	0.730776	0.845802	0.672672	0.502537	0.429491	-0.319967	0.134257	-0.988103	-0.438581	0.0177605	-0.988103	-0.438531	0.0765511	0.0177605	-0.627617	0.0765511	0.0177605	0.0234845	-0.521837	-0.370088	0.0190261	-0.411864	-0.357797	0.0335671	-0.627611	0.0662272	-0.0165736	0.0482763	0.168791	0.0261301	0.0775474	0.119606	0.102322	-0.453244	0.00290614	0.137359	0.0576842	-0.0471646	0.287719	-0.151323	0.328827	0.253534	-0.151205	0.328517	0.253534	0.310693	-0.0946021	-0.143553	0.294296	0.253534	0.245533	0.286899	0.258734	0.303446	-0.0899572	0.228372	0.294296	0.253534	-0.619664	-0.619664	0.0820383	-0.0966817	0.0820383	-0.0966817	-0.0771387	0.0819738	-0.189686	-0.0944052	0.230467	0.996684	0.538967	0.427431	0.462124	0.230476	0.996682	0.64408	0.538967	0.427431	-0.0112027	0.462124	0.64408	0.538967	0.937219	0.30002	0.191132	0.923642	0.190585	0.499923	0.427431	0.192409	-0.011174	0.461932	0.792408	0.710603	0.654772	0.720392	0.816555	0.705581	0.572507	0.264269	0.642923	0.729716	0.842739	0.667803	0.499923	0.427431	0.448675	-0.230467	0.448456	-0.090476	0.0316982	-0.0905971	0.0327454	-0.996684	-0.448624	-0.641541	-0.0177935	-0.53298	-0.378154	-0.00700176	-0.420239	-0.365292	0.02258	-0.641552	0.0455925	-0.0316436	0.0398312	0.161828	0.0121245	0.0627271	0.108492	0.0968546	-0.463729	-0.00722753	0.134102	0.0385231	-0.0736852	-0.538967	0.0380465	-0.393767	0.0380465	-0.393802	0.0358857	0.0163929	0.0164766	-0.240623	0.0197187	-0.240643	-0.427431	-0.331982	-0.0780529	-0.343066	-0.323303	-0.0799997	0.0104087	-0.320833	-0.331989	-0.246525	-0.0640734	-0.114284	0.038389	-0.218	-0.0564423	0.03915	-0.0841851	-0.0996698	0.0104087	0.462124	0.230476	0.996682	0.64408	0.538967	0.427431	-0.0112027	0.462124	0.64408	0.538967	0.937219	0.30002	0.191132	0.923642	0.190585	0.499923	0.427431	0.192409	-0.011174	0.461932	0.792408	0.710603	0.654772	0.720392	0.816555	0.705581	0.572507	0.264269	0.642923	0.729716	0.842739	0.667803	0.499923	0.427431	-0.0854593	-0.0854593	-0.136781	-0.0896777	-0.167921	0.448406	-0.0905833	0.0316028	-0.0907046	0.0326713	-0.641701	-0.0168403	-0.532554	-0.377822	-0.0062745	-0.420005	-0.36498	0.022927	-0.641715	0.0460481	-0.0313689	0.0399362	0.161983	0.0124388	0.0631328	0.10883	0.0969829	-0.4634	-0.00698039	0.134337	0.0388538	-0.0729906	-0.0380465	-0.464248	0.0854593	-0.0380465	-0.464216	0.0854362	-0.0401576	-0.048162	-0.0308535	-0.0320425	-0.393767	0.0380465	-0.393802	0.0358857	0.0163929	0.0164766	-0.240623	0.0197187	-0.240643	-0.331982	-0.0780529	-0.343066	-0.323303	-0.0799997	0.0104087	-0.320833	-0.331989	-0.246525	-0.0640734	-0.114284	0.038389	-0.218	-0.0564423	0.03915	-0.0841851	-0.0996698	0.0104087	0.464248	0.393767	0.125516	0.114007	0.0646065	0.371154	0.331982	0.112974	0.110877	0.468259	0.488436	0.118625	0.351999	0.444206	0.371154	0.331982	-0.0854593	-0.136781	-0.0896777	-0.167921	-0.0380465	-0.464216	0.0854362	-0.0401576	-0.048162	-0.0308535	-0.0320425	-0.393802	0.0358857	0.0163929	0.0164766	-0.473964	-0.341054	0.089558	0.0780529	-0.330531	0.0221288	-0.249597	0.04804	-0.0386822	-0.220421	0.0348365	0.00590179	0.107306	-0.146057	-0.431082	-0.00411111	0.0373505	0.0152182	-0.0777806	0.00227894	0.089558	0.0780529	0.0182516	-0.03962	0.405002	0.343066	0.0237047	-0.125671	0.0358766	0.444121	0.347353	0.401004	0.281843	0.00143947	0.317888	0.366738	0.482506	0.405002	0.343066	0.383496	0.323303	-0.11402	0.0226234	0.308349	0.242872	-0.00582267	0.251933	0.356842	0.407341	0.383496	0.323303	0.0954352	0.0799997	-0.0564329	0.147836	0.0709817	0.0832967	-0.209493	0.139901	0.00451843	-0.0163839	0.0954352	0.0799997	-0.0646863	0.0456242	0.136988	-0.0104087	-0.378673	-0.37117	-0.278559	-0.0677925	-0.132349	0.0305117	-0.279989	-0.0613998	0.0438222	-0.119017	-0.128988	-0.0104087	-0.320833	-0.331989	-0.246525	-0.0640734	-0.114284	0.038389	-0.218	-0.0564423	0.03915	-0.0841851	-0.0996698	0.0104087	-0.113007	0.0183155	0.298929	0.231824	-0.0102494	0.245311	0.347649	0.397204	0.378673	0.320833	0.0894629	0.0111999	-0.0343353	0.0160424	-0.000618791	0.0553754	0.00481542	0.110954	0.468284	0.488434	0.118699	0.351977	0.44421	0.37117	0.331989	0.138818	-0.0196625	0.236101	0.278559	0.246525	-0.16776	-0.0747817	0.0131176	-0.0406513	0.0563894	-3.91842e-05	0.0677925	0.0640734	0.0375402	0.116236	0.0156843	0.0570036	-0.0133421	-0.137932	0.0204396	0.0495212	0.0457846	0.132349	0.114284	0.164316	-0.0138154	-0.00152748	-0.120108	-0.15206	-0.0305117	-0.038389	0.0821894	0.0150355	0.0238584	-0.0541081	-0.0673679	-0.0747165	-0.217434	0.109984	0.211509	0.248703	0.279989	0.218	0.0156766	0.00237874	0.0613998	0.0564423	-0.124573	-0.147139	-0.0438222	-0.03915	-0.0151824	0.119017	0.0841851	0.128988	0.0996698	-0.0104087
P_Bacteroidetes|C_Erysipelotrichia_RA	0.0734921	0.0952675	-0.0525122	-0.114696	-0.126693	-0.252744	-0.231594	-0.323616	-0.219777	-0.242012	0.577336	-0.00610125	-0.0794096	-0.153764	-0.523816	-0.0220207	0.092119	-0.0602435	0.0206657	0.0247694	-0.0682493	0.00994578	-0.0420196	-0.242055	-0.0269223	0.109404	-0.204772	0.574621	0.219376	-0.00610125	-0.353144	-0.0294878	-0.908515	-0.0063353	-0.0222301	-0.0172544	-0.078859	-0.170957	-0.0144365	-0.0369299	-0.0686918	-0.0602435	0.0586683	-0.0111738	-0.0682493	0.00994578	-0.0420196	-0.0503841	-0.0319066	-0.0464121	-0.0533079	-0.107009	0.0613882	-0.115023	0.574621	-0.133173	0.219366	-0.00610125	-0.350773	-0.286494	-0.0271187	-0.00682761	-0.0202652	-0.0294287	0.00390069	-0.908515	-0.201637	-0.078859	-0.170957	-0.0369299	0.0608932	-0.0755835	-0.0195914	0.111733	-0.0144365	-0.0602435	0.0586683	-0.0111738	-0.0172544	-0.135587	-0.152243	-0.0452128	-0.0682493	0.00994578	-0.0420196	-0.0503841	-0.0319066	-0.0464121	-0.0533079	-0.107009	0.0613882	-0.137226	-0.00739477	-0.101728	0.40638	-0.133173	-0.043648	-0.0772797	-0.0907833	-0.286494	-0.0746271	-0.044777	0.00225786	-0.0254777	-0.0294287	0.00390069	-0.0434477	-0.908515	-0.0507759	-0.276856	-0.127158	-0.078859	-0.170957	-0.0369299	-0.0288285	0.0608932	-0.0477111	-0.0548364	-0.0764243	-0.0897926	0.26839	-0.127957	0.154844	-0.0755835	0.00107117	0.13101	0.2511	-0.143102	-0.188428	-0.00610125	0.221704	-0.0602435	-0.00508842	0.0010055	-0.00327521	0.0586683	-0.0111738	-0.0172544	-0.135587	-0.152243	-0.0452128	-0.0682493	0.00994578	-0.0420196	-0.0954735	-0.050328	-0.109227	0.0737182	-0.0503841	-0.0319066	-0.0464121	-0.0533079	-0.107009	0.0613882	-0.0907334	-0.0907079	-0.103696	-0.10165	0.024473	0.0248754	0.0586683	-0.0111738	0.228887	-0.147043	-0.123596	-0.0619347	-0.0927523	-0.0159202	-0.0214837	0.40641	0.0139619	0.255705	0.198168	-0.133056	0.00468688	-0.281597	-0.137977	-0.0272891	-0.0897107	-0.23983	-0.0755835	-0.045543	-0.030081	-0.0906826	-0.0374657	-0.0834549	0.0103582	-0.0125988	-0.0524397	-0.0474545	-0.43899	-0.233063	-0.0611006	0.128405	-0.201451	-0.0746271	-0.128426	0.0943809	-0.0638898	-0.291682	0.0420652	-0.0318031	-0.00966164	-0.156274	-0.0378971	0.0117194	-0.0804889	-0.00438613	-0.0975444	-0.0155347	-0.122442	-0.134908	-0.158869	-0.197891	0.0642809	-0.177935	-0.394838	-0.0335837	-0.130963	-0.0418127	0.0510471	-0.0559113	-0.122327	-0.138356	-0.0787367	-0.161345	-0.117023	-0.0369299	-0.198291	-0.00293134	-0.0393199	0.199881	-0.113928	0.0702918	0.158028	-0.0430017	-0.114453	0.0375723	-0.153096	0.181377	-0.0673469	0.00216022	-0.0878152	-0.162418	-0.159858	-0.0337339	-0.0865298	-0.283543	-0.181615	-0.18216	-0.0307618	-0.057314	-0.0614842	-0.176307	0.00394167	-0.0518235	0.24494	-0.0328776	-0.045899	0.0393365	-0.0172544	-0.135587	-0.152243	-0.0452128	-0.0657368	-0.114356	-0.132234	-0.161165	-0.0380786	-0.118313	-0.128734	-0.0566962	0.0765069	-0.0950535	-0.0279616	0.146962	0.0893413	-0.100755	-0.00610125	-0.073729	-0.0682493	0.00994578	-0.0420196	-0.0954735	-0.050328	-0.109227	0.0737182	-0.0503841	-0.0319066	-0.0464121	-0.0533079	-0.107009	0.0613882	-0.421181	-0.141204	-0.20554	-0.421418	-0.421418	-0.022525	0.00450668	-0.022525	0.00450668	-0.126988	-0.022698	-0.180249	-0.0414939	0.577775	0.421211	0.0931928	0.540262	1	0.212617	0.277256	0.0931842	0.539858	0.475996	1	0.212617	-0.102987	0.277256	0.475996	1	0.527912	0.136343	0.0326063	0.483092	0.0587973	0.288922	0.212617	0.0472317	-0.103057	0.277025	0.509706	0.413368	0.396662	0.509319	0.402182	0.367426	0.391297	0.150997	0.311171	0.50211	0.470667	0.383952	0.288922	0.212617	-0.185892	0.141266	-0.576685	-0.300608	0.818009	-0.576685	-0.300599	0.170162	0.818009	-0.455311	0.170162	0.818009	-0.0407767	-0.361442	-0.323662	-0.168567	-0.296625	-0.30157	-0.0221739	-0.455346	0.112465	-0.01776	0.362735	0.102273	0.139028	-0.102465	-0.00647881	0.110735	-0.288199	-0.0825006	-0.020494	0.141088	-0.0903837	0.205553	-0.142794	0.161658	0.0937176	-0.142776	0.161188	0.0937176	0.162433	-0.0989496	-0.145035	0.150723	0.0937176	0.120969	0.196118	0.210331	0.120388	-0.0639057	0.081266	0.150723	0.0937176	-0.421449	-0.421449	-0.0225761	0.00443477	-0.0225761	0.00443477	-0.127018	-0.0227479	-0.180279	-0.0415463	0.0923445	0.539214	0.998916	0.211728	0.27764	0.0923373	0.538828	0.475717	0.998916	0.211728	-0.103543	0.27764	0.475717	0.998916	0.527781	0.135198	0.0323468	0.482056	0.0586143	0.288044	0.211728	0.046884	-0.103572	0.27742	0.510266	0.413399	0.396255	0.508906	0.402196	0.367736	0.391905	0.150734	0.311122	0.502758	0.469941	0.382102	0.288044	0.211728	0.275436	-0.0923445	0.275052	-0.0905375	0.00969732	-0.09064	0.0384795	-0.539214	-0.275426	-0.43401	0.0615111	-0.333809	-0.304154	-0.0788985	-0.274838	-0.281955	0.00473314	-0.434032	0.158879	0.0199011	0.376488	0.130656	0.175556	-0.0545205	0.0290567	0.136059	-0.262826	-0.051654	0.00944667	0.180314	-0.0340261	-0.998916	-0.544242	-0.863037	-0.544242	-0.863045	-0.188461	-0.629172	-0.637907	-0.227633	-0.0762569	-0.227686	-0.211728	-0.203663	0.00085523	-0.173722	-0.208245	-0.015028	0.0601416	-0.198469	-0.203674	-0.179035	0.0342067	0.00850844	0.0808602	-0.070291	-0.026515	0.01322	-0.0140606	0.00199138	0.0601416	0.27764	0.0923373	0.538828	0.475717	0.998916	0.211728	-0.103543	0.27764	0.475717	0.998916	0.527781	0.135198	0.0323468	0.482056	0.0586143	0.288044	0.211728	0.046884	-0.103572	0.27742	0.510266	0.413399	0.396255	0.508906	0.402196	0.367736	0.391905	0.150734	0.311122	0.502758	0.469941	0.382102	0.288044	0.211728	0.0171519	0.0171519	-0.0898831	-0.0725435	-0.113317	0.275043	-0.0905429	0.009718	-0.0906465	0.0385045	-0.433841	0.0631226	-0.33334	-0.30376	-0.0774075	-0.274493	-0.28158	0.00521773	-0.433896	0.159665	0.0203667	0.376787	0.130997	0.176099	-0.0539697	0.0296093	0.136443	-0.262342	-0.0513784	0.00994585	0.180844	-0.0328751	0.544242	-0.424525	-0.0171519	0.544242	-0.424506	-0.0172768	-0.0951544	-0.065173	-0.0634473	-0.135189	-0.863037	-0.544242	-0.863045	-0.188461	-0.629172	-0.637907	-0.227633	-0.0762569	-0.227686	-0.203663	0.00085523	-0.173722	-0.208245	-0.015028	0.0601416	-0.198469	-0.203674	-0.179035	0.0342067	0.00850844	0.0808602	-0.070291	-0.026515	0.01322	-0.0140606	0.00199138	0.0601416	0.424525	0.863037	0.1306	0.0541967	0.0618403	0.261827	0.203663	0.0661905	0.0289499	0.343962	0.42482	0.152532	0.250491	0.321201	0.261827	0.203663	0.0171519	-0.0898831	-0.0725435	-0.113317	0.544242	-0.424506	-0.0172768	-0.0951544	-0.065173	-0.0634473	-0.135189	-0.863045	-0.188461	-0.629172	-0.637907	-0.316735	-0.289958	0.0403392	-0.00085523	-0.27026	-0.0159966	-0.244581	0.146434	-0.0167181	-0.14924	0.366941	0.150642	0.00504967	-0.0787676	-0.263192	-0.0786692	0.158226	-0.014882	-0.0774046	-0.0187072	0.0403392	-0.00085523	-0.0729579	-0.0384157	0.255344	0.173722	-0.0518677	-0.130752	-0.0732565	0.347613	0.258587	0.347027	0.204392	0.0504183	0.176195	0.221817	0.306891	0.255344	0.173722	0.287849	0.208245	-0.0542174	-0.00778478	0.280722	0.240232	0.0930791	0.187154	0.268191	0.320976	0.287849	0.208245	0.0666109	0.015028	0.0326589	0.144877	-0.00976133	0.0397793	-0.0746679	0.0316214	0.00573923	0.0255807	0.0666109	0.015028	-0.0619254	0.065632	0.0901066	-0.0601416	-0.274343	-0.261865	-0.233685	0.00524215	-0.0374475	0.0374486	-0.148886	-0.0611833	-0.0314816	-0.0852713	-0.0581516	-0.0601416	-0.198469	-0.203674	-0.179035	0.0342067	0.00850844	0.0808602	-0.070291	-0.026515	0.01322	-0.0140606	0.00199138	0.0601416	-0.0662345	-0.0198662	0.263399	0.21717	0.0740447	0.173387	0.253476	0.300276	0.274343	0.198469	0.0721473	0.103489	0.00847333	0.330348	0.116059	0.0178617	0.11366	0.0290105	0.343975	0.42486	0.15266	0.250495	0.321257	0.261865	0.203674	0.17779	0.0922318	0.203268	0.233685	0.179035	-0.113038	-0.112199	0.299743	0.0330678	-0.0864177	0.044002	-0.00524215	-0.0342067	0.133879	0.00459374	-0.062545	0.121583	-0.0370978	-0.106173	-0.0396701	-0.0201062	-0.0079681	0.0374475	-0.00850844	0.0931078	-0.252174	-0.0790237	-0.105476	-0.121161	-0.0374486	-0.0808602	-0.103211	-0.00813668	0.036906	-0.0301897	0.0962636	-0.0406321	-0.133157	0.0252937	0.0911667	0.12972	0.148886	0.070291	0.0229225	0.0359783	0.0611833	0.026515	-0.0301913	-0.00132322	0.0314816	-0.01322	0.020422	0.0852713	0.0140606	0.0581516	-0.00199138	-0.0601416
P_Bacteroidetes|C_unclassified_P_Firmicutes_RA	0.105542	0.430251	0.129768	-0.586339	-0.724099	0.0388602	-0.620345	-0.690834	-0.593284	-0.131453	0.463778	-0.109945	-0.465118	-0.43164	-0.314122	-0.454159	-0.161411	-0.348133	-0.428214	-0.213625	-0.495913	-0.575808	-0.682164	-0.131504	-0.269151	-0.109966	0.0688777	0.46844	0.0339431	-0.109945	-0.247819	-0.227492	-0.0364818	-0.0707721	0.0109396	-0.417931	-0.465142	-0.405815	0.0878682	-0.36946	-0.445717	-0.348133	-0.368312	-0.178457	-0.495913	-0.575808	-0.682164	-0.331488	-0.58922	-0.94094	-0.958356	-0.313207	-0.0489593	-0.015145	0.46844	-0.103742	0.0339039	-0.109945	-0.242143	-0.16954	-0.209544	-0.102119	-0.193139	-0.0557856	0.000178225	-0.0364818	0.0833711	-0.465142	-0.405815	-0.36946	-0.0158972	-0.435075	-0.26064	-0.0856562	0.0878682	-0.348133	-0.368312	-0.178457	-0.417931	-0.426162	-0.278218	-0.19272	-0.495913	-0.575808	-0.682164	-0.331488	-0.58922	-0.94094	-0.958356	-0.313207	-0.0489593	-0.0966495	0.124926	-0.00632769	0.376941	-0.103742	-0.244864	-0.105851	-0.350577	-0.16954	-0.266266	-0.196636	-0.0843831	-0.179939	-0.0557856	0.000178225	0.140565	-0.0364818	-0.0323162	0.0812074	-0.00182853	-0.465142	-0.405815	-0.36946	-0.365724	-0.0158972	-0.249816	-0.109676	-0.124375	-0.157083	-0.135414	-0.15541	0.281235	-0.435075	-0.233016	-0.0587849	-0.254176	-0.295683	0.104219	-0.109945	0.087006	-0.348133	0.0128044	0.122329	0.0799016	-0.368312	-0.178457	-0.417931	-0.426162	-0.278218	-0.19272	-0.495913	-0.575808	-0.682164	-0.228225	-0.154168	-0.768045	-0.149809	-0.331488	-0.58922	-0.94094	-0.958356	-0.313207	-0.0489593	-0.0105034	-0.276939	0.0425703	0.00972208	-0.0990845	-0.0470705	-0.368312	-0.178457	-0.260525	-0.0252528	-0.0519165	-0.219708	0.0388455	-0.112514	-0.278654	0.376984	-0.183837	-0.0570086	-0.152096	-0.103799	-0.152961	0.105471	0.0885686	-0.293	-0.295078	-0.0757626	-0.435075	-0.256104	-0.26198	-0.444886	-0.233234	-0.107757	-0.0313172	0.00391353	0.152065	0.120085	0.0406257	-0.0273218	-0.00153318	-0.102317	-0.350281	-0.266266	-0.262972	-0.0356823	0.0340047	0.0262297	0.212429	0.0297079	0.00160179	-0.214397	-0.0645546	-0.00803431	0.010893	-0.207651	-0.136911	0.170897	-0.0729834	-0.233483	0.100387	-0.0525498	-0.0162782	-0.141954	-0.140078	0.0424679	-0.153614	-0.452534	-0.113578	-0.0757889	-0.000633018	-0.0481707	-0.463638	-0.080077	-0.278475	-0.36946	-0.200087	-0.505375	-0.345621	0.0424652	-0.0933765	-0.125998	0.094038	-0.240231	-0.0768325	0.155146	-0.167184	0.375513	-0.0854381	-0.0106613	-0.157522	-0.0932486	-0.170138	0.298173	-0.289832	-0.00452103	-0.17379	-0.135368	-0.413984	-0.550315	-0.638916	0.118299	-0.00967824	-0.0698221	0.154156	-0.189684	-0.166277	0.11256	-0.417931	-0.426162	-0.278218	-0.19272	-0.306376	-0.322825	-0.145837	-0.322311	0.16237	0.0877537	-0.153794	-0.290679	-0.177272	-0.11738	-0.271479	-0.0460307	-0.14583	-0.680291	-0.109945	-0.305465	-0.495913	-0.575808	-0.682164	-0.228225	-0.154168	-0.768045	-0.149809	-0.331488	-0.58922	-0.94094	-0.958356	-0.313207	-0.0489593	-0.286921	-0.0619366	0.0163408	-0.289408	-0.289408	0.0138271	-0.0249667	0.0138271	-0.0249667	-0.129826	0.0140525	-0.0830212	-0.122253	0.439807	0.286947	0.216983	0.429491	0.212617	1	0.22053	0.216999	0.427937	0.337548	0.212617	1	-0.283259	0.22053	0.337548	0.212617	0.283953	0.465919	0.480905	0.476464	0.133266	0.815369	1	0.481069	-0.283328	0.220561	0.192033	0.185965	0.468241	0.226699	0.267936	0.278268	0.225702	0.230097	0.438684	0.253183	0.401926	0.735528	0.815369	1	0.0830027	0.0619853	-0.444239	-0.0973376	-0.0346028	-0.444239	-0.0972905	0.0888152	-0.0346028	-0.386074	0.0888152	-0.0346028	-0.381344	0.0402019	0.182628	0.15749	-0.140427	0.190623	-0.117158	-0.386131	-0.247857	-0.204467	-0.102882	0.297381	-0.136892	-0.132461	-0.0109138	-0.00300311	-0.104654	-0.391308	0.232485	-0.11238	0.00777186	-0.0163288	-0.255382	-0.0845795	0.831033	-0.255225	-0.0856	0.831033	-0.165684	-0.0168388	-0.279403	0.586852	0.831033	-0.121421	-0.186762	-0.134741	-0.113432	-0.145596	-0.278322	0.586852	0.831033	-0.289436	-0.289436	0.0137761	-0.0250426	0.0137761	-0.0250426	-0.129847	0.0140023	-0.0830406	-0.122302	0.22103	0.434346	0.215721	0.999488	0.222209	0.221047	0.432876	0.340317	0.215721	0.999488	-0.281112	0.222209	0.340317	0.215721	0.288709	0.468439	0.484133	0.480798	0.13629	0.814588	0.999488	0.484221	-0.281182	0.222229	0.196073	0.189231	0.470919	0.230656	0.272235	0.280904	0.228505	0.2349	0.441044	0.256713	0.406104	0.735939	0.814588	0.999488	0.0927056	-0.22103	0.0916191	-0.211911	0.149615	-0.212027	0.0160518	-0.434346	-0.0926598	-0.382697	-0.392043	0.0419417	0.184541	0.196654	-0.136976	0.192317	-0.114848	-0.382769	-0.247258	-0.203546	-0.100164	0.301186	-0.128402	-0.12857	-0.00815433	0.00126313	-0.102343	-0.394777	0.244116	-0.113077	0.0141998	-0.215721	0.0957426	-0.216153	0.0957426	-0.216202	-0.115415	-0.0361344	-0.0250825	-0.132092	-0.0774244	-0.132151	-0.999488	-0.926135	-0.913767	-0.906235	-0.785541	-0.908667	-0.472278	-0.77992	-0.92614	-0.704514	-0.883435	-0.750198	-0.669284	-0.821286	-0.831541	-0.622122	-0.645553	-0.837188	-0.472278	0.222209	0.221047	0.432876	0.340317	0.215721	0.999488	-0.281112	0.222209	0.340317	0.215721	0.288709	0.468439	0.484133	0.480798	0.13629	0.814588	0.999488	0.484221	-0.281182	0.222229	0.196073	0.189231	0.470919	0.230656	0.272235	0.280904	0.228505	0.2349	0.441044	0.256713	0.406104	0.735939	0.814588	0.999488	-0.0175066	-0.0175066	-0.144002	-0.109214	-0.0758126	0.0915746	-0.21203	0.149476	-0.212147	0.0159365	-0.381613	-0.38869	0.0431137	0.185355	0.200763	-0.136026	0.193116	-0.113744	-0.381688	-0.245428	-0.202162	-0.0993094	0.302245	-0.12678	-0.126704	-0.00674741	0.00218866	-0.101211	-0.393997	0.245214	-0.111472	0.0169013	-0.0957426	-0.321076	0.0175066	-0.0957426	-0.321099	0.0176164	-0.220732	-0.166593	-0.130865	0.474699	-0.216153	0.0957426	-0.216202	-0.115415	-0.0361344	-0.0250825	-0.132092	-0.0774244	-0.132151	-0.926135	-0.913767	-0.906235	-0.785541	-0.908667	-0.472278	-0.77992	-0.92614	-0.704514	-0.883435	-0.750198	-0.669284	-0.821286	-0.831541	-0.622122	-0.645553	-0.837188	-0.472278	0.321076	0.216153	0.405085	0.492491	0.138866	0.728136	0.926135	0.489158	0.328628	0.419416	0.220442	0.24148	0.655013	0.61921	0.728136	0.926135	-0.0175066	-0.144002	-0.109214	-0.0758126	-0.0957426	-0.321099	0.0176164	-0.220732	-0.166593	-0.130865	0.474699	-0.216202	-0.115415	-0.0361344	-0.0250825	0.135867	0.242091	0.722353	0.913767	0.248649	-0.0109771	0.157153	-0.0842469	-0.0664442	0.0716617	-0.032018	0.00632233	0.106077	0.452548	-0.00762975	-0.336452	0.0275205	0.596931	0.245027	0.601062	0.722353	0.913767	0.19016	-0.184378	0.667331	0.906235	0.197831	-0.405226	0.0773369	-0.16144	0.313003	-0.113092	0.362169	-0.288455	-0.26774	0.530359	0.412385	0.667331	0.906235	0.512791	0.785541	-0.492486	-0.0852039	0.135355	0.1459	-0.270148	-0.326786	0.386951	0.182168	0.512791	0.785541	0.699715	0.908667	0.314665	0.219578	-0.346291	-0.0891882	0.347789	0.195262	0.55854	0.53096	0.699715	0.908667	-0.138956	0.0704253	0.144433	0.472278	-0.50202	-0.728146	-0.45887	-0.697903	-0.457571	-0.422633	-0.535884	-0.659724	-0.38419	-0.26477	-0.542087	0.472278	-0.77992	-0.92614	-0.704514	-0.883435	-0.750198	-0.669284	-0.821286	-0.831541	-0.622122	-0.645553	-0.837188	-0.472278	-0.489168	-0.0929022	0.123671	0.131165	-0.274975	-0.332055	0.373125	0.16885	0.50202	0.77992	0.109167	-0.0347061	-0.0280014	-0.016429	0.0319307	0.10054	0.0260919	0.328725	0.419467	0.2205	0.241618	0.655019	0.619216	0.728146	0.92614	0.164654	-0.147176	0.346933	0.45887	0.704514	-0.0758208	-0.0175904	0.00274873	0.0544886	0.132846	0.0733108	0.697903	0.883435	0.0545565	0.139064	-0.195173	0.0765136	0.195353	-0.0387987	-0.461873	0.277528	0.0258158	0.457571	0.750198	0.0688774	0.051478	0.0129146	0.269333	0.117907	0.422633	0.669284	0.0915966	0.0202822	0.0342694	-0.311979	-0.0786924	-0.0649805	-0.414653	-0.455539	0.353498	0.0978594	0.535884	0.821286	0.574562	0.545625	0.659724	0.831541	0.242598	0.105683	0.38419	0.622122	-0.307147	0.26477	0.645553	0.542087	0.837188	0.472278
P_Bacteroidetes|O_Bifidobacteriales_RA	-0.0359975	0.0451856	0.0994587	-0.0837214	-0.0352035	-0.166799	-0.0778614	-0.203674	-0.0677077	-0.836435	0.49459	-0.0176419	-0.0331165	-0.20356	-0.363043	-0.000931181	0.170421	-0.0490304	-0.0519474	-0.0619533	-0.003061	-0.0394484	-0.0270098	-0.836446	0.0427277	0.138597	-0.170311	0.489402	0.133693	-0.0176419	-0.295548	0.0940779	-0.0986477	-0.0428146	0.0385978	0.00576578	-0.0374813	-0.22572	-0.118871	-0.010318	-0.0463437	-0.0490304	-0.0543477	-0.0619425	-0.003061	-0.0394484	-0.0270098	-0.0353635	-0.0247831	-0.113615	-0.0965932	0.0732553	-0.0247492	-0.115303	0.489402	-0.958719	0.133629	-0.0176419	-0.295387	-0.326292	0.0012537	0.101794	0.0798351	-0.0155508	0.0435198	-0.0986477	-0.16828	-0.0374813	-0.22572	-0.010318	-0.0351872	-0.0507068	0.0474477	0.141157	-0.118871	-0.0490304	-0.0543477	-0.0619425	0.00576578	-0.0781098	-0.0487757	0.0605407	-0.003061	-0.0394484	-0.0270098	-0.0353635	-0.0247831	-0.113615	-0.0965932	0.0732553	-0.0247492	0.069778	0.087434	-0.105042	0.257607	-0.958719	-0.102022	-0.0340195	-0.012557	-0.326292	-0.0882454	-0.0326075	0.115959	0.0641946	-0.0155508	0.0435198	0.0047088	-0.0986477	-0.00718635	-0.130021	-0.105062	-0.0374813	-0.22572	-0.010318	-0.0332253	-0.0351872	0.0967456	-0.183641	-0.175176	-0.23837	0.221836	0.0271052	0.25751	-0.0507068	0.0509056	0.150447	0.0853183	-0.253282	-0.131934	-0.0176419	0.134373	-0.0490304	-0.17476	-0.1247	-0.200445	-0.0543477	-0.0619425	0.00576578	-0.0781098	-0.0487757	0.0605407	-0.003061	-0.0394484	-0.0270098	-0.0113743	-0.0383688	-0.0902909	0.069743	-0.0353635	-0.0247831	-0.113615	-0.0965932	0.0732553	-0.0247492	0.0599583	-0.0121518	-0.0863923	-0.106527	-0.0840256	0.0883302	-0.0543477	-0.0619425	0.0792536	-0.0311207	0.0638991	-0.0281464	-0.244531	0.0729373	-0.0355	0.257547	-0.02218	0.121562	0.0764926	-0.958589	-0.0385986	-0.131766	-0.0912452	0.0478154	0.0181717	-0.0181641	-0.0507068	0.00264399	-0.0829176	0.0119854	-0.099964	-0.0287231	0.219065	0.0365249	0.0380659	0.0501065	-0.0801167	-0.344288	-0.0122745	0.0349421	-0.203	-0.0882454	0.0285441	-0.16797	-0.0745295	-0.217063	0.0212988	0.0590404	-0.0103702	-0.0351496	-0.0345409	0.0497615	-0.198328	-0.119321	-0.0692071	-0.0040106	-0.19608	-0.124779	-0.149743	-0.184399	-0.0383072	-0.0794883	-0.00747852	0.114009	-0.00901318	0.0209378	-0.151709	-0.0476373	-0.102082	-0.0495199	-0.0454395	-0.0627513	-0.0328178	-0.010318	-0.177526	0.00991948	-0.0320074	0.171123	0.06947	0.00815136	0.123851	0.0951406	0.107138	0.1629	0.0428903	0.241217	0.0102742	0.0808271	-0.200425	-0.212797	-0.270636	-0.0890159	-0.175107	-0.0458908	-0.0570222	-0.0288161	-0.00866797	-0.0955932	-0.0776472	-0.12914	-0.019229	-0.0569036	0.180732	-0.101665	-0.119267	-0.0558597	0.00576578	-0.0781098	-0.0487757	0.0605407	0.0348087	-0.102001	-0.116985	-0.142684	0.070557	0.0545522	-0.0100376	0.0623816	0.109916	0.00989046	0.0410463	0.116261	0.0184537	-0.0738262	-0.0176419	-0.0858066	-0.003061	-0.0394484	-0.0270098	-0.0113743	-0.0383688	-0.0902909	0.069743	-0.0353635	-0.0247831	-0.113615	-0.0965932	0.0732553	-0.0247492	-0.859509	-0.777273	-0.641744	-0.85875	-0.85875	0.773804	-0.790423	0.773804	-0.790423	-0.485447	0.773719	-0.71537	-0.646086	0.475375	0.859506	0.132836	0.462951	0.277256	0.22053	1	0.132888	0.463192	0.471529	0.277256	0.22053	0.0349839	1	0.471529	0.277256	0.402909	0.110619	0.140878	0.469848	0.105378	0.230845	0.22053	0.141647	0.0350162	0.999962	0.367338	0.33916	0.359992	0.422024	0.42163	0.383946	0.343226	0.12283	0.343463	0.292356	0.341559	0.306385	0.230845	0.22053	-0.226492	0.777297	-0.472208	-0.196133	0.0275652	-0.472208	-0.19607	0.244093	0.0275652	-0.293797	0.244093	0.0275652	-0.113929	-0.286675	-0.139283	0.0672969	-0.191006	-0.132358	0.168787	-0.293799	0.00230156	-0.0244232	0.0210168	0.137262	0.105061	0.0838076	0.108271	0.125461	-0.231146	0.00544347	0.102476	-0.073389	-0.157678	0.641762	0.0493494	0.220523	0.16314	0.0494001	0.220489	0.16314	0.187699	-0.00747871	0.0306606	0.163464	0.16314	0.256359	0.19167	0.233367	0.214717	0.0141505	0.161426	0.163464	0.16314	-0.858747	-0.858747	0.773789	-0.790449	0.773789	-0.790449	-0.485451	0.773704	-0.71539	-0.64609	0.130469	0.460373	0.275984	0.21912	0.999596	0.130524	0.4606	0.469763	0.275984	0.21912	0.0333673	0.999596	0.469763	0.275984	0.401337	0.108311	0.139748	0.466968	0.103992	0.229185	0.21912	0.140373	0.0334079	0.999558	0.366421	0.33818	0.358718	0.420627	0.420306	0.382894	0.342771	0.120981	0.341881	0.291481	0.339282	0.303493	0.229185	0.21912	0.192506	-0.130469	0.192561	-0.0528666	-0.0351437	-0.0529596	-0.00559988	-0.460373	-0.192445	-0.289913	-0.0969643	-0.279898	-0.134725	0.0889604	-0.187369	-0.127611	0.177007	-0.289949	0.0109371	-0.0154128	0.0252157	0.143818	0.115373	0.0950713	0.116336	0.134146	-0.22506	0.0134067	0.111819	-0.0657112	-0.145105	-0.275984	0.147797	-0.199102	0.147797	-0.199114	0.0292337	0.0531681	-0.0624187	-0.223165	0.164287	-0.223184	-0.21912	-0.168236	-0.0664918	-0.192028	-0.145179	-0.0408038	-0.042715	-0.141149	-0.168206	-0.127635	-0.0463604	-0.111792	0.0359796	-0.125403	-0.0301718	0.0112482	-0.0550523	-0.0753988	-0.042715	0.999596	0.130524	0.4606	0.469763	0.275984	0.21912	0.0333673	0.999596	0.469763	0.275984	0.401337	0.108311	0.139748	0.466968	0.103992	0.229185	0.21912	0.140373	0.0334079	0.999558	0.366421	0.33818	0.358718	0.420627	0.420306	0.382894	0.342771	0.120981	0.341881	0.291481	0.339282	0.303493	0.229185	0.21912	-0.782941	-0.782941	-0.475351	-0.765985	-0.887501	0.192501	-0.052904	-0.0351331	-0.0529983	-0.0056082	-0.290184	-0.0973201	-0.279883	-0.134728	0.0886448	-0.187352	-0.127601	0.177032	-0.290229	0.0108087	-0.015582	0.0251103	0.14371	0.115275	0.0950603	0.11633	0.134071	-0.224969	0.0133195	0.111727	-0.0656557	-0.145009	-0.147797	-0.354246	0.782941	-0.147797	-0.354214	0.782901	-0.223193	-0.145647	-0.251235	-0.148618	-0.199102	0.147797	-0.199114	0.0292337	0.0531681	-0.0624187	-0.223165	0.164287	-0.223184	-0.168236	-0.0664918	-0.192028	-0.145179	-0.0408038	-0.042715	-0.141149	-0.168206	-0.127635	-0.0463604	-0.111792	0.0359796	-0.125403	-0.0301718	0.0112482	-0.0550523	-0.0753988	-0.042715	0.354246	0.199102	0.0100898	0.0882875	0.0372685	0.167886	0.168236	0.0884384	0.0512098	0.254869	0.289694	0.0272208	0.165209	0.1949	0.167886	0.168236	-0.782941	-0.475351	-0.765985	-0.887501	-0.147797	-0.354214	0.782901	-0.223193	-0.145647	-0.251235	-0.148618	-0.199114	0.0292337	0.0531681	-0.0624187	-0.226287	-0.105245	0.0509702	0.0664918	-0.0997616	0.201563	-0.100631	0.055193	0.0125799	-0.293854	0.0390455	0.150534	0.135214	-0.0497305	-0.186782	0.0349318	-0.0348171	0.0353947	-0.103027	0.00941262	0.0509702	0.0664918	0.0808572	0.0217851	0.203387	0.192028	0.0810277	-0.010212	0.048206	0.22726	0.133141	0.282567	0.158921	0.0467322	0.182694	0.201707	0.245834	0.203387	0.192028	0.14324	0.145179	-0.0882651	-0.0219929	0.0731063	0.064267	-0.0468971	0.102093	0.144065	0.143017	0.14324	0.145179	0.0183336	0.0408038	-0.11076	0.11342	0.0638654	0.0712988	-0.129978	0.0810453	-0.0054601	-0.0649346	0.0183336	0.0408038	-0.0373234	0.00593923	0.475689	0.042715	-0.138406	-0.167879	-0.115942	-0.029975	-0.0898076	0.0683739	-0.126515	-0.00832732	0.0418926	-0.0346229	-0.0587077	0.042715	-0.141149	-0.168206	-0.127635	-0.0463604	-0.111792	0.0359796	-0.125403	-0.0301718	0.0112482	-0.0550523	-0.0753988	-0.042715	-0.0884551	-0.0252246	0.0691576	0.0572265	-0.047671	0.098169	0.13791	0.13573	0.138406	0.141149	0.766138	-0.164132	-0.158027	-0.0969908	-0.0635809	-0.0547112	-0.187785	0.0512391	0.254876	0.289685	0.0273093	0.165184	0.194867	0.167879	0.168206	0.0594327	-0.0208421	0.113342	0.115942	0.127635	-0.887437	-0.0325431	0.0165696	0.0992298	0.0873999	-0.070598	0.029975	0.0463604	0.103604	0.107711	0.0224759	-0.03346	-0.0751636	-0.0117288	0.0633189	0.0739604	0.0705166	0.0898076	0.111792	0.229943	-0.059892	-0.0351273	-0.0926058	-0.137053	-0.0683739	-0.0359796	0.00976418	-0.175669	0.0359126	-0.0338213	-0.151627	-0.154235	-0.104873	0.0698297	0.112485	0.104216	0.126515	0.125403	-0.0024251	-0.0233879	0.00832732	0.0301718	-0.0623453	-0.101732	-0.0418926	-0.0112482	-0.0314466	0.0346229	0.0550523	0.0587077	0.0753988	0.042715
P_Bacteroidetes|O_Burkholderiales_RA	-0.0257345	0.131154	0.137406	-0.199538	-0.150864	0.0672431	-0.171654	-0.271041	-0.16625	-0.0302952	0.255453	-0.0160202	-0.0830165	0.0574436	-0.160897	-0.263434	-0.541074	-0.0569765	-0.129323	-0.0308992	-0.0946093	-0.193383	-0.188754	-0.0303714	-0.237253	-0.293792	0.0750649	0.25337	-0.823547	-0.0160202	-0.152642	-0.252138	-0.000708025	0.0351483	0.0682042	-0.255102	-0.0820503	0.0751625	-0.044598	-0.182045	-0.212689	-0.0569765	-0.0950448	-0.00829987	-0.0946093	-0.193383	-0.188754	-0.092051	-0.0916396	-0.170729	-0.179661	-0.190391	-0.136966	0.0286578	0.25337	-0.0759372	-0.823567	-0.0160202	-0.151098	0.0207461	-0.166074	-0.183625	-0.233889	0.0500747	0.0611823	-0.000708025	0.0786334	-0.0820503	0.0751625	-0.182045	-0.00522658	-0.211299	-0.231526	-0.275355	-0.044598	-0.0569765	-0.0950448	-0.00829987	-0.255102	-0.0806593	-0.107137	-0.0942882	-0.0946093	-0.193383	-0.188754	-0.092051	-0.0916396	-0.170729	-0.179661	-0.190391	-0.136966	-0.0665919	-0.0858757	0.0331854	0.0674473	-0.0759372	0.0137679	0.079355	-0.0581953	0.0207461	-0.00410863	-0.172065	-0.177531	-0.232766	0.0500747	0.0611823	0.0741926	-0.000708025	0.0385096	-0.0635032	0.0206596	-0.0820503	0.0751625	-0.182045	-0.170331	-0.00522658	-0.0370972	0.0255345	0.10112	0.0913621	-0.102294	-0.0503857	0.143256	-0.211299	-0.209741	-0.251698	-0.00813849	-0.138187	0.0765435	-0.0160202	-0.738706	-0.0569765	0.0498319	-0.0072958	0.0327813	-0.0950448	-0.00829987	-0.255102	-0.0806593	-0.107137	-0.0942882	-0.0946093	-0.193383	-0.188754	-0.0993318	-0.0711914	-0.17736	-0.065526	-0.092051	-0.0916396	-0.170729	-0.179661	-0.190391	-0.136966	-0.0595753	-0.0654089	0.0131495	0.0299567	-0.00768063	-0.142944	-0.0950448	-0.00829987	-0.0141206	0.0235822	-0.00182438	-0.0746601	0.00102722	-0.0073348	-0.110996	0.0673598	-0.0831047	-0.00934012	-0.0557099	-0.0758649	-0.164729	0.0111365	-0.0603477	-0.108418	-0.0675721	0.000710408	-0.211299	-0.0625379	-0.0818575	-0.0512101	0.0184222	0.0795535	-0.131475	-0.114677	-0.165528	-0.191979	-0.0502969	0.00264295	0.0209022	-0.0987718	-0.0481172	-0.00410863	-0.111114	0.0432404	-0.0199864	0.0130156	0.11186	0.0656557	0.0393955	-0.0220686	0.0311059	0.0591289	-0.0651461	0.00511368	-0.0108186	0.0105616	-0.083215	-0.0844359	0.0200255	-0.0309973	-0.00432033	-0.0431369	-0.0413772	-0.0589584	-0.0222285	-0.12558	0.0490729	0.100448	0.0206818	0.024235	-0.0869353	0.0483035	-0.0521776	-0.182045	-0.0273186	-0.154471	-0.166742	-0.0888408	-0.0472307	-0.237596	-0.144454	-0.0406935	-0.0803622	-0.0901594	-0.0284575	0.185397	0.00480948	-0.0218136	0.00874462	0.0834143	0.0540905	0.0250937	-0.0372557	-0.00744977	-0.0464084	0.00402904	-0.0258104	-0.0564866	-0.0580252	0.0819635	0.0545053	-0.193766	-0.696046	0.0606036	0.0549486	0.052518	-0.255102	-0.0806593	-0.107137	-0.0942882	-0.0722598	-0.0974129	0.0387772	-0.0509391	0.0711478	0.0830613	-0.193929	-0.0647296	-0.118404	-0.0290431	-0.21571	-0.247135	0.0288711	-0.169791	-0.0160202	-0.0320666	-0.0946093	-0.193383	-0.188754	-0.0993318	-0.0711914	-0.17736	-0.065526	-0.092051	-0.0916396	-0.170729	-0.179661	-0.190391	-0.136966	-0.126378	0.00678849	0.307381	-0.126214	-0.126214	0.0973936	-0.093546	0.0973936	-0.093546	-0.0150932	0.0973151	0.0402092	-0.0320388	0.236291	0.12643	0.999997	0.233338	0.0931842	0.216999	0.132888	1	0.232964	0.106516	0.0931842	0.216999	0.0182067	0.132888	0.106516	0.0931842	0.201721	0.244576	0.0909407	0.228351	0.900644	0.218399	0.216999	0.0948633	0.0184625	0.132761	0.13637	0.174976	0.137712	0.134457	0.181837	0.177176	0.116979	0.211628	0.137631	0.138203	0.262636	0.231266	0.218399	0.216999	0.461612	-0.00671361	-0.235107	0.712739	-0.0373675	-0.235107	0.712766	-0.0713977	-0.0373675	-0.0866209	-0.0713977	-0.0373675	-0.0485195	0.0527491	-0.0157663	0.0385174	0.646771	-0.010605	-0.0427994	-0.0865703	-0.0831659	0.0061526	0.0223712	0.010057	-0.0770084	-0.000773307	0.040949	0.000351593	0.0456761	-0.0641712	-0.00388453	-0.0516491	0.128498	-0.307359	0.277897	-0.453765	-0.108704	0.278158	-0.453904	-0.108704	-0.43712	-0.41579	0.258596	-0.181598	-0.108704	-0.334649	-0.413758	-0.388178	-0.368005	-0.35789	-0.340485	-0.181598	-0.108704	-0.126268	-0.126268	0.0973207	-0.093652	0.0973207	-0.093652	-0.015141	0.0972423	0.0401719	-0.0321046	0.997486	0.232725	0.0933658	0.216464	0.132977	0.997489	0.232321	0.106083	0.0933658	0.216464	0.0174534	0.132977	0.106083	0.0933658	0.201381	0.243037	0.0908534	0.227942	0.89943	0.217225	0.216464	0.094767	0.0177258	0.132848	0.136368	0.17496	0.137612	0.134349	0.182218	0.177055	0.116854	0.211824	0.136969	0.138067	0.261868	0.229959	0.217225	0.216464	-0.707809	-0.997486	-0.708073	-0.735418	-0.66838	-0.735398	-0.594116	-0.232725	0.707833	-0.0869881	-0.057882	0.0526982	-0.0162893	0.0326987	0.642649	-0.0108151	-0.0445066	-0.0869397	-0.0884417	0.00557501	0.0227833	0.00788065	-0.0767283	-0.00429136	0.0409958	-0.000788113	0.0452038	-0.0647551	-0.00614932	-0.0526067	0.125976	-0.0933658	-0.0165748	-0.0181084	-0.0165748	-0.0180764	0.0389354	0.0109006	0.0155161	-0.071815	-0.0959985	-0.0717258	-0.216464	-0.152768	-0.151276	-0.128729	-0.151554	-0.158944	-0.0645355	-0.149411	-0.152711	-0.0968534	-0.159652	-0.156355	-0.130783	-0.101391	-0.132146	-0.117621	-0.178923	-0.134923	-0.0645355	0.132977	0.997489	0.232321	0.106083	0.0933658	0.216464	0.0174534	0.132977	0.106083	0.0933658	0.201381	0.243037	0.0908534	0.227942	0.89943	0.217225	0.216464	0.094767	0.0177258	0.132848	0.136368	0.17496	0.137612	0.134349	0.182218	0.177055	0.116854	0.211824	0.136969	0.138067	0.261868	0.229959	0.217225	0.216464	-0.0965068	-0.0965068	-0.0952089	-0.0609236	-0.0223125	-0.708096	-0.735664	-0.668612	-0.735641	-0.594358	-0.0867319	-0.0569374	0.0529653	-0.0160563	0.0339932	0.642955	-0.0105923	-0.0442953	-0.0866545	-0.0883095	0.00598096	0.0230175	0.00800411	-0.0763342	-0.00349501	0.0412326	-0.000577985	0.0454208	-0.0645152	-0.00600336	-0.0522484	0.126568	0.0165748	-0.0170942	0.0965068	0.0165748	-0.0170384	0.096365	0.0174263	0.0339292	0.0391391	0.0683477	-0.0181084	-0.0165748	-0.0180764	0.0389354	0.0109006	0.0155161	-0.071815	-0.0959985	-0.0717258	-0.152768	-0.151276	-0.128729	-0.151554	-0.158944	-0.0645355	-0.149411	-0.152711	-0.0968534	-0.159652	-0.156355	-0.130783	-0.101391	-0.132146	-0.117621	-0.178923	-0.134923	-0.0645355	0.0170942	0.0181084	0.103023	0.0203771	0.693247	0.135712	0.152768	0.0236966	0.0517416	0.0514151	0.0320063	0.0941979	0.05523	0.103291	0.135712	0.152768	-0.0965068	-0.0952089	-0.0609236	-0.0223125	0.0165748	-0.0170384	0.096365	0.0174263	0.0339292	0.0391391	0.0683477	-0.0180764	0.0389354	0.0109006	0.0155161	0.0625687	-0.00722227	0.141343	0.151276	-0.00259389	-0.0324294	0.0353377	-0.0794283	0.0292394	0.0917982	0.0268374	-0.0579915	0.0523832	0.107152	0.0564953	-0.063983	-0.0350927	0.0318506	0.165285	0.10764	0.141343	0.151276	-0.0703379	0.610395	0.10896	0.128729	-0.0625114	-0.102879	-0.01147	-0.0880421	-0.020074	-0.077467	0.0570499	-0.0221208	-0.0749561	-0.0159808	0.0384205	0.10896	0.128729	0.128249	0.151554	-0.0203239	0.0443971	0.0206578	0.105469	0.0683735	-0.0187881	0.0233718	0.0755622	0.128249	0.151554	0.149968	0.158944	0.00973501	0.00533421	-0.0452131	0.03629	0.113078	-0.0148805	0.0218745	0.110398	0.149968	0.158944	-0.693227	-0.555077	0.0950735	0.0645355	-0.124875	-0.13565	-0.0718991	-0.153564	-0.128315	-0.110115	-0.0714427	-0.118657	-0.0992877	-0.151834	-0.110866	0.0645355	-0.149411	-0.152711	-0.0968534	-0.159652	-0.156355	-0.130783	-0.101391	-0.132146	-0.117621	-0.178923	-0.134923	-0.0645355	-0.0236589	0.0383146	0.0160759	0.0977493	0.0625768	-0.0220546	0.0183912	0.0700779	0.124875	0.149411	0.0607206	-0.0153863	0.038661	0.0380782	-0.00811541	0.0636846	0.0137332	0.0516825	0.051391	0.0319769	0.0940711	0.0552109	0.103235	0.13565	0.152711	0.0459043	0.0138343	-0.00809191	0.0718991	0.0968534	-0.0221907	0.0570645	0.0541463	-0.0112391	0.0829513	0.0123674	0.153564	0.159652	-0.0515977	0.0389174	-0.0563178	-0.0498677	0.0745407	0.0765277	-0.0412219	0.00965926	0.0522905	0.128315	0.156355	-0.000570542	-0.0412337	0.00496121	0.00513074	0.0532576	0.110115	0.130783	0.0994372	0.0107928	0.0310228	-0.0676333	-0.0673691	-0.0220199	-0.0433498	-0.100573	-0.0923481	-0.0288406	0.0714427	0.101391	0.0449513	0.0844856	0.118657	0.132146	-0.000132342	0.0534096	0.0992877	0.117621	0.073108	0.151834	0.178923	0.110866	0.134923	0.0645355
P_Bacteroidetes|O_Clostridiales_RA	-0.116663	0.22752	0.140718	-0.189215	-0.135753	-0.278248	-0.195774	-0.368609	-0.173313	-0.309563	0.97426	-0.0310073	-0.122832	-0.189828	-0.923085	-0.0697559	0.154796	-0.0755764	-0.0806421	0.0343808	-0.121105	-0.123545	-0.16273	-0.309607	-0.0990295	0.0820331	-0.175074	0.966462	0.282597	-0.0310073	-0.864087	0.0411775	-0.19213	0.00709996	0.0515472	-0.0524153	-0.127325	-0.199663	0.0352875	-0.103471	-0.116722	-0.0755764	-0.0596975	0.0406454	-0.121105	-0.123545	-0.16273	-0.056527	-0.0901363	-0.188222	-0.191071	-0.125391	0.010612	-0.0654572	0.966462	-0.232142	0.282554	-0.0310073	-0.862575	-0.282672	-0.022668	0.0864817	0.0543882	0.0287514	0.0441116	-0.19213	-0.167994	-0.127325	-0.199663	-0.103471	-0.00684725	-0.119957	-0.0865492	0.0900428	0.0352875	-0.0755764	-0.0596975	0.0406454	-0.0524153	-0.171564	-0.216059	-0.0625564	-0.121105	-0.123545	-0.16273	-0.056527	-0.0901363	-0.188222	-0.191071	-0.125391	0.010612	-0.0271421	0.10051	-0.0596706	0.522007	-0.232142	-0.163893	-0.13843	-0.098234	-0.282672	-0.110203	-0.0403212	0.0964538	0.0451112	0.0287514	0.0441116	0.00700357	-0.19213	-0.00447311	-0.560572	-0.090577	-0.127325	-0.199663	-0.103471	-0.0641664	-0.00684725	-0.0658312	-0.0956169	-0.187054	-0.197392	0.348942	-0.0470671	0.330044	-0.119957	-0.0652864	0.125011	0.240339	-0.511166	-0.145971	-0.0310073	0.270107	-0.0755764	-0.0446142	0.0239979	-0.0194486	-0.0596975	0.0406454	-0.0524153	-0.171564	-0.216059	-0.0625564	-0.121105	-0.123545	-0.16273	-0.063529	-0.0319857	-0.22634	0.0263159	-0.056527	-0.0901363	-0.188222	-0.191071	-0.125391	0.010612	0.00117359	-0.13413	0.00238467	-0.0729066	-0.0718451	0.0180873	-0.0596975	0.0406454	0.228994	-0.0534452	-0.0082142	-0.148999	-0.229058	0.0688496	-0.0388084	0.521981	-0.05218	0.237491	0.142744	-0.232064	-0.0310044	-0.373588	-0.257316	-0.0348022	-0.120236	-0.0301929	-0.119957	-0.0470753	-0.102896	-0.133982	-0.157792	-0.140035	-0.054975	-0.0619124	-0.0426697	-0.0671504	-0.192646	-0.207219	0.0593347	0.0815359	-0.337016	-0.110203	-0.0788779	-0.0144742	-0.0483973	-0.299708	0.101906	0.100429	0.00890955	-0.103868	0.0277602	0.042538	-0.373102	-0.0594621	-0.0658881	0.0473044	-0.334924	-0.208744	-0.176722	-0.252409	-0.00659297	-0.226043	-0.0858508	0.0607608	-0.0745436	-0.11329	-0.0369693	-0.0951032	-0.0890641	-0.116028	-0.129228	-0.0720608	-0.0594578	-0.103471	-0.155625	-0.0240905	-0.0599247	0.296287	-0.0130013	-0.000487245	0.0994627	-0.059083	-0.0212909	0.137811	-0.0476149	0.364478	-0.0570253	0.0718034	-0.161411	-0.262548	-0.271386	-0.201478	-0.311875	-0.323163	-0.117585	-0.0830986	-0.123757	-0.123896	-0.164273	-0.129826	0.110813	0.0158142	0.303054	-0.0934835	-0.123218	0.02932	-0.0524153	-0.171564	-0.216059	-0.0625564	-0.0938587	-0.173401	-0.177187	-0.230687	0.103396	0.105534	-0.331731	-0.039611	0.0928697	-0.0487541	-0.0962513	0.131462	0.0100871	-0.239524	-0.0310073	-0.0877019	-0.121105	-0.123545	-0.16273	-0.063529	-0.0319857	-0.22634	0.0263159	-0.056527	-0.0901363	-0.188222	-0.191071	-0.125391	0.010612	-0.62066	-0.134179	-0.288101	-0.619573	-0.619573	0.0826446	-0.0970953	0.0826446	-0.0970953	-0.0766378	0.0825802	-0.189681	-0.0943291	0.992568	0.620683	0.232957	0.999962	0.539858	0.427937	0.463192	0.232964	1	0.645473	0.539858	0.427937	-0.00814359	0.463192	0.645473	0.539858	0.938785	0.302047	0.191518	0.926756	0.192256	0.500851	0.427937	0.192956	-0.00811077	0.462991	0.793237	0.712031	0.655526	0.721498	0.81755	0.707095	0.572597	0.265874	0.644859	0.730828	0.84577	0.671124	0.500851	0.427937	-0.320651	0.134239	-0.987995	-0.438884	0.0173422	-0.987995	-0.438834	0.0759887	0.0173422	-0.627027	0.0759887	0.0173422	0.024766	-0.522657	-0.37099	0.0188914	-0.412009	-0.3587	0.0341036	-0.62702	0.0668652	-0.0159661	0.0486819	0.168463	0.0261239	0.0785618	0.119896	0.102303	-0.453673	0.00432357	0.13735	0.0578114	-0.0470789	0.288122	-0.150832	0.329531	0.252293	-0.150714	0.329259	0.252293	0.31163	-0.0946669	-0.142953	0.293066	0.252293	0.246286	0.287759	0.259263	0.304399	-0.0898034	0.229622	0.293066	0.252293	-0.619597	-0.619597	0.082601	-0.0971737	0.082601	-0.0971737	-0.0766719	0.0825367	-0.189708	-0.09438	0.230071	0.996618	0.53855	0.425871	0.462359	0.230081	0.99669	0.643584	0.53855	0.425871	-0.0102103	0.462359	0.643584	0.53855	0.93766	0.299025	0.190069	0.92343	0.190348	0.498236	0.425871	0.19136	-0.0101807	0.462167	0.792813	0.710959	0.65447	0.720321	0.817118	0.705787	0.57245	0.263694	0.642798	0.729751	0.842686	0.66624	0.498236	0.425871	0.449009	-0.230071	0.448831	-0.0898142	0.0313555	-0.089935	0.0326128	-0.996618	-0.448958	-0.640973	-0.0165453	-0.533828	-0.379076	-0.00728535	-0.420406	-0.366215	0.0230991	-0.640984	0.0461964	-0.0310717	0.0402178	0.161478	0.0120792	0.063709	0.10875	0.0968136	-0.464183	-0.00582107	0.134058	0.0386147	-0.0736652	-0.53855	0.0380274	-0.393084	0.0380274	-0.393119	0.0366847	0.0167841	0.0169483	-0.24033	0.0203196	-0.24035	-0.425871	-0.330339	-0.0762968	-0.341778	-0.322235	-0.0783173	0.0106335	-0.319778	-0.330345	-0.245354	-0.0623977	-0.113309	0.0397142	-0.217028	-0.0546638	0.040488	-0.0837678	-0.0986171	0.0106335	0.462359	0.230081	0.99669	0.643584	0.53855	0.425871	-0.0102103	0.462359	0.643584	0.53855	0.93766	0.299025	0.190069	0.92343	0.190348	0.498236	0.425871	0.19136	-0.0101807	0.462167	0.792813	0.710959	0.65447	0.720321	0.817118	0.705787	0.57245	0.263694	0.642798	0.729751	0.842686	0.66624	0.498236	0.425871	-0.0860046	-0.0860046	-0.136553	-0.0896367	-0.168225	0.448781	-0.0899215	0.03126	-0.0900425	0.0325386	-0.641166	-0.0157143	-0.533439	-0.378775	-0.00673733	-0.42021	-0.365931	0.0234255	-0.64118	0.04662	-0.0308454	0.0402994	0.161588	0.0123225	0.0640756	0.109067	0.0969003	-0.463883	-0.005617	0.134246	0.0389065	-0.0730785	-0.0380274	-0.463481	0.0860046	-0.0380274	-0.463449	0.0859815	-0.039286	-0.0476284	-0.0303198	-0.0334175	-0.393084	0.0380274	-0.393119	0.0366847	0.0167841	0.0169483	-0.24033	0.0203196	-0.24035	-0.330339	-0.0762968	-0.341778	-0.322235	-0.0783173	0.0106335	-0.319778	-0.330345	-0.245354	-0.0623977	-0.113309	0.0397142	-0.217028	-0.0546638	0.040488	-0.0837678	-0.0986171	0.0106335	0.463481	0.393084	0.124401	0.112686	0.0640996	0.36946	0.330339	0.111672	0.110167	0.467704	0.48802	0.117796	0.35033	0.442668	0.36946	0.330339	-0.0860046	-0.136553	-0.0896367	-0.168225	-0.0380274	-0.463449	0.0859815	-0.039286	-0.0476284	-0.0303198	-0.0334175	-0.393119	0.0366847	0.0167841	0.0169483	-0.475068	-0.342125	0.0876892	0.0762968	-0.331603	0.0223294	-0.250187	0.0480918	-0.0385567	-0.220894	0.0350251	0.00538239	0.107239	-0.147732	-0.431814	-0.00284917	0.0370355	0.0133568	-0.078591	0.000392743	0.0876892	0.0762968	0.01789	-0.0392044	0.403682	0.341778	0.0233415	-0.124556	0.0360173	0.445092	0.346834	0.401672	0.280978	0.00200771	0.319316	0.365455	0.481745	0.403682	0.341778	0.38246	0.322235	-0.112699	0.0230731	0.308161	0.242487	-0.00531461	0.253292	0.355864	0.407038	0.38246	0.322235	0.0936034	0.0783173	-0.0575448	0.147586	0.0725068	0.083671	-0.211034	0.139941	0.00267392	-0.0182524	0.0936034	0.0783173	-0.064179	0.045375	0.136759	-0.0106335	-0.37766	-0.369476	-0.277441	-0.0660063	-0.131464	0.0318298	-0.279033	-0.0595686	0.0451911	-0.118739	-0.127921	-0.0106335	-0.319778	-0.330345	-0.245354	-0.0623977	-0.113309	0.0397142	-0.217028	-0.0546638	0.040488	-0.0837678	-0.0986171	0.0106335	-0.111706	0.0187636	0.298762	0.231463	-0.00972965	0.246671	0.3467	0.396925	0.37766	0.319778	0.0894221	0.0109215	-0.0345356	0.0159947	-0.00113548	0.0551375	0.00439639	0.110243	0.467728	0.488017	0.11787	0.350308	0.442672	0.369476	0.330345	0.138184	-0.0196562	0.235063	0.277441	0.245354	-0.168064	-0.074808	0.0132825	-0.0410389	0.0564306	-0.000393796	0.0660063	0.0623977	0.0370229	0.116194	0.0165337	0.0566991	-0.0139086	-0.138029	0.0220176	0.0487183	0.0457051	0.131464	0.113309	0.164322	-0.0142082	-0.00149434	-0.121296	-0.152925	-0.0318298	-0.0397142	0.0824048	0.0151133	0.0236993	-0.0533531	-0.0676026	-0.0745789	-0.216461	0.1117	0.21065	0.248739	0.279033	0.217028	0.0137967	0.000536139	0.0595686	0.0546638	-0.125909	-0.148148	-0.0451911	-0.040488	-0.0142055	0.118739	0.0837678	0.127921	0.0986171	-0.0106335
P_Bacteroidetes|O_Coriobacteriales_RA	0.00138514	0.148325	0.0758063	-0.191314	-0.197207	-0.143271	-0.320246	-0.44366	-0.298984	-0.656803	0.675195	-0.065824	-0.12153	-0.326058	-0.55606	-0.0322308	0.140585	-0.167176	-0.090389	-0.10814	-0.10806	-0.0173698	-0.0864304	-0.656826	0.0174578	0.154251	-0.231988	0.670423	0.252346	-0.065824	-0.451177	-0.0415032	-0.250965	0.00407213	-0.0122271	-0.0284028	-0.13044	-0.349385	-0.0964374	-0.0313489	-0.0624607	-0.167176	-0.0808807	-0.139149	-0.10806	-0.0173698	-0.0864304	-0.088826	-0.131036	-0.120138	-0.166407	-0.0673643	0.0333365	-0.180801	0.670423	-0.324504	0.252374	-0.065824	-0.448847	-0.890778	-0.0627093	-0.0329476	-0.0599424	-0.0661395	-0.0134801	-0.250965	-0.226609	-0.13044	-0.349385	-0.0313489	0.107345	-0.0724347	0.0230827	0.155985	-0.0964374	-0.167176	-0.0808807	-0.139149	-0.0284028	-0.149957	-0.203478	-0.000770052	-0.10806	-0.0173698	-0.0864304	-0.088826	-0.131036	-0.120138	-0.166407	-0.0673643	0.0333365	-0.0489076	-0.0362989	-0.177502	0.410384	-0.324504	-0.125096	-0.061754	-0.147912	-0.890778	-0.161416	-0.0728897	-0.0239383	-0.0617147	-0.0661395	-0.0134801	-0.0181632	-0.250965	-0.110082	-0.26417	-0.163002	-0.13044	-0.349385	-0.0313489	-0.0831211	0.107345	-0.034954	-0.10736	-0.155788	-0.179713	0.198133	-0.0792992	0.279842	-0.0724347	0.0340934	0.165765	0.0569822	-0.28969	-0.192231	-0.065824	0.245063	-0.167176	-0.0574576	-0.0686295	-0.0823594	-0.0808807	-0.139149	-0.0284028	-0.149957	-0.203478	-0.000770052	-0.10806	-0.0173698	-0.0864304	-0.0584637	-0.0465521	-0.209835	-0.0423089	-0.088826	-0.131036	-0.120138	-0.166407	-0.0673643	0.0333365	-0.0923704	-0.0527904	-0.0825142	-0.177265	-0.150324	0.0527307	-0.0808807	-0.139149	0.0467526	-0.111849	-0.0293052	-0.091764	-0.160961	-0.0747307	-0.0539533	0.410448	-0.0506509	0.125002	0.062111	-0.324387	-0.0457505	-0.304241	-0.201242	-0.0582152	-0.0388337	-0.0815055	-0.0724347	-0.0962631	-0.128574	-0.174756	-0.114306	-0.0663212	0.115152	-0.00495295	-0.0111117	-0.0112691	-0.127933	-0.65341	-0.0938078	0.0693835	-0.27025	-0.161416	-0.100211	-0.0155706	-0.11399	-0.372525	0.0368843	-0.0121379	-0.0222839	-0.214593	-0.0739412	-0.0202594	-0.110159	-0.157124	-0.14276	-0.11673	-0.166533	-0.121626	-0.207872	-0.227515	0.107956	-0.192497	-0.0931703	0.0166182	-0.0800433	-0.0980272	-0.0563886	-0.0572744	-0.161067	-0.115754	-0.128692	-0.0979753	-0.155782	-0.0313489	-0.27791	-0.147601	-0.0768775	0.158614	-0.0319183	0.0461844	0.0968842	-0.0330359	-0.0376453	0.0379077	-0.0944222	0.322564	-0.11298	-0.0584369	-0.148414	-0.240964	-0.248837	-0.0270728	-0.231333	-0.283739	-0.212551	-0.234903	-0.157902	-0.213034	-0.251205	-0.183285	-0.125569	-0.0181702	0.297504	-0.0550939	-0.105333	0.0756241	-0.0284028	-0.149957	-0.203478	-0.000770052	-0.0568378	-0.291977	-0.49531	-0.492383	-0.0359837	-0.0107013	-0.122349	-0.0397622	0.112216	-0.0501439	0.00434226	0.162611	-0.0222932	-0.223564	-0.065824	-0.179038	-0.10806	-0.0173698	-0.0864304	-0.0584637	-0.0465521	-0.209835	-0.0423089	-0.088826	-0.131036	-0.120138	-0.166407	-0.0673643	0.0333365	-0.792392	-0.557984	-0.50829	-0.792021	-0.792021	-0.123508	0.0789047	-0.123508	0.0789047	-0.40542	-0.123516	-0.531582	-0.379288	0.664641	0.792389	0.106566	0.645958	0.475996	0.337548	0.471529	0.106516	0.645473	1	0.475996	0.337548	-0.0908172	0.471529	1	0.475996	0.591418	0.262699	0.263255	0.613518	0.0748358	0.40407	0.337548	0.26603	-0.0910493	0.471314	0.578767	0.512367	0.490208	0.619417	0.466875	0.447426	0.449853	0.247036	0.465381	0.553174	0.529755	0.514223	0.40407	0.337548	-0.238251	0.558017	-0.662088	-0.342914	0.146001	-0.662088	-0.342941	0.772293	0.146001	-0.463274	0.772293	0.146001	-0.0923465	-0.30658	-0.143198	-0.0111736	-0.327045	-0.131862	0.0413538	-0.463356	0.120617	0.033968	0.0365032	0.168838	0.212185	-0.0848543	0.0303019	0.132482	-0.256453	-0.0982237	0.123371	0.124985	-0.113821	0.508297	-0.128162	0.22992	0.227916	-0.128232	0.229487	0.227916	0.205974	-0.00522409	-0.133187	0.279445	0.227916	0.195341	0.24739	0.289171	0.162404	0.0060805	0.110469	0.279445	0.227916	-0.792016	-0.792016	-0.123531	0.0788718	-0.123531	0.0788718	-0.405422	-0.123539	-0.531596	-0.379308	0.10503	0.644334	0.475355	0.33614	0.471364	0.10498	0.643886	0.998649	0.475355	0.33614	-0.0922958	0.471364	0.998649	0.475355	0.591023	0.260338	0.262664	0.611774	0.0739858	0.40219	0.33614	0.265294	-0.0924995	0.471159	0.578878	0.512039	0.489303	0.618733	0.466569	0.44662	0.450154	0.245613	0.464336	0.552857	0.527908	0.510684	0.40219	0.33614	0.334773	-0.10503	0.334357	-0.0505932	0.103698	-0.0507248	0.112865	-0.644334	-0.334794	-0.457535	-0.0600305	-0.298427	-0.137209	0.020145	-0.320231	-0.125775	0.0497828	-0.457648	0.135826	0.0444093	0.0423301	0.179251	0.220805	-0.073382	0.0404798	0.143767	-0.247526	-0.0882175	0.136649	0.137066	-0.0945718	-0.475355	0.410858	-0.385144	0.410858	-0.385219	-0.0934278	0.00311362	-0.0602555	-0.28149	0.00888362	-0.281568	-0.33614	-0.281419	-0.106988	-0.254195	-0.195322	-0.102858	0.0314055	-0.188817	-0.281464	-0.180434	-0.0577027	-0.0652634	0.020152	-0.12078	-0.10663	-0.00167464	0.0159193	-0.0849165	0.0314055	0.471364	0.10498	0.643886	0.998649	0.475355	0.33614	-0.0922958	0.471364	0.998649	0.475355	0.591023	0.260338	0.262664	0.611774	0.0739858	0.40219	0.33614	0.265294	-0.0924995	0.471159	0.578878	0.512039	0.489303	0.618733	0.466569	0.44662	0.450154	0.245613	0.464336	0.552857	0.527908	0.510684	0.40219	0.33614	0.113687	0.113687	-0.145181	-0.212975	-0.305848	0.334378	-0.0505529	0.103768	-0.0506858	0.112931	-0.457409	-0.058622	-0.297924	-0.136872	0.0215525	-0.319859	-0.125466	0.0501982	-0.457525	0.136622	0.0448591	0.0425692	0.179613	0.221389	-0.0727011	0.0409366	0.144077	-0.247115	-0.0878937	0.137133	0.137584	-0.0934277	-0.410858	-0.809807	-0.113687	-0.410858	-0.809804	-0.113669	-0.624555	-0.551023	-0.562866	-0.324778	-0.385144	0.410858	-0.385219	-0.0934278	0.00311362	-0.0602555	-0.28149	0.00888362	-0.281568	-0.281419	-0.106988	-0.254195	-0.195322	-0.102858	0.0314055	-0.188817	-0.281464	-0.180434	-0.0577027	-0.0652634	0.020152	-0.12078	-0.10663	-0.00167464	0.0159193	-0.0849165	0.0314055	0.809807	0.385144	0.162014	0.224106	0.0245442	0.324332	0.281419	0.224597	0.14931	0.37737	0.464638	0.163844	0.375009	0.377892	0.324332	0.281419	0.113687	-0.145181	-0.212975	-0.305848	-0.410858	-0.809804	-0.113669	-0.624555	-0.551023	-0.562866	-0.324778	-0.385219	-0.0934278	0.00311362	-0.0602555	-0.252875	-0.115071	0.134209	0.106988	-0.105056	0.062573	-0.114824	0.1713	0.05263	-0.249688	0.0458583	0.247068	0.0524979	0.044044	-0.21828	-0.0870949	0.158598	0.156066	-0.0785268	0.09141	0.134209	0.106988	0.10865	-0.107999	0.313472	0.254195	0.116586	-0.162204	0.0457074	0.305428	0.287639	0.347187	0.282446	0.022839	0.1237	0.360637	0.342611	0.313472	0.254195	0.244848	0.195322	-0.224184	-0.0347069	0.193727	0.161942	-0.0697268	0.0462746	0.286224	0.210506	0.244848	0.195322	0.13325	0.102858	0.0672611	0.161285	-0.12111	0.0199722	0.0126716	0.128649	0.164903	0.083025	0.13325	0.102858	-0.0246453	0.124078	0.145402	-0.0314055	-0.235597	-0.324389	-0.213424	-0.0708914	-0.0843959	-0.00586128	-0.162646	-0.124733	-0.0139502	-0.0153594	-0.115464	-0.0314055	-0.188817	-0.281464	-0.180434	-0.0577027	-0.0652634	0.020152	-0.12078	-0.10663	-0.00167464	0.0159193	-0.0849165	0.0314055	-0.224673	-0.0405429	0.182641	0.147685	-0.0764588	0.0395702	0.274154	0.199521	0.235597	0.188817	0.212715	0.0309295	-0.0177135	-0.00620491	0.107576	-0.0101549	0.0351572	0.149412	0.377422	0.464698	0.163987	0.375025	0.377941	0.324389	0.281464	0.133797	-0.0151285	0.225724	0.213424	0.180434	-0.30561	-0.0684086	-0.0166929	0.097318	-0.0650073	0.0155776	0.0708914	0.0577027	0.147097	0.00710601	-0.105725	0.070726	-0.0965098	-0.0694582	-0.0919755	0.0955859	-0.0164301	0.0843959	0.0652634	0.194915	0.0278258	-0.0258305	-0.00188645	-0.110094	0.00586128	-0.020152	-0.12157	-0.0875668	0.0588454	-0.048178	0.0627909	-0.0670482	-0.205597	-0.0560088	0.206333	0.0678064	0.162646	0.12078	0.145772	0.099662	0.124733	0.10663	0.0219269	-0.0665396	0.0139502	0.00167464	-0.149337	0.0153594	-0.0159193	0.115464	0.0849165	-0.0314055
P_Bacteroidetes|O_Erysipelotrichales_RA	0.0734921	0.0952675	-0.0525122	-0.114696	-0.126693	-0.252744	-0.231594	-0.323616	-0.219777	-0.242012	0.577336	-0.00610125	-0.0794096	-0.153764	-0.523816	-0.0220207	0.092119	-0.0602435	0.0206657	0.0247694	-0.0682493	0.00994578	-0.0420196	-0.242055	-0.0269223	0.109404	-0.204772	0.574621	0.219376	-0.00610125	-0.353144	-0.0294878	-0.908515	-0.0063353	-0.0222301	-0.0172544	-0.078859	-0.170957	-0.0144365	-0.0369299	-0.0686918	-0.0602435	0.0586683	-0.0111738	-0.0682493	0.00994578	-0.0420196	-0.0503841	-0.0319066	-0.0464121	-0.0533079	-0.107009	0.0613882	-0.115023	0.574621	-0.133173	0.219366	-0.00610125	-0.350773	-0.286494	-0.0271187	-0.00682761	-0.0202652	-0.0294287	0.00390069	-0.908515	-0.201637	-0.078859	-0.170957	-0.0369299	0.0608932	-0.0755835	-0.0195914	0.111733	-0.0144365	-0.0602435	0.0586683	-0.0111738	-0.0172544	-0.135587	-0.152243	-0.0452128	-0.0682493	0.00994578	-0.0420196	-0.0503841	-0.0319066	-0.0464121	-0.0533079	-0.107009	0.0613882	-0.137226	-0.00739477	-0.101728	0.40638	-0.133173	-0.043648	-0.0772797	-0.0907833	-0.286494	-0.0746271	-0.044777	0.00225786	-0.0254777	-0.0294287	0.00390069	-0.0434477	-0.908515	-0.0507759	-0.276856	-0.127158	-0.078859	-0.170957	-0.0369299	-0.0288285	0.0608932	-0.0477111	-0.0548364	-0.0764243	-0.0897926	0.26839	-0.127957	0.154844	-0.0755835	0.00107117	0.13101	0.2511	-0.143102	-0.188428	-0.00610125	0.221704	-0.0602435	-0.00508842	0.0010055	-0.00327521	0.0586683	-0.0111738	-0.0172544	-0.135587	-0.152243	-0.0452128	-0.0682493	0.00994578	-0.0420196	-0.0954735	-0.050328	-0.109227	0.0737182	-0.0503841	-0.0319066	-0.0464121	-0.0533079	-0.107009	0.0613882	-0.0907334	-0.0907079	-0.103696	-0.10165	0.024473	0.0248754	0.0586683	-0.0111738	0.228887	-0.147043	-0.123596	-0.0619347	-0.0927523	-0.0159202	-0.0214837	0.40641	0.0139619	0.255705	0.198168	-0.133056	0.00468688	-0.281597	-0.137977	-0.0272891	-0.0897107	-0.23983	-0.0755835	-0.045543	-0.030081	-0.0906826	-0.0374657	-0.0834549	0.0103582	-0.0125988	-0.0524397	-0.0474545	-0.43899	-0.233063	-0.0611006	0.128405	-0.201451	-0.0746271	-0.128426	0.0943809	-0.0638898	-0.291682	0.0420652	-0.0318031	-0.00966164	-0.156274	-0.0378971	0.0117194	-0.0804889	-0.00438613	-0.0975444	-0.0155347	-0.122442	-0.134908	-0.158869	-0.197891	0.0642809	-0.177935	-0.394838	-0.0335837	-0.130963	-0.0418127	0.0510471	-0.0559113	-0.122327	-0.138356	-0.0787367	-0.161345	-0.117023	-0.0369299	-0.198291	-0.00293134	-0.0393199	0.199881	-0.113928	0.0702918	0.158028	-0.0430017	-0.114453	0.0375723	-0.153096	0.181377	-0.0673469	0.00216022	-0.0878152	-0.162418	-0.159858	-0.0337339	-0.0865298	-0.283543	-0.181615	-0.18216	-0.0307618	-0.057314	-0.0614842	-0.176307	0.00394167	-0.0518235	0.24494	-0.0328776	-0.045899	0.0393365	-0.0172544	-0.135587	-0.152243	-0.0452128	-0.0657368	-0.114356	-0.132234	-0.161165	-0.0380786	-0.118313	-0.128734	-0.0566962	0.0765069	-0.0950535	-0.0279616	0.146962	0.0893413	-0.100755	-0.00610125	-0.073729	-0.0682493	0.00994578	-0.0420196	-0.0954735	-0.050328	-0.109227	0.0737182	-0.0503841	-0.0319066	-0.0464121	-0.0533079	-0.107009	0.0613882	-0.421181	-0.141204	-0.20554	-0.421418	-0.421418	-0.022525	0.00450668	-0.022525	0.00450668	-0.126988	-0.022698	-0.180249	-0.0414939	0.577775	0.421211	0.0931928	0.540262	1	0.212617	0.277256	0.0931842	0.539858	0.475996	1	0.212617	-0.102987	0.277256	0.475996	1	0.527912	0.136343	0.0326063	0.483092	0.0587973	0.288922	0.212617	0.0472317	-0.103057	0.277025	0.509706	0.413368	0.396662	0.509319	0.402182	0.367426	0.391297	0.150997	0.311171	0.50211	0.470667	0.383952	0.288922	0.212617	-0.185892	0.141266	-0.576685	-0.300608	0.818009	-0.576685	-0.300599	0.170162	0.818009	-0.455311	0.170162	0.818009	-0.0407767	-0.361442	-0.323662	-0.168567	-0.296625	-0.30157	-0.0221739	-0.455346	0.112465	-0.01776	0.362735	0.102273	0.139028	-0.102465	-0.00647881	0.110735	-0.288199	-0.0825006	-0.020494	0.141088	-0.0903837	0.205553	-0.142794	0.161658	0.0937176	-0.142776	0.161188	0.0937176	0.162433	-0.0989496	-0.145035	0.150723	0.0937176	0.120969	0.196118	0.210331	0.120388	-0.0639057	0.081266	0.150723	0.0937176	-0.421449	-0.421449	-0.0225761	0.00443477	-0.0225761	0.00443477	-0.127018	-0.0227479	-0.180279	-0.0415463	0.0923445	0.539214	0.998916	0.211728	0.27764	0.0923373	0.538828	0.475717	0.998916	0.211728	-0.103543	0.27764	0.475717	0.998916	0.527781	0.135198	0.0323468	0.482056	0.0586143	0.288044	0.211728	0.046884	-0.103572	0.27742	0.510266	0.413399	0.396255	0.508906	0.402196	0.367736	0.391905	0.150734	0.311122	0.502758	0.469941	0.382102	0.288044	0.211728	0.275436	-0.0923445	0.275052	-0.0905375	0.00969732	-0.09064	0.0384795	-0.539214	-0.275426	-0.43401	0.0615111	-0.333809	-0.304154	-0.0788985	-0.274838	-0.281955	0.00473314	-0.434032	0.158879	0.0199011	0.376488	0.130656	0.175556	-0.0545205	0.0290567	0.136059	-0.262826	-0.051654	0.00944667	0.180314	-0.0340261	-0.998916	-0.544242	-0.863037	-0.544242	-0.863045	-0.188461	-0.629172	-0.637907	-0.227633	-0.0762569	-0.227686	-0.211728	-0.203663	0.00085523	-0.173722	-0.208245	-0.015028	0.0601416	-0.198469	-0.203674	-0.179035	0.0342067	0.00850844	0.0808602	-0.070291	-0.026515	0.01322	-0.0140606	0.00199138	0.0601416	0.27764	0.0923373	0.538828	0.475717	0.998916	0.211728	-0.103543	0.27764	0.475717	0.998916	0.527781	0.135198	0.0323468	0.482056	0.0586143	0.288044	0.211728	0.046884	-0.103572	0.27742	0.510266	0.413399	0.396255	0.508906	0.402196	0.367736	0.391905	0.150734	0.311122	0.502758	0.469941	0.382102	0.288044	0.211728	0.0171519	0.0171519	-0.0898831	-0.0725435	-0.113317	0.275043	-0.0905429	0.009718	-0.0906465	0.0385045	-0.433841	0.0631226	-0.33334	-0.30376	-0.0774075	-0.274493	-0.28158	0.00521773	-0.433896	0.159665	0.0203667	0.376787	0.130997	0.176099	-0.0539697	0.0296093	0.136443	-0.262342	-0.0513784	0.00994585	0.180844	-0.0328751	0.544242	-0.424525	-0.0171519	0.544242	-0.424506	-0.0172768	-0.0951544	-0.065173	-0.0634473	-0.135189	-0.863037	-0.544242	-0.863045	-0.188461	-0.629172	-0.637907	-0.227633	-0.0762569	-0.227686	-0.203663	0.00085523	-0.173722	-0.208245	-0.015028	0.0601416	-0.198469	-0.203674	-0.179035	0.0342067	0.00850844	0.0808602	-0.070291	-0.026515	0.01322	-0.0140606	0.00199138	0.0601416	0.424525	0.863037	0.1306	0.0541967	0.0618403	0.261827	0.203663	0.0661905	0.0289499	0.343962	0.42482	0.152532	0.250491	0.321201	0.261827	0.203663	0.0171519	-0.0898831	-0.0725435	-0.113317	0.544242	-0.424506	-0.0172768	-0.0951544	-0.065173	-0.0634473	-0.135189	-0.863045	-0.188461	-0.629172	-0.637907	-0.316735	-0.289958	0.0403392	-0.00085523	-0.27026	-0.0159966	-0.244581	0.146434	-0.0167181	-0.14924	0.366941	0.150642	0.00504967	-0.0787676	-0.263192	-0.0786692	0.158226	-0.014882	-0.0774046	-0.0187072	0.0403392	-0.00085523	-0.0729579	-0.0384157	0.255344	0.173722	-0.0518677	-0.130752	-0.0732565	0.347613	0.258587	0.347027	0.204392	0.0504183	0.176195	0.221817	0.306891	0.255344	0.173722	0.287849	0.208245	-0.0542174	-0.00778478	0.280722	0.240232	0.0930791	0.187154	0.268191	0.320976	0.287849	0.208245	0.0666109	0.015028	0.0326589	0.144877	-0.00976133	0.0397793	-0.0746679	0.0316214	0.00573923	0.0255807	0.0666109	0.015028	-0.0619254	0.065632	0.0901066	-0.0601416	-0.274343	-0.261865	-0.233685	0.00524215	-0.0374475	0.0374486	-0.148886	-0.0611833	-0.0314816	-0.0852713	-0.0581516	-0.0601416	-0.198469	-0.203674	-0.179035	0.0342067	0.00850844	0.0808602	-0.070291	-0.026515	0.01322	-0.0140606	0.00199138	0.0601416	-0.0662345	-0.0198662	0.263399	0.21717	0.0740447	0.173387	0.253476	0.300276	0.274343	0.198469	0.0721473	0.103489	0.00847333	0.330348	0.116059	0.0178617	0.11366	0.0290105	0.343975	0.42486	0.15266	0.250495	0.321257	0.261865	0.203674	0.17779	0.0922318	0.203268	0.233685	0.179035	-0.113038	-0.112199	0.299743	0.0330678	-0.0864177	0.044002	-0.00524215	-0.0342067	0.133879	0.00459374	-0.062545	0.121583	-0.0370978	-0.106173	-0.0396701	-0.0201062	-0.0079681	0.0374475	-0.00850844	0.0931078	-0.252174	-0.0790237	-0.105476	-0.121161	-0.0374486	-0.0808602	-0.103211	-0.00813668	0.036906	-0.0301897	0.0962636	-0.0406321	-0.133157	0.0252937	0.0911667	0.12972	0.148886	0.070291	0.0229225	0.0359783	0.0611833	0.026515	-0.0301913	-0.00132322	0.0314816	-0.01322	0.020422	0.0852713	0.0140606	0.0581516	-0.00199138	-0.0601416
P_Bacteroidetes|O_unclassified_P_Firmicutes_RA	0.105542	0.430251	0.129768	-0.586339	-0.724099	0.0388602	-0.620345	-0.690834	-0.593284	-0.131453	0.463778	-0.109945	-0.465118	-0.43164	-0.314122	-0.454159	-0.161411	-0.348133	-0.428214	-0.213625	-0.495913	-0.575808	-0.682164	-0.131504	-0.269151	-0.109966	0.0688777	0.46844	0.0339431	-0.109945	-0.247819	-0.227492	-0.0364818	-0.0707721	0.0109396	-0.417931	-0.465142	-0.405815	0.0878682	-0.36946	-0.445717	-0.348133	-0.368312	-0.178457	-0.495913	-0.575808	-0.682164	-0.331488	-0.58922	-0.94094	-0.958356	-0.313207	-0.0489593	-0.015145	0.46844	-0.103742	0.0339039	-0.109945	-0.242143	-0.16954	-0.209544	-0.102119	-0.193139	-0.0557856	0.000178225	-0.0364818	0.0833711	-0.465142	-0.405815	-0.36946	-0.0158972	-0.435075	-0.26064	-0.0856562	0.0878682	-0.348133	-0.368312	-0.178457	-0.417931	-0.426162	-0.278218	-0.19272	-0.495913	-0.575808	-0.682164	-0.331488	-0.58922	-0.94094	-0.958356	-0.313207	-0.0489593	-0.0966495	0.124926	-0.00632769	0.376941	-0.103742	-0.244864	-0.105851	-0.350577	-0.16954	-0.266266	-0.196636	-0.0843831	-0.179939	-0.0557856	0.000178225	0.140565	-0.0364818	-0.0323162	0.0812074	-0.00182853	-0.465142	-0.405815	-0.36946	-0.365724	-0.0158972	-0.249816	-0.109676	-0.124375	-0.157083	-0.135414	-0.15541	0.281235	-0.435075	-0.233016	-0.0587849	-0.254176	-0.295683	0.104219	-0.109945	0.087006	-0.348133	0.0128044	0.122329	0.0799016	-0.368312	-0.178457	-0.417931	-0.426162	-0.278218	-0.19272	-0.495913	-0.575808	-0.682164	-0.228225	-0.154168	-0.768045	-0.149809	-0.331488	-0.58922	-0.94094	-0.958356	-0.313207	-0.0489593	-0.0105034	-0.276939	0.0425703	0.00972208	-0.0990845	-0.0470705	-0.368312	-0.178457	-0.260525	-0.0252528	-0.0519165	-0.219708	0.0388455	-0.112514	-0.278654	0.376984	-0.183837	-0.0570086	-0.152096	-0.103799	-0.152961	0.105471	0.0885686	-0.293	-0.295078	-0.0757626	-0.435075	-0.256104	-0.26198	-0.444886	-0.233234	-0.107757	-0.0313172	0.00391353	0.152065	0.120085	0.0406257	-0.0273218	-0.00153318	-0.102317	-0.350281	-0.266266	-0.262972	-0.0356823	0.0340047	0.0262297	0.212429	0.0297079	0.00160179	-0.214397	-0.0645546	-0.00803431	0.010893	-0.207651	-0.136911	0.170897	-0.0729834	-0.233483	0.100387	-0.0525498	-0.0162782	-0.141954	-0.140078	0.0424679	-0.153614	-0.452534	-0.113578	-0.0757889	-0.000633018	-0.0481707	-0.463638	-0.080077	-0.278475	-0.36946	-0.200087	-0.505375	-0.345621	0.0424652	-0.0933765	-0.125998	0.094038	-0.240231	-0.0768325	0.155146	-0.167184	0.375513	-0.0854381	-0.0106613	-0.157522	-0.0932486	-0.170138	0.298173	-0.289832	-0.00452103	-0.17379	-0.135368	-0.413984	-0.550315	-0.638916	0.118299	-0.00967824	-0.0698221	0.154156	-0.189684	-0.166277	0.11256	-0.417931	-0.426162	-0.278218	-0.19272	-0.306376	-0.322825	-0.145837	-0.322311	0.16237	0.0877537	-0.153794	-0.290679	-0.177272	-0.11738	-0.271479	-0.0460307	-0.14583	-0.680291	-0.109945	-0.305465	-0.495913	-0.575808	-0.682164	-0.228225	-0.154168	-0.768045	-0.149809	-0.331488	-0.58922	-0.94094	-0.958356	-0.313207	-0.0489593	-0.286921	-0.0619366	0.0163408	-0.289408	-0.289408	0.0138271	-0.0249667	0.0138271	-0.0249667	-0.129826	0.0140525	-0.0830212	-0.122253	0.439807	0.286947	0.216983	0.429491	0.212617	1	0.22053	0.216999	0.427937	0.337548	0.212617	1	-0.283259	0.22053	0.337548	0.212617	0.283953	0.465919	0.480905	0.476464	0.133266	0.815369	1	0.481069	-0.283328	0.220561	0.192033	0.185965	0.468241	0.226699	0.267936	0.278268	0.225702	0.230097	0.438684	0.253183	0.401926	0.735528	0.815369	1	0.0830027	0.0619853	-0.444239	-0.0973376	-0.0346028	-0.444239	-0.0972905	0.0888152	-0.0346028	-0.386074	0.0888152	-0.0346028	-0.381344	0.0402019	0.182628	0.15749	-0.140427	0.190623	-0.117158	-0.386131	-0.247857	-0.204467	-0.102882	0.297381	-0.136892	-0.132461	-0.0109138	-0.00300311	-0.104654	-0.391308	0.232485	-0.11238	0.00777186	-0.0163288	-0.255382	-0.0845795	0.831033	-0.255225	-0.0856	0.831033	-0.165684	-0.0168388	-0.279403	0.586852	0.831033	-0.121421	-0.186762	-0.134741	-0.113432	-0.145596	-0.278322	0.586852	0.831033	-0.289436	-0.289436	0.0137761	-0.0250426	0.0137761	-0.0250426	-0.129847	0.0140023	-0.0830406	-0.122302	0.22103	0.434346	0.215721	0.999488	0.222209	0.221047	0.432876	0.340317	0.215721	0.999488	-0.281112	0.222209	0.340317	0.215721	0.288709	0.468439	0.484133	0.480798	0.13629	0.814588	0.999488	0.484221	-0.281182	0.222229	0.196073	0.189231	0.470919	0.230656	0.272235	0.280904	0.228505	0.2349	0.441044	0.256713	0.406104	0.735939	0.814588	0.999488	0.0927056	-0.22103	0.0916191	-0.211911	0.149615	-0.212027	0.0160518	-0.434346	-0.0926598	-0.382697	-0.392043	0.0419417	0.184541	0.196654	-0.136976	0.192317	-0.114848	-0.382769	-0.247258	-0.203546	-0.100164	0.301186	-0.128402	-0.12857	-0.00815433	0.00126313	-0.102343	-0.394777	0.244116	-0.113077	0.0141998	-0.215721	0.0957426	-0.216153	0.0957426	-0.216202	-0.115415	-0.0361344	-0.0250825	-0.132092	-0.0774244	-0.132151	-0.999488	-0.926135	-0.913767	-0.906235	-0.785541	-0.908667	-0.472278	-0.77992	-0.92614	-0.704514	-0.883435	-0.750198	-0.669284	-0.821286	-0.831541	-0.622122	-0.645553	-0.837188	-0.472278	0.222209	0.221047	0.432876	0.340317	0.215721	0.999488	-0.281112	0.222209	0.340317	0.215721	0.288709	0.468439	0.484133	0.480798	0.13629	0.814588	0.999488	0.484221	-0.281182	0.222229	0.196073	0.189231	0.470919	0.230656	0.272235	0.280904	0.228505	0.2349	0.441044	0.256713	0.406104	0.735939	0.814588	0.999488	-0.0175066	-0.0175066	-0.144002	-0.109214	-0.0758126	0.0915746	-0.21203	0.149476	-0.212147	0.0159365	-0.381613	-0.38869	0.0431137	0.185355	0.200763	-0.136026	0.193116	-0.113744	-0.381688	-0.245428	-0.202162	-0.0993094	0.302245	-0.12678	-0.126704	-0.00674741	0.00218866	-0.101211	-0.393997	0.245214	-0.111472	0.0169013	-0.0957426	-0.321076	0.0175066	-0.0957426	-0.321099	0.0176164	-0.220732	-0.166593	-0.130865	0.474699	-0.216153	0.0957426	-0.216202	-0.115415	-0.0361344	-0.0250825	-0.132092	-0.0774244	-0.132151	-0.926135	-0.913767	-0.906235	-0.785541	-0.908667	-0.472278	-0.77992	-0.92614	-0.704514	-0.883435	-0.750198	-0.669284	-0.821286	-0.831541	-0.622122	-0.645553	-0.837188	-0.472278	0.321076	0.216153	0.405085	0.492491	0.138866	0.728136	0.926135	0.489158	0.328628	0.419416	0.220442	0.24148	0.655013	0.61921	0.728136	0.926135	-0.0175066	-0.144002	-0.109214	-0.0758126	-0.0957426	-0.321099	0.0176164	-0.220732	-0.166593	-0.130865	0.474699	-0.216202	-0.115415	-0.0361344	-0.0250825	0.135867	0.242091	0.722353	0.913767	0.248649	-0.0109771	0.157153	-0.0842469	-0.0664442	0.0716617	-0.032018	0.00632233	0.106077	0.452548	-0.00762975	-0.336452	0.0275205	0.596931	0.245027	0.601062	0.722353	0.913767	0.19016	-0.184378	0.667331	0.906235	0.197831	-0.405226	0.0773369	-0.16144	0.313003	-0.113092	0.362169	-0.288455	-0.26774	0.530359	0.412385	0.667331	0.906235	0.512791	0.785541	-0.492486	-0.0852039	0.135355	0.1459	-0.270148	-0.326786	0.386951	0.182168	0.512791	0.785541	0.699715	0.908667	0.314665	0.219578	-0.346291	-0.0891882	0.347789	0.195262	0.55854	0.53096	0.699715	0.908667	-0.138956	0.0704253	0.144433	0.472278	-0.50202	-0.728146	-0.45887	-0.697903	-0.457571	-0.422633	-0.535884	-0.659724	-0.38419	-0.26477	-0.542087	0.472278	-0.77992	-0.92614	-0.704514	-0.883435	-0.750198	-0.669284	-0.821286	-0.831541	-0.622122	-0.645553	-0.837188	-0.472278	-0.489168	-0.0929022	0.123671	0.131165	-0.274975	-0.332055	0.373125	0.16885	0.50202	0.77992	0.109167	-0.0347061	-0.0280014	-0.016429	0.0319307	0.10054	0.0260919	0.328725	0.419467	0.2205	0.241618	0.655019	0.619216	0.728146	0.92614	0.164654	-0.147176	0.346933	0.45887	0.704514	-0.0758208	-0.0175904	0.00274873	0.0544886	0.132846	0.0733108	0.697903	0.883435	0.0545565	0.139064	-0.195173	0.0765136	0.195353	-0.0387987	-0.461873	0.277528	0.0258158	0.457571	0.750198	0.0688774	0.051478	0.0129146	0.269333	0.117907	0.422633	0.669284	0.0915966	0.0202822	0.0342694	-0.311979	-0.0786924	-0.0649805	-0.414653	-0.455539	0.353498	0.0978594	0.535884	0.821286	0.574562	0.545625	0.659724	0.831541	0.242598	0.105683	0.38419	0.622122	-0.307147	0.26477	0.645553	0.542087	0.837188	0.472278
P_Bacteroidetes|F_Bacteroidaceae_RA	-0.452	-0.282263	0.5796	0.232182	0.534633	0.349775	0.455355	0.433931	0.438354	-0.0278197	-0.0486325	0.0336156	0.327954	0.0895496	-0.0273174	0.222936	0.0750873	0.118826	0.132055	0.0102877	0.276765	0.215901	0.324816	-0.0278678	-0.0133067	-0.0674181	-0.0562123	-0.0596559	-0.0451477	0.0336156	-0.108677	0.150014	0.1012	0.0773389	0.0793494	0.211374	0.320447	0.0806431	0.236754	0.175046	0.227359	0.118826	0.0626864	0.0501775	0.276765	0.215901	0.324816	0.202649	0.237587	0.199608	0.289448	0.189415	0.0467419	0.0169004	-0.0596559	-0.0583463	-0.0452403	0.0336156	-0.111729	0.0839539	0.104441	0.0511384	0.0974627	0.0307756	0.0418825	0.1012	-0.0613483	0.320447	0.0806431	0.175046	0.0732547	0.224232	-0.0294088	-0.0969704	0.236754	0.118826	0.0626864	0.0501775	0.211374	0.242451	0.0241398	0.149071	0.276765	0.215901	0.324816	0.202649	0.237587	0.199608	0.289448	0.189415	0.0467419	0.135497	0.140172	0.0108643	-0.769879	-0.0583463	0.197415	0.105757	0.211357	0.0839539	0.172038	0.0912977	0.0468532	0.0898498	0.0307756	0.0418825	-0.0604215	0.1012	-0.0227341	-0.178384	0.0850877	0.320447	0.0806431	0.175046	0.204839	0.0732547	0.208019	0.0821088	0.137687	0.152274	0.098115	0.469542	0.702323	0.224232	-0.0512201	-0.123973	0.0351161	-0.0492633	-0.10192	0.0336156	-0.097924	0.118826	0.0673913	0.135841	0.13019	0.0626864	0.0501775	0.211374	0.242451	0.0241398	0.149071	0.276765	0.215901	0.324816	0.26035	0.176281	0.368553	0.0201826	0.202649	0.237587	0.199608	0.289448	0.189415	0.0467419	0.0214215	0.117465	0.135586	0.0143658	-0.114649	-0.0505208	0.0626864	0.0501775	0.0519994	0.260179	0.331253	0.0240544	-0.198354	0.0297184	0.117333	-0.769903	0.0654559	-0.0925822	-0.0256351	-0.058385	0.00459167	-0.201324	-0.0944115	0.197781	0.274437	0.28996	0.224232	0.118507	0.077244	0.196213	0.192009	0.106189	-0.051047	-0.0827723	-0.172771	-0.180576	-0.229983	0.0559344	-0.0551137	-0.11102	0.221718	0.172038	0.238807	0.0196602	0.207985	0.0663016	-0.213803	-0.0488104	0.00502282	0.271356	0.0451063	0.0335956	-0.167876	0.0660345	0.132312	-0.211856	-0.170785	0.197736	-0.094784	0.0355616	0.073196	0.0214708	0.379701	-0.11884	0.237585	0.260956	0.054062	0.104667	0.0873006	0.00912743	0.317782	0.278873	0.238658	0.175046	0.262745	0.251337	0.196909	-0.0438307	0.280787	-0.0128848	-0.212854	0.212254	0.0742802	0.067502	0.570357	0.723722	0.0752623	-0.0507251	0.124877	0.128789	0.167884	-0.182306	0.02087	-0.0586433	0.296789	0.208546	0.231675	0.224412	0.301252	-0.10628	-0.0948657	0.17669	-0.150903	0.149612	0.109633	-0.0505162	0.211374	0.242451	0.0241398	0.149071	0.174362	0.21084	0.0585171	0.191565	-0.166452	-0.0691949	-3.12517e-05	0.324936	0.197267	0.241419	-0.0307105	-0.123471	-0.0307275	0.328108	0.0336156	0.0856538	0.276765	0.215901	0.324816	0.26035	0.176281	0.368553	0.0201826	0.202649	0.237587	0.199608	0.289448	0.189415	0.0467419	0.00366554	-0.021916	-0.059182	0.00781499	0.00781499	0.103884	-0.103076	0.103884	-0.103076	0.144348	0.104039	0.00974196	-0.076517	-0.0310605	-0.00362342	0.0181371	-0.00915188	-0.102987	-0.283259	0.0349839	0.0182067	-0.00814359	-0.0908172	-0.102987	-0.283259	1	0.0349839	-0.0908172	-0.102987	0.0435257	-0.208835	-0.111583	-0.0316182	0.0768915	-0.342472	-0.283259	-0.12561	0.999993	0.035088	0.104546	0.035061	-0.19382	-0.0668808	0.0680941	0.0844054	-0.0539323	-0.0252711	-0.0555923	0.00756593	-0.039153	-0.279644	-0.342472	-0.283259	-0.0761155	0.0219929	0.040021	0.022172	-0.108874	0.040021	0.022253	-0.0957693	-0.108874	0.681936	-0.0957693	-0.108874	0.201291	-0.0873421	-0.0232225	0.0412786	0.075422	-0.0401901	0.196842	0.681967	0.208785	0.0845445	0.230119	-0.243134	-0.090907	0.164736	0.172066	-0.0524023	0.0342879	0.17815	-0.0290022	0.0523171	-0.026236	0.0592074	0.13378	0.0895537	-0.233772	0.13405	0.0900474	-0.233772	0.119947	-0.0135574	0.173025	-0.279561	-0.233772	0.172605	0.156796	0.0192765	0.113319	0.0867184	0.152265	-0.279561	-0.233772	0.00777269	0.00777269	0.103812	-0.103164	0.103812	-0.103164	0.144296	0.103967	0.00970101	-0.0765787	0.0110072	-0.0174759	-0.107446	-0.285605	0.0322404	0.0110767	-0.0164711	-0.0957504	-0.107446	-0.285605	0.998422	0.0322404	-0.0957504	-0.107446	0.0363826	-0.214898	-0.117002	-0.0395008	0.0710341	-0.344519	-0.285605	-0.130972	0.998413	0.0323445	0.0987197	0.0302594	-0.197466	-0.0724734	0.0624781	0.0802584	-0.05748	-0.032777	-0.0606964	0.00240259	-0.0462831	-0.284047	-0.344519	-0.285605	-0.00659067	-0.0110072	-0.00601963	0.549519	-0.0986189	0.549594	0.00704765	0.0174759	0.00666783	0.670295	0.14158	-0.103623	-0.03413	-0.0201738	0.0622199	-0.0510554	0.183193	0.670326	0.178717	0.060415	0.218236	-0.260217	-0.113981	0.134003	0.150008	-0.0688371	0.0183547	0.161862	-0.0487435	0.0260918	-0.0662014	0.107446	0.0139792	0.504494	0.0139792	0.504507	0.338771	0.0401323	0.114437	0.58634	0.04946	0.586372	0.285605	0.552677	0.302299	0.243553	0.286661	0.298334	-0.0389958	0.27592	0.55268	0.265249	0.314274	0.204305	0.123801	0.188762	0.274587	0.168069	0.0917354	0.179611	-0.0389958	0.0322404	0.0110767	-0.0164711	-0.0957504	-0.107446	-0.285605	0.998422	0.0322404	-0.0957504	-0.107446	0.0363826	-0.214898	-0.117002	-0.0395008	0.0710341	-0.344519	-0.285605	-0.130972	0.998413	0.0323445	0.0987197	0.0302594	-0.197466	-0.0724734	0.0624781	0.0802584	-0.05748	-0.032777	-0.0606964	0.00240259	-0.0462831	-0.284047	-0.344519	-0.285605	-0.104611	-0.104611	-0.137977	0.0616157	-0.0303652	-0.00609592	0.549283	-0.0988774	0.549361	0.006827	0.669917	0.139882	-0.104157	-0.0345463	-0.0221081	0.0617267	-0.0514809	0.182812	0.669942	0.177884	0.0596437	0.217855	-0.260663	-0.11478	0.13334	0.149358	-0.0693192	0.0177206	0.161335	-0.0492891	0.0255174	-0.067703	-0.0139792	0.558041	0.104611	-0.0139792	0.558052	0.1047	0.197577	0.0248858	0.107856	-0.217854	0.504494	0.0139792	0.504507	0.338771	0.0401323	0.114437	0.58634	0.04946	0.586372	0.552677	0.302299	0.243553	0.286661	0.298334	-0.0389958	0.27592	0.55268	0.265249	0.314274	0.204305	0.123801	0.188762	0.274587	0.168069	0.0917354	0.179611	-0.0389958	-0.558041	-0.504494	-0.794112	-0.564965	-0.46637	-0.634709	-0.552677	-0.568396	-0.414622	-0.574613	-0.582154	-0.65692	-0.632119	-0.709344	-0.634709	-0.552677	-0.104611	-0.137977	0.0616157	-0.0303652	-0.0139792	0.558052	0.1047	0.197577	0.0248858	0.107856	-0.217854	0.504507	0.338771	0.0401323	0.114437	-0.130404	-0.0545901	-0.374736	-0.302299	-0.0702396	0.140495	-0.013745	0.109949	0.00842029	-0.0346944	0.193912	-0.161991	0.101331	-0.264459	-0.015572	0.146711	-0.0197634	-0.312432	-0.15977	-0.334691	-0.374736	-0.302299	0.0718016	0.147333	-0.308194	-0.243553	0.048991	0.794148	0.106493	0.174632	-0.113132	0.0168958	-0.17107	0.209038	0.154845	-0.231275	-0.189643	-0.308194	-0.243553	-0.331023	-0.286661	0.564959	0.0453482	-0.128582	-0.194411	0.0180874	0.0840904	-0.283207	-0.189128	-0.331023	-0.286661	-0.38584	-0.298334	-0.187675	-0.236303	0.197174	0.150903	-0.246398	-0.0491656	-0.321974	-0.353448	-0.38584	-0.298334	0.466436	-0.0558738	0.137699	0.0389958	0.31582	0.634694	0.299712	0.38969	0.242313	0.167416	0.243518	0.321811	0.229959	0.129781	0.241857	0.0389958	0.27592	0.55268	0.265249	0.314274	0.204305	0.123801	0.188762	0.274587	0.168069	0.0917354	0.179611	-0.0389958	0.568365	0.0599615	-0.113762	-0.17259	0.0366075	0.0961816	-0.264356	-0.169641	-0.31582	-0.27592	-0.0611793	-0.0938479	-0.132547	0.089537	-0.229346	-0.0804711	-0.143862	-0.414678	-0.574614	-0.582176	-0.656942	-0.632101	-0.709335	-0.634694	-0.55268	-0.186884	-0.0366182	-0.241309	-0.299712	-0.265249	-0.0305523	-0.0640069	0.154561	-0.236677	0.0411649	-0.102911	-0.38969	-0.314274	-0.134781	0.0718957	0.0909265	-0.0310093	-0.0948322	-0.00959554	0.216336	-0.16038	-0.0413744	-0.242313	-0.204305	-0.0571751	-0.22012	0.105162	-0.0882758	-0.00435917	-0.167416	-0.123801	0.194352	0.117644	0.0781581	0.0938317	-0.100475	0.0863025	0.221105	0.235861	-0.145358	-0.0464739	-0.243518	-0.188762	-0.281968	-0.274406	-0.321811	-0.274587	-0.165386	-0.138061	-0.229959	-0.168069	0.133155	-0.129781	-0.0917354	-0.241857	-0.179611	0.0389958
P_Bacteroidetes|F_Bifidobacteriaceae_RA	-0.0359975	0.0451856	0.0994587	-0.0837214	-0.0352035	-0.166799	-0.0778614	-0.203674	-0.0677077	-0.836435	0.49459	-0.0176419	-0.0331165	-0.20356	-0.363043	-0.000931181	0.170421	-0.0490304	-0.0519474	-0.0619533	-0.003061	-0.0394484	-0.0270098	-0.836446	0.0427277	0.138597	-0.170311	0.489402	0.133693	-0.0176419	-0.295548	0.0940779	-0.0986477	-0.0428146	0.0385978	0.00576578	-0.0374813	-0.22572	-0.118871	-0.010318	-0.0463437	-0.0490304	-0.0543477	-0.0619425	-0.003061	-0.0394484	-0.0270098	-0.0353635	-0.0247831	-0.113615	-0.0965932	0.0732553	-0.0247492	-0.115303	0.489402	-0.958719	0.133629	-0.0176419	-0.295387	-0.326292	0.0012537	0.101794	0.0798351	-0.0155508	0.0435198	-0.0986477	-0.16828	-0.0374813	-0.22572	-0.010318	-0.0351872	-0.0507068	0.0474477	0.141157	-0.118871	-0.0490304	-0.0543477	-0.0619425	0.00576578	-0.0781098	-0.0487757	0.0605407	-0.003061	-0.0394484	-0.0270098	-0.0353635	-0.0247831	-0.113615	-0.0965932	0.0732553	-0.0247492	0.069778	0.087434	-0.105042	0.257607	-0.958719	-0.102022	-0.0340195	-0.012557	-0.326292	-0.0882454	-0.0326075	0.115959	0.0641946	-0.0155508	0.0435198	0.0047088	-0.0986477	-0.00718635	-0.130021	-0.105062	-0.0374813	-0.22572	-0.010318	-0.0332253	-0.0351872	0.0967456	-0.183641	-0.175176	-0.23837	0.221836	0.0271052	0.25751	-0.0507068	0.0509056	0.150447	0.0853183	-0.253282	-0.131934	-0.0176419	0.134373	-0.0490304	-0.17476	-0.1247	-0.200445	-0.0543477	-0.0619425	0.00576578	-0.0781098	-0.0487757	0.0605407	-0.003061	-0.0394484	-0.0270098	-0.0113743	-0.0383688	-0.0902909	0.069743	-0.0353635	-0.0247831	-0.113615	-0.0965932	0.0732553	-0.0247492	0.0599583	-0.0121518	-0.0863923	-0.106527	-0.0840256	0.0883302	-0.0543477	-0.0619425	0.0792536	-0.0311207	0.0638991	-0.0281464	-0.244531	0.0729373	-0.0355	0.257547	-0.02218	0.121562	0.0764926	-0.958589	-0.0385986	-0.131766	-0.0912452	0.0478154	0.0181717	-0.0181641	-0.0507068	0.00264399	-0.0829176	0.0119854	-0.099964	-0.0287231	0.219065	0.0365249	0.0380659	0.0501065	-0.0801167	-0.344288	-0.0122745	0.0349421	-0.203	-0.0882454	0.0285441	-0.16797	-0.0745295	-0.217063	0.0212988	0.0590404	-0.0103702	-0.0351496	-0.0345409	0.0497615	-0.198328	-0.119321	-0.0692071	-0.0040106	-0.19608	-0.124779	-0.149743	-0.184399	-0.0383072	-0.0794883	-0.00747852	0.114009	-0.00901318	0.0209378	-0.151709	-0.0476373	-0.102082	-0.0495199	-0.0454395	-0.0627513	-0.0328178	-0.010318	-0.177526	0.00991948	-0.0320074	0.171123	0.06947	0.00815136	0.123851	0.0951406	0.107138	0.1629	0.0428903	0.241217	0.0102742	0.0808271	-0.200425	-0.212797	-0.270636	-0.0890159	-0.175107	-0.0458908	-0.0570222	-0.0288161	-0.00866797	-0.0955932	-0.0776472	-0.12914	-0.019229	-0.0569036	0.180732	-0.101665	-0.119267	-0.0558597	0.00576578	-0.0781098	-0.0487757	0.0605407	0.0348087	-0.102001	-0.116985	-0.142684	0.070557	0.0545522	-0.0100376	0.0623816	0.109916	0.00989046	0.0410463	0.116261	0.0184537	-0.0738262	-0.0176419	-0.0858066	-0.003061	-0.0394484	-0.0270098	-0.0113743	-0.0383688	-0.0902909	0.069743	-0.0353635	-0.0247831	-0.113615	-0.0965932	0.0732553	-0.0247492	-0.859509	-0.777273	-0.641744	-0.85875	-0.85875	0.773804	-0.790423	0.773804	-0.790423	-0.485447	0.773719	-0.71537	-0.646086	0.475375	0.859506	0.132836	0.462951	0.277256	0.22053	1	0.132888	0.463192	0.471529	0.277256	0.22053	0.0349839	1	0.471529	0.277256	0.402909	0.110619	0.140878	0.469848	0.105378	0.230845	0.22053	0.141647	0.0350162	0.999962	0.367338	0.33916	0.359992	0.422024	0.42163	0.383946	0.343226	0.12283	0.343463	0.292356	0.341559	0.306385	0.230845	0.22053	-0.226492	0.777297	-0.472208	-0.196133	0.0275652	-0.472208	-0.19607	0.244093	0.0275652	-0.293797	0.244093	0.0275652	-0.113929	-0.286675	-0.139283	0.0672969	-0.191006	-0.132358	0.168787	-0.293799	0.00230156	-0.0244232	0.0210168	0.137262	0.105061	0.0838076	0.108271	0.125461	-0.231146	0.00544347	0.102476	-0.073389	-0.157678	0.641762	0.0493494	0.220523	0.16314	0.0494001	0.220489	0.16314	0.187699	-0.00747871	0.0306606	0.163464	0.16314	0.256359	0.19167	0.233367	0.214717	0.0141505	0.161426	0.163464	0.16314	-0.858747	-0.858747	0.773789	-0.790449	0.773789	-0.790449	-0.485451	0.773704	-0.71539	-0.64609	0.130469	0.460373	0.275984	0.21912	0.999596	0.130524	0.4606	0.469763	0.275984	0.21912	0.0333673	0.999596	0.469763	0.275984	0.401337	0.108311	0.139748	0.466968	0.103992	0.229185	0.21912	0.140373	0.0334079	0.999558	0.366421	0.33818	0.358718	0.420627	0.420306	0.382894	0.342771	0.120981	0.341881	0.291481	0.339282	0.303493	0.229185	0.21912	0.192506	-0.130469	0.192561	-0.0528666	-0.0351437	-0.0529596	-0.00559988	-0.460373	-0.192445	-0.289913	-0.0969643	-0.279898	-0.134725	0.0889604	-0.187369	-0.127611	0.177007	-0.289949	0.0109371	-0.0154128	0.0252157	0.143818	0.115373	0.0950713	0.116336	0.134146	-0.22506	0.0134067	0.111819	-0.0657112	-0.145105	-0.275984	0.147797	-0.199102	0.147797	-0.199114	0.0292337	0.0531681	-0.0624187	-0.223165	0.164287	-0.223184	-0.21912	-0.168236	-0.0664918	-0.192028	-0.145179	-0.0408038	-0.042715	-0.141149	-0.168206	-0.127635	-0.0463604	-0.111792	0.0359796	-0.125403	-0.0301718	0.0112482	-0.0550523	-0.0753988	-0.042715	0.999596	0.130524	0.4606	0.469763	0.275984	0.21912	0.0333673	0.999596	0.469763	0.275984	0.401337	0.108311	0.139748	0.466968	0.103992	0.229185	0.21912	0.140373	0.0334079	0.999558	0.366421	0.33818	0.358718	0.420627	0.420306	0.382894	0.342771	0.120981	0.341881	0.291481	0.339282	0.303493	0.229185	0.21912	-0.782941	-0.782941	-0.475351	-0.765985	-0.887501	0.192501	-0.052904	-0.0351331	-0.0529983	-0.0056082	-0.290184	-0.0973201	-0.279883	-0.134728	0.0886448	-0.187352	-0.127601	0.177032	-0.290229	0.0108087	-0.015582	0.0251103	0.14371	0.115275	0.0950603	0.11633	0.134071	-0.224969	0.0133195	0.111727	-0.0656557	-0.145009	-0.147797	-0.354246	0.782941	-0.147797	-0.354214	0.782901	-0.223193	-0.145647	-0.251235	-0.148618	-0.199102	0.147797	-0.199114	0.0292337	0.0531681	-0.0624187	-0.223165	0.164287	-0.223184	-0.168236	-0.0664918	-0.192028	-0.145179	-0.0408038	-0.042715	-0.141149	-0.168206	-0.127635	-0.0463604	-0.111792	0.0359796	-0.125403	-0.0301718	0.0112482	-0.0550523	-0.0753988	-0.042715	0.354246	0.199102	0.0100898	0.0882875	0.0372685	0.167886	0.168236	0.0884384	0.0512098	0.254869	0.289694	0.0272208	0.165209	0.1949	0.167886	0.168236	-0.782941	-0.475351	-0.765985	-0.887501	-0.147797	-0.354214	0.782901	-0.223193	-0.145647	-0.251235	-0.148618	-0.199114	0.0292337	0.0531681	-0.0624187	-0.226287	-0.105245	0.0509702	0.0664918	-0.0997616	0.201563	-0.100631	0.055193	0.0125799	-0.293854	0.0390455	0.150534	0.135214	-0.0497305	-0.186782	0.0349318	-0.0348171	0.0353947	-0.103027	0.00941262	0.0509702	0.0664918	0.0808572	0.0217851	0.203387	0.192028	0.0810277	-0.010212	0.048206	0.22726	0.133141	0.282567	0.158921	0.0467322	0.182694	0.201707	0.245834	0.203387	0.192028	0.14324	0.145179	-0.0882651	-0.0219929	0.0731063	0.064267	-0.0468971	0.102093	0.144065	0.143017	0.14324	0.145179	0.0183336	0.0408038	-0.11076	0.11342	0.0638654	0.0712988	-0.129978	0.0810453	-0.0054601	-0.0649346	0.0183336	0.0408038	-0.0373234	0.00593923	0.475689	0.042715	-0.138406	-0.167879	-0.115942	-0.029975	-0.0898076	0.0683739	-0.126515	-0.00832732	0.0418926	-0.0346229	-0.0587077	0.042715	-0.141149	-0.168206	-0.127635	-0.0463604	-0.111792	0.0359796	-0.125403	-0.0301718	0.0112482	-0.0550523	-0.0753988	-0.042715	-0.0884551	-0.0252246	0.0691576	0.0572265	-0.047671	0.098169	0.13791	0.13573	0.138406	0.141149	0.766138	-0.164132	-0.158027	-0.0969908	-0.0635809	-0.0547112	-0.187785	0.0512391	0.254876	0.289685	0.0273093	0.165184	0.194867	0.167879	0.168206	0.0594327	-0.0208421	0.113342	0.115942	0.127635	-0.887437	-0.0325431	0.0165696	0.0992298	0.0873999	-0.070598	0.029975	0.0463604	0.103604	0.107711	0.0224759	-0.03346	-0.0751636	-0.0117288	0.0633189	0.0739604	0.0705166	0.0898076	0.111792	0.229943	-0.059892	-0.0351273	-0.0926058	-0.137053	-0.0683739	-0.0359796	0.00976418	-0.175669	0.0359126	-0.0338213	-0.151627	-0.154235	-0.104873	0.0698297	0.112485	0.104216	0.126515	0.125403	-0.0024251	-0.0233879	0.00832732	0.0301718	-0.0623453	-0.101732	-0.0418926	-0.0112482	-0.0314466	0.0346229	0.0550523	0.0587077	0.0753988	0.042715
P_Bacteroidetes|F_Coriobacteriaceae_RA	0.00138514	0.148325	0.0758063	-0.191314	-0.197207	-0.143271	-0.320246	-0.44366	-0.298984	-0.656803	0.675195	-0.065824	-0.12153	-0.326058	-0.55606	-0.0322308	0.140585	-0.167176	-0.090389	-0.10814	-0.10806	-0.0173698	-0.0864304	-0.656826	0.0174578	0.154251	-0.231988	0.670423	0.252346	-0.065824	-0.451177	-0.0415032	-0.250965	0.00407213	-0.0122271	-0.0284028	-0.13044	-0.349385	-0.0964374	-0.0313489	-0.0624607	-0.167176	-0.0808807	-0.139149	-0.10806	-0.0173698	-0.0864304	-0.088826	-0.131036	-0.120138	-0.166407	-0.0673643	0.0333365	-0.180801	0.670423	-0.324504	0.252374	-0.065824	-0.448847	-0.890778	-0.0627093	-0.0329476	-0.0599424	-0.0661395	-0.0134801	-0.250965	-0.226609	-0.13044	-0.349385	-0.0313489	0.107345	-0.0724347	0.0230827	0.155985	-0.0964374	-0.167176	-0.0808807	-0.139149	-0.0284028	-0.149957	-0.203478	-0.000770052	-0.10806	-0.0173698	-0.0864304	-0.088826	-0.131036	-0.120138	-0.166407	-0.0673643	0.0333365	-0.0489076	-0.0362989	-0.177502	0.410384	-0.324504	-0.125096	-0.061754	-0.147912	-0.890778	-0.161416	-0.0728897	-0.0239383	-0.0617147	-0.0661395	-0.0134801	-0.0181632	-0.250965	-0.110082	-0.26417	-0.163002	-0.13044	-0.349385	-0.0313489	-0.0831211	0.107345	-0.034954	-0.10736	-0.155788	-0.179713	0.198133	-0.0792992	0.279842	-0.0724347	0.0340934	0.165765	0.0569822	-0.28969	-0.192231	-0.065824	0.245063	-0.167176	-0.0574576	-0.0686295	-0.0823594	-0.0808807	-0.139149	-0.0284028	-0.149957	-0.203478	-0.000770052	-0.10806	-0.0173698	-0.0864304	-0.0584637	-0.0465521	-0.209835	-0.0423089	-0.088826	-0.131036	-0.120138	-0.166407	-0.0673643	0.0333365	-0.0923704	-0.0527904	-0.0825142	-0.177265	-0.150324	0.0527307	-0.0808807	-0.139149	0.0467526	-0.111849	-0.0293052	-0.091764	-0.160961	-0.0747307	-0.0539533	0.410448	-0.0506509	0.125002	0.062111	-0.324387	-0.0457505	-0.304241	-0.201242	-0.0582152	-0.0388337	-0.0815055	-0.0724347	-0.0962631	-0.128574	-0.174756	-0.114306	-0.0663212	0.115152	-0.00495295	-0.0111117	-0.0112691	-0.127933	-0.65341	-0.0938078	0.0693835	-0.27025	-0.161416	-0.100211	-0.0155706	-0.11399	-0.372525	0.0368843	-0.0121379	-0.0222839	-0.214593	-0.0739412	-0.0202594	-0.110159	-0.157124	-0.14276	-0.11673	-0.166533	-0.121626	-0.207872	-0.227515	0.107956	-0.192497	-0.0931703	0.0166182	-0.0800433	-0.0980272	-0.0563886	-0.0572744	-0.161067	-0.115754	-0.128692	-0.0979753	-0.155782	-0.0313489	-0.27791	-0.147601	-0.0768775	0.158614	-0.0319183	0.0461844	0.0968842	-0.0330359	-0.0376453	0.0379077	-0.0944222	0.322564	-0.11298	-0.0584369	-0.148414	-0.240964	-0.248837	-0.0270728	-0.231333	-0.283739	-0.212551	-0.234903	-0.157902	-0.213034	-0.251205	-0.183285	-0.125569	-0.0181702	0.297504	-0.0550939	-0.105333	0.0756241	-0.0284028	-0.149957	-0.203478	-0.000770052	-0.0568378	-0.291977	-0.49531	-0.492383	-0.0359837	-0.0107013	-0.122349	-0.0397622	0.112216	-0.0501439	0.00434226	0.162611	-0.0222932	-0.223564	-0.065824	-0.179038	-0.10806	-0.0173698	-0.0864304	-0.0584637	-0.0465521	-0.209835	-0.0423089	-0.088826	-0.131036	-0.120138	-0.166407	-0.0673643	0.0333365	-0.792392	-0.557984	-0.50829	-0.792021	-0.792021	-0.123508	0.0789047	-0.123508	0.0789047	-0.40542	-0.123516	-0.531582	-0.379288	0.664641	0.792389	0.106566	0.645958	0.475996	0.337548	0.471529	0.106516	0.645473	1	0.475996	0.337548	-0.0908172	0.471529	1	0.475996	0.591418	0.262699	0.263255	0.613518	0.0748358	0.40407	0.337548	0.26603	-0.0910493	0.471314	0.578767	0.512367	0.490208	0.619417	0.466875	0.447426	0.449853	0.247036	0.465381	0.553174	0.529755	0.514223	0.40407	0.337548	-0.238251	0.558017	-0.662088	-0.342914	0.146001	-0.662088	-0.342941	0.772293	0.146001	-0.463274	0.772293	0.146001	-0.0923465	-0.30658	-0.143198	-0.0111736	-0.327045	-0.131862	0.0413538	-0.463356	0.120617	0.033968	0.0365032	0.168838	0.212185	-0.0848543	0.0303019	0.132482	-0.256453	-0.0982237	0.123371	0.124985	-0.113821	0.508297	-0.128162	0.22992	0.227916	-0.128232	0.229487	0.227916	0.205974	-0.00522409	-0.133187	0.279445	0.227916	0.195341	0.24739	0.289171	0.162404	0.0060805	0.110469	0.279445	0.227916	-0.792016	-0.792016	-0.123531	0.0788718	-0.123531	0.0788718	-0.405422	-0.123539	-0.531596	-0.379308	0.10503	0.644334	0.475355	0.33614	0.471364	0.10498	0.643886	0.998649	0.475355	0.33614	-0.0922958	0.471364	0.998649	0.475355	0.591023	0.260338	0.262664	0.611774	0.0739858	0.40219	0.33614	0.265294	-0.0924995	0.471159	0.578878	0.512039	0.489303	0.618733	0.466569	0.44662	0.450154	0.245613	0.464336	0.552857	0.527908	0.510684	0.40219	0.33614	0.334773	-0.10503	0.334357	-0.0505932	0.103698	-0.0507248	0.112865	-0.644334	-0.334794	-0.457535	-0.0600305	-0.298427	-0.137209	0.020145	-0.320231	-0.125775	0.0497828	-0.457648	0.135826	0.0444093	0.0423301	0.179251	0.220805	-0.073382	0.0404798	0.143767	-0.247526	-0.0882175	0.136649	0.137066	-0.0945718	-0.475355	0.410858	-0.385144	0.410858	-0.385219	-0.0934278	0.00311362	-0.0602555	-0.28149	0.00888362	-0.281568	-0.33614	-0.281419	-0.106988	-0.254195	-0.195322	-0.102858	0.0314055	-0.188817	-0.281464	-0.180434	-0.0577027	-0.0652634	0.020152	-0.12078	-0.10663	-0.00167464	0.0159193	-0.0849165	0.0314055	0.471364	0.10498	0.643886	0.998649	0.475355	0.33614	-0.0922958	0.471364	0.998649	0.475355	0.591023	0.260338	0.262664	0.611774	0.0739858	0.40219	0.33614	0.265294	-0.0924995	0.471159	0.578878	0.512039	0.489303	0.618733	0.466569	0.44662	0.450154	0.245613	0.464336	0.552857	0.527908	0.510684	0.40219	0.33614	0.113687	0.113687	-0.145181	-0.212975	-0.305848	0.334378	-0.0505529	0.103768	-0.0506858	0.112931	-0.457409	-0.058622	-0.297924	-0.136872	0.0215525	-0.319859	-0.125466	0.0501982	-0.457525	0.136622	0.0448591	0.0425692	0.179613	0.221389	-0.0727011	0.0409366	0.144077	-0.247115	-0.0878937	0.137133	0.137584	-0.0934277	-0.410858	-0.809807	-0.113687	-0.410858	-0.809804	-0.113669	-0.624555	-0.551023	-0.562866	-0.324778	-0.385144	0.410858	-0.385219	-0.0934278	0.00311362	-0.0602555	-0.28149	0.00888362	-0.281568	-0.281419	-0.106988	-0.254195	-0.195322	-0.102858	0.0314055	-0.188817	-0.281464	-0.180434	-0.0577027	-0.0652634	0.020152	-0.12078	-0.10663	-0.00167464	0.0159193	-0.0849165	0.0314055	0.809807	0.385144	0.162014	0.224106	0.0245442	0.324332	0.281419	0.224597	0.14931	0.37737	0.464638	0.163844	0.375009	0.377892	0.324332	0.281419	0.113687	-0.145181	-0.212975	-0.305848	-0.410858	-0.809804	-0.113669	-0.624555	-0.551023	-0.562866	-0.324778	-0.385219	-0.0934278	0.00311362	-0.0602555	-0.252875	-0.115071	0.134209	0.106988	-0.105056	0.062573	-0.114824	0.1713	0.05263	-0.249688	0.0458583	0.247068	0.0524979	0.044044	-0.21828	-0.0870949	0.158598	0.156066	-0.0785268	0.09141	0.134209	0.106988	0.10865	-0.107999	0.313472	0.254195	0.116586	-0.162204	0.0457074	0.305428	0.287639	0.347187	0.282446	0.022839	0.1237	0.360637	0.342611	0.313472	0.254195	0.244848	0.195322	-0.224184	-0.0347069	0.193727	0.161942	-0.0697268	0.0462746	0.286224	0.210506	0.244848	0.195322	0.13325	0.102858	0.0672611	0.161285	-0.12111	0.0199722	0.0126716	0.128649	0.164903	0.083025	0.13325	0.102858	-0.0246453	0.124078	0.145402	-0.0314055	-0.235597	-0.324389	-0.213424	-0.0708914	-0.0843959	-0.00586128	-0.162646	-0.124733	-0.0139502	-0.0153594	-0.115464	-0.0314055	-0.188817	-0.281464	-0.180434	-0.0577027	-0.0652634	0.020152	-0.12078	-0.10663	-0.00167464	0.0159193	-0.0849165	0.0314055	-0.224673	-0.0405429	0.182641	0.147685	-0.0764588	0.0395702	0.274154	0.199521	0.235597	0.188817	0.212715	0.0309295	-0.0177135	-0.00620491	0.107576	-0.0101549	0.0351572	0.149412	0.377422	0.464698	0.163987	0.375025	0.377941	0.324389	0.281464	0.133797	-0.0151285	0.225724	0.213424	0.180434	-0.30561	-0.0684086	-0.0166929	0.097318	-0.0650073	0.0155776	0.0708914	0.0577027	0.147097	0.00710601	-0.105725	0.070726	-0.0965098	-0.0694582	-0.0919755	0.0955859	-0.0164301	0.0843959	0.0652634	0.194915	0.0278258	-0.0258305	-0.00188645	-0.110094	0.00586128	-0.020152	-0.12157	-0.0875668	0.0588454	-0.048178	0.0627909	-0.0670482	-0.205597	-0.0560088	0.206333	0.0678064	0.162646	0.12078	0.145772	0.099662	0.124733	0.10663	0.0219269	-0.0665396	0.0139502	0.00167464	-0.149337	0.0153594	-0.0159193	0.115464	0.0849165	-0.0314055
P_Bacteroidetes|F_Erysipelotrichaceae_RA	0.0734921	0.0952675	-0.0525122	-0.114696	-0.126693	-0.252744	-0.231594	-0.323616	-0.219777	-0.242012	0.577336	-0.00610125	-0.0794096	-0.153764	-0.523816	-0.0220207	0.092119	-0.0602435	0.0206657	0.0247694	-0.0682493	0.00994578	-0.0420196	-0.242055	-0.0269223	0.109404	-0.204772	0.574621	0.219376	-0.00610125	-0.353144	-0.0294878	-0.908515	-0.0063353	-0.0222301	-0.0172544	-0.078859	-0.170957	-0.0144365	-0.0369299	-0.0686918	-0.0602435	0.0586683	-0.0111738	-0.0682493	0.00994578	-0.0420196	-0.0503841	-0.0319066	-0.0464121	-0.0533079	-0.107009	0.0613882	-0.115023	0.574621	-0.133173	0.219366	-0.00610125	-0.350773	-0.286494	-0.0271187	-0.00682761	-0.0202652	-0.0294287	0.00390069	-0.908515	-0.201637	-0.078859	-0.170957	-0.0369299	0.0608932	-0.0755835	-0.0195914	0.111733	-0.0144365	-0.0602435	0.0586683	-0.0111738	-0.0172544	-0.135587	-0.152243	-0.0452128	-0.0682493	0.00994578	-0.0420196	-0.0503841	-0.0319066	-0.0464121	-0.0533079	-0.107009	0.0613882	-0.137226	-0.00739477	-0.101728	0.40638	-0.133173	-0.043648	-0.0772797	-0.0907833	-0.286494	-0.0746271	-0.044777	0.00225786	-0.0254777	-0.0294287	0.00390069	-0.0434477	-0.908515	-0.0507759	-0.276856	-0.127158	-0.078859	-0.170957	-0.0369299	-0.0288285	0.0608932	-0.0477111	-0.0548364	-0.0764243	-0.0897926	0.26839	-0.127957	0.154844	-0.0755835	0.00107117	0.13101	0.2511	-0.143102	-0.188428	-0.00610125	0.221704	-0.0602435	-0.00508842	0.0010055	-0.00327521	0.0586683	-0.0111738	-0.0172544	-0.135587	-0.152243	-0.0452128	-0.0682493	0.00994578	-0.0420196	-0.0954735	-0.050328	-0.109227	0.0737182	-0.0503841	-0.0319066	-0.0464121	-0.0533079	-0.107009	0.0613882	-0.0907334	-0.0907079	-0.103696	-0.10165	0.024473	0.0248754	0.0586683	-0.0111738	0.228887	-0.147043	-0.123596	-0.0619347	-0.0927523	-0.0159202	-0.0214837	0.40641	0.0139619	0.255705	0.198168	-0.133056	0.00468688	-0.281597	-0.137977	-0.0272891	-0.0897107	-0.23983	-0.0755835	-0.045543	-0.030081	-0.0906826	-0.0374657	-0.0834549	0.0103582	-0.0125988	-0.0524397	-0.0474545	-0.43899	-0.233063	-0.0611006	0.128405	-0.201451	-0.0746271	-0.128426	0.0943809	-0.0638898	-0.291682	0.0420652	-0.0318031	-0.00966164	-0.156274	-0.0378971	0.0117194	-0.0804889	-0.00438613	-0.0975444	-0.0155347	-0.122442	-0.134908	-0.158869	-0.197891	0.0642809	-0.177935	-0.394838	-0.0335837	-0.130963	-0.0418127	0.0510471	-0.0559113	-0.122327	-0.138356	-0.0787367	-0.161345	-0.117023	-0.0369299	-0.198291	-0.00293134	-0.0393199	0.199881	-0.113928	0.0702918	0.158028	-0.0430017	-0.114453	0.0375723	-0.153096	0.181377	-0.0673469	0.00216022	-0.0878152	-0.162418	-0.159858	-0.0337339	-0.0865298	-0.283543	-0.181615	-0.18216	-0.0307618	-0.057314	-0.0614842	-0.176307	0.00394167	-0.0518235	0.24494	-0.0328776	-0.045899	0.0393365	-0.0172544	-0.135587	-0.152243	-0.0452128	-0.0657368	-0.114356	-0.132234	-0.161165	-0.0380786	-0.118313	-0.128734	-0.0566962	0.0765069	-0.0950535	-0.0279616	0.146962	0.0893413	-0.100755	-0.00610125	-0.073729	-0.0682493	0.00994578	-0.0420196	-0.0954735	-0.050328	-0.109227	0.0737182	-0.0503841	-0.0319066	-0.0464121	-0.0533079	-0.107009	0.0613882	-0.421181	-0.141204	-0.20554	-0.421418	-0.421418	-0.022525	0.00450668	-0.022525	0.00450668	-0.126988	-0.022698	-0.180249	-0.0414939	0.577775	0.421211	0.0931928	0.540262	1	0.212617	0.277256	0.0931842	0.539858	0.475996	1	0.212617	-0.102987	0.277256	0.475996	1	0.527912	0.136343	0.0326063	0.483092	0.0587973	0.288922	0.212617	0.0472317	-0.103057	0.277025	0.509706	0.413368	0.396662	0.509319	0.402182	0.367426	0.391297	0.150997	0.311171	0.50211	0.470667	0.383952	0.288922	0.212617	-0.185892	0.141266	-0.576685	-0.300608	0.818009	-0.576685	-0.300599	0.170162	0.818009	-0.455311	0.170162	0.818009	-0.0407767	-0.361442	-0.323662	-0.168567	-0.296625	-0.30157	-0.0221739	-0.455346	0.112465	-0.01776	0.362735	0.102273	0.139028	-0.102465	-0.00647881	0.110735	-0.288199	-0.0825006	-0.020494	0.141088	-0.0903837	0.205553	-0.142794	0.161658	0.0937176	-0.142776	0.161188	0.0937176	0.162433	-0.0989496	-0.145035	0.150723	0.0937176	0.120969	0.196118	0.210331	0.120388	-0.0639057	0.081266	0.150723	0.0937176	-0.421449	-0.421449	-0.0225761	0.00443477	-0.0225761	0.00443477	-0.127018	-0.0227479	-0.180279	-0.0415463	0.0923445	0.539214	0.998916	0.211728	0.27764	0.0923373	0.538828	0.475717	0.998916	0.211728	-0.103543	0.27764	0.475717	0.998916	0.527781	0.135198	0.0323468	0.482056	0.0586143	0.288044	0.211728	0.046884	-0.103572	0.27742	0.510266	0.413399	0.396255	0.508906	0.402196	0.367736	0.391905	0.150734	0.311122	0.502758	0.469941	0.382102	0.288044	0.211728	0.275436	-0.0923445	0.275052	-0.0905375	0.00969732	-0.09064	0.0384795	-0.539214	-0.275426	-0.43401	0.0615111	-0.333809	-0.304154	-0.0788985	-0.274838	-0.281955	0.00473314	-0.434032	0.158879	0.0199011	0.376488	0.130656	0.175556	-0.0545205	0.0290567	0.136059	-0.262826	-0.051654	0.00944667	0.180314	-0.0340261	-0.998916	-0.544242	-0.863037	-0.544242	-0.863045	-0.188461	-0.629172	-0.637907	-0.227633	-0.0762569	-0.227686	-0.211728	-0.203663	0.00085523	-0.173722	-0.208245	-0.015028	0.0601416	-0.198469	-0.203674	-0.179035	0.0342067	0.00850844	0.0808602	-0.070291	-0.026515	0.01322	-0.0140606	0.00199138	0.0601416	0.27764	0.0923373	0.538828	0.475717	0.998916	0.211728	-0.103543	0.27764	0.475717	0.998916	0.527781	0.135198	0.0323468	0.482056	0.0586143	0.288044	0.211728	0.046884	-0.103572	0.27742	0.510266	0.413399	0.396255	0.508906	0.402196	0.367736	0.391905	0.150734	0.311122	0.502758	0.469941	0.382102	0.288044	0.211728	0.0171519	0.0171519	-0.0898831	-0.0725435	-0.113317	0.275043	-0.0905429	0.009718	-0.0906465	0.0385045	-0.433841	0.0631226	-0.33334	-0.30376	-0.0774075	-0.274493	-0.28158	0.00521773	-0.433896	0.159665	0.0203667	0.376787	0.130997	0.176099	-0.0539697	0.0296093	0.136443	-0.262342	-0.0513784	0.00994585	0.180844	-0.0328751	0.544242	-0.424525	-0.0171519	0.544242	-0.424506	-0.0172768	-0.0951544	-0.065173	-0.0634473	-0.135189	-0.863037	-0.544242	-0.863045	-0.188461	-0.629172	-0.637907	-0.227633	-0.0762569	-0.227686	-0.203663	0.00085523	-0.173722	-0.208245	-0.015028	0.0601416	-0.198469	-0.203674	-0.179035	0.0342067	0.00850844	0.0808602	-0.070291	-0.026515	0.01322	-0.0140606	0.00199138	0.0601416	0.424525	0.863037	0.1306	0.0541967	0.0618403	0.261827	0.203663	0.0661905	0.0289499	0.343962	0.42482	0.152532	0.250491	0.321201	0.261827	0.203663	0.0171519	-0.0898831	-0.0725435	-0.113317	0.544242	-0.424506	-0.0172768	-0.0951544	-0.065173	-0.0634473	-0.135189	-0.863045	-0.188461	-0.629172	-0.637907	-0.316735	-0.289958	0.0403392	-0.00085523	-0.27026	-0.0159966	-0.244581	0.146434	-0.0167181	-0.14924	0.366941	0.150642	0.00504967	-0.0787676	-0.263192	-0.0786692	0.158226	-0.014882	-0.0774046	-0.0187072	0.0403392	-0.00085523	-0.0729579	-0.0384157	0.255344	0.173722	-0.0518677	-0.130752	-0.0732565	0.347613	0.258587	0.347027	0.204392	0.0504183	0.176195	0.221817	0.306891	0.255344	0.173722	0.287849	0.208245	-0.0542174	-0.00778478	0.280722	0.240232	0.0930791	0.187154	0.268191	0.320976	0.287849	0.208245	0.0666109	0.015028	0.0326589	0.144877	-0.00976133	0.0397793	-0.0746679	0.0316214	0.00573923	0.0255807	0.0666109	0.015028	-0.0619254	0.065632	0.0901066	-0.0601416	-0.274343	-0.261865	-0.233685	0.00524215	-0.0374475	0.0374486	-0.148886	-0.0611833	-0.0314816	-0.0852713	-0.0581516	-0.0601416	-0.198469	-0.203674	-0.179035	0.0342067	0.00850844	0.0808602	-0.070291	-0.026515	0.01322	-0.0140606	0.00199138	0.0601416	-0.0662345	-0.0198662	0.263399	0.21717	0.0740447	0.173387	0.253476	0.300276	0.274343	0.198469	0.0721473	0.103489	0.00847333	0.330348	0.116059	0.0178617	0.11366	0.0290105	0.343975	0.42486	0.15266	0.250495	0.321257	0.261865	0.203674	0.17779	0.0922318	0.203268	0.233685	0.179035	-0.113038	-0.112199	0.299743	0.0330678	-0.0864177	0.044002	-0.00524215	-0.0342067	0.133879	0.00459374	-0.062545	0.121583	-0.0370978	-0.106173	-0.0396701	-0.0201062	-0.0079681	0.0374475	-0.00850844	0.0931078	-0.252174	-0.0790237	-0.105476	-0.121161	-0.0374486	-0.0808602	-0.103211	-0.00813668	0.036906	-0.0301897	0.0962636	-0.0406321	-0.133157	0.0252937	0.0911667	0.12972	0.148886	0.070291	0.0229225	0.0359783	0.0611833	0.026515	-0.0301913	-0.00132322	0.0314816	-0.01322	0.020422	0.0852713	0.0140606	0.0581516	-0.00199138	-0.0601416
P_Bacteroidetes|F_Lachnospiraceae_RA	-0.13369	0.138931	0.0860948	-0.0501658	0.0255156	-0.343881	-0.0690115	-0.264169	-0.0515416	-0.265468	0.902853	-0.0228338	-0.0130526	-0.0762449	-0.897598	0.0268824	0.181595	0.032874	0.00815511	0.112654	-0.0243611	-0.030106	-0.0361352	-0.265506	-0.0750716	0.0932404	-0.201185	0.893482	0.278107	-0.0228338	-0.843844	0.0876818	-0.208094	0.0319514	0.0537066	0.0394456	-0.0161436	-0.0999154	0.0209221	-0.0267846	-0.0236566	0.032874	0.0160751	0.118973	-0.0243611	-0.030106	-0.0361352	0.0215602	0.00100883	-0.0704364	-0.0500675	-0.0899734	0.00480501	-0.0756323	0.893482	-0.1844	0.278073	-0.0228338	-0.843577	-0.252523	0.0142424	0.119612	0.100634	0.0637822	0.0546549	-0.208094	-0.202871	-0.0161436	-0.0999154	-0.0267846	-0.0325967	-0.0268476	-0.0641515	0.0950929	0.0209221	0.032874	0.0160751	0.118973	0.0394456	-0.0960577	-0.176556	-0.0330865	-0.0243611	-0.030106	-0.0361352	0.0215602	0.00100883	-0.0704364	-0.0500675	-0.0899734	0.00480501	-0.0274435	0.0677478	-0.0678257	0.46913	-0.1844	-0.125418	-0.144335	-0.0346164	-0.252523	-0.0399849	-0.00898752	0.126185	0.0860896	0.0637822	0.0546549	-0.0293918	-0.208094	0.0375738	-0.774576	-0.0852062	-0.0161436	-0.0999154	-0.0267846	0.0238005	-0.0325967	-0.0299	-0.0724709	-0.181222	-0.179757	0.419489	-0.0164013	0.248031	-0.0268476	-0.0459216	0.125786	0.339623	-0.291268	-0.190642	-0.0228338	0.258635	0.032874	-0.0418036	0.00653174	-0.0275072	0.0160751	0.118973	0.0394456	-0.0960577	-0.176556	-0.0330865	-0.0243611	-0.030106	-0.0361352	-0.0122348	-0.00150224	-0.0612503	0.0926213	0.0215602	0.00100883	-0.0704364	-0.0500675	-0.0899734	0.00480501	0.0176038	-0.0939619	-0.00136688	-0.0864876	-0.0490703	0.00317864	0.0160751	0.118973	0.327381	-0.0595454	-0.0145563	-0.136839	-0.276722	0.122982	0.0202175	0.469089	-0.0139159	0.282469	0.200166	-0.184283	-0.00257843	-0.466271	-0.312045	0.0214648	-0.107144	-0.0149343	-0.0268476	0.0372075	-0.0452759	-0.0262638	-0.122199	-0.147047	-0.135245	-0.0866305	-0.0877567	-0.11573	-0.234245	-0.206363	0.0888277	0.113986	-0.31729	-0.0399849	-0.0425676	0.02116	-0.0727101	-0.352234	0.0754486	0.115455	0.00173014	-0.0685054	0.0666441	0.06045	-0.257737	0.0241678	-0.0170178	0.063626	-0.35203	-0.164307	-0.188916	-0.237762	-0.0312614	-0.221991	-0.0810132	0.0514389	-0.0488033	-0.0167903	-0.0183475	-0.0956092	-0.0845749	-0.112904	-0.0179985	-0.0611538	0.00983342	-0.0267846	-0.109964	0.121549	0.023604	0.328254	-0.00403216	0.0317252	0.0881262	-0.0239543	-0.0249678	0.0998099	-0.0137934	0.269294	-0.0302574	0.106825	-0.128479	-0.268898	-0.251712	-0.363851	-0.228207	-0.383824	-0.0963097	-0.0623369	-0.0256415	0.0161291	-0.00187914	-0.175397	0.151989	0.0197216	0.275467	-0.0710688	-0.0849071	-0.0105779	0.0394456	-0.0960577	-0.176556	-0.0330865	-0.0400472	-0.119293	-0.149637	-0.174336	0.0915138	0.0843708	-0.415097	0.0175483	0.131866	-0.0180131	-0.0703289	0.143818	0.0425887	-0.068997	-0.0228338	0.011975	-0.0243611	-0.030106	-0.0361352	-0.0122348	-0.00150224	-0.0612503	0.0926213	0.0215602	0.00100883	-0.0704364	-0.0500675	-0.0899734	0.00480501	-0.558961	-0.0942412	-0.276573	-0.557104	-0.557104	0.0473714	-0.0621328	0.0473714	-0.0621328	-0.00523822	0.0472273	-0.117396	-0.0221089	0.930735	0.558981	0.201717	0.93832	0.527912	0.283953	0.402909	0.201721	0.938785	0.591418	0.527912	0.283953	0.0435257	0.402909	0.591418	0.527912	1	0.188326	0.0620619	0.768254	0.173503	0.336435	0.283953	0.0656446	0.0435323	0.402663	0.820979	0.718936	0.612303	0.726785	0.702494	0.693366	0.533632	0.196968	0.548773	0.744354	0.854258	0.508899	0.336435	0.283953	-0.341364	0.0942931	-0.924752	-0.430256	0.0388119	-0.924752	-0.430214	0.0519474	0.0388119	-0.579002	0.0519474	0.0388119	0.313478	-0.581433	-0.460987	-0.228003	-0.397401	-0.448291	0.088739	-0.578985	0.175106	0.048039	0.0952701	0.152322	0.0873356	-0.0415875	0.144228	0.0911517	-0.479315	0.18012	0.0565329	0.130275	0.0557016	0.276593	-0.112956	0.349911	0.133034	-0.112838	0.349852	0.133034	0.403529	-0.127005	-0.101607	0.161362	0.133034	0.292826	0.354763	0.302729	0.268526	-0.0949178	0.347783	0.161362	0.133034	-0.557123	-0.557123	0.047337	-0.0621982	0.047337	-0.0621982	-0.00526813	0.0471932	-0.11742	-0.0221528	0.197673	0.933494	0.525734	0.281719	0.401561	0.19768	0.933974	0.588661	0.525734	0.281719	0.0408065	0.401561	0.588661	0.525734	0.997582	0.184558	0.0597291	0.763691	0.170765	0.333891	0.281719	0.063184	0.0408153	0.40133	0.819369	0.71696	0.610586	0.724632	0.700934	0.691168	0.532876	0.193452	0.546032	0.742152	0.849807	0.503706	0.333891	0.281719	0.440901	-0.197673	0.440961	-0.0653051	-0.0237549	-0.0654147	0.00437943	-0.933494	-0.440859	-0.592623	0.286968	-0.592416	-0.469424	-0.271951	-0.406069	-0.45607	0.0795732	-0.592623	0.156373	0.0339941	0.0871444	0.145004	0.0714102	-0.0614397	0.134558	0.0855337	-0.489683	0.173003	0.0515571	0.11294	0.0310654	-0.525734	0.00741278	-0.381976	0.00741278	-0.382002	0.0799112	0.0312147	0.0419504	-0.229488	0.0172366	-0.229502	-0.281719	-0.20189	0.096235	-0.23118	-0.247796	0.0178183	0.00870891	-0.24576	-0.201897	-0.165207	0.0908428	-0.0352423	0.151752	-0.137764	0.11736	0.100963	-0.0494129	-0.0156399	0.00870891	0.401561	0.19768	0.933974	0.588661	0.525734	0.281719	0.0408065	0.401561	0.588661	0.525734	0.997582	0.184558	0.0597291	0.763691	0.170765	0.333891	0.281719	0.063184	0.0408153	0.40133	0.819369	0.71696	0.610586	0.724632	0.700934	0.691168	0.532876	0.193452	0.546032	0.742152	0.849807	0.503706	0.333891	0.281719	-0.0509352	-0.0509352	-0.0978207	-0.0186333	-0.101686	0.44092	-0.0654122	-0.0238531	-0.0655217	0.00430847	-0.593078	0.287802	-0.592296	-0.469302	-0.272204	-0.406099	-0.455967	0.079637	-0.593079	0.15643	0.0339522	0.0870905	0.144892	0.071316	-0.0615939	0.134626	0.0854194	-0.489659	0.173175	0.0514941	0.112924	0.0309952	-0.00741278	-0.418592	0.0509352	-0.00741278	-0.418556	0.0508729	0.0457932	0.0173046	0.0368488	-0.161306	-0.381976	0.00741278	-0.382002	0.0799112	0.0312147	0.0419504	-0.229488	0.0172366	-0.229502	-0.20189	0.096235	-0.23118	-0.247796	0.0178183	0.00870891	-0.24576	-0.201897	-0.165207	0.0908428	-0.0352423	0.151752	-0.137764	0.11736	0.100963	-0.0494129	-0.0156399	0.00870891	0.418592	0.381976	0.0374945	-0.00765526	0.051459	0.228981	0.20189	-0.00598462	0.0361078	0.433127	0.492189	0.0586907	0.213588	0.317355	0.228981	0.20189	-0.0509352	-0.0978207	-0.0186333	-0.101686	-0.00741278	-0.418556	0.0508729	0.0457932	0.0173046	0.0368488	-0.161306	-0.382002	0.0799112	0.0312147	0.0419504	-0.612403	-0.487078	-0.106886	-0.096235	-0.475147	-0.0065245	-0.352727	0.0165967	-0.0876277	-0.246809	0.0216143	-0.0463846	0.0394491	-0.336993	-0.532607	0.112097	-0.00428623	-0.186732	-0.157392	-0.216904	-0.106886	-0.096235	-0.0452756	0.0168078	0.278143	0.23118	-0.039436	-0.0376413	0.0143602	0.552605	0.289827	0.482378	0.197491	0.055227	0.466381	0.253124	0.401053	0.278143	0.23118	0.302619	0.247796	0.00763474	0.0522447	0.301508	0.227966	0.0652461	0.409719	0.292017	0.392846	0.302619	0.247796	-0.0180526	-0.0178183	-0.0893013	0.202408	0.0893904	0.200358	-0.262994	0.131073	-0.0994729	-0.0831665	-0.0180526	-0.0178183	-0.0515441	0.0112076	0.0979455	-0.00870891	-0.299415	-0.229	-0.195502	0.108151	-0.0444269	0.151933	-0.187757	0.12437	0.113375	-0.0827686	-0.0261499	-0.00870891	-0.24576	-0.201897	-0.165207	0.0908428	-0.0352423	0.151752	-0.137764	0.11736	0.100963	-0.0494129	-0.0156399	0.00870891	0.00594358	0.0477455	0.293302	0.21854	0.0605559	0.402108	0.284918	0.383999	0.299415	0.24576	0.0183743	0.0255846	-0.0395174	0.0270877	-0.00914094	0.0302897	0.00916699	0.0361822	0.433147	0.492175	0.0587591	0.213562	0.317362	0.229	0.201897	0.105771	0.0134755	0.165127	0.195502	0.165207	-0.101492	-0.0914403	0.0116164	-0.0656182	0.0138853	-0.0132858	-0.108151	-0.0908428	0.0370661	0.0928371	0.123917	0.0602372	-0.0157353	-0.144094	0.183871	-0.021545	0.0348366	0.0444269	0.0352423	0.143153	-0.0208139	-0.0549995	-0.235825	-0.241284	-0.151933	-0.151752	0.063191	0.0255401	0.123675	0.167068	-0.036021	-0.0239692	-0.130004	0.287599	0.14524	0.247808	0.187757	0.137764	-0.17396	-0.189095	-0.12437	-0.11736	-0.179975	-0.167798	-0.113375	-0.100963	0.0575783	0.0827686	0.0494129	0.0261499	0.0156399	-0.00870891
P_Bacteroidetes|F_Porphyromonadaceae_RA	0.0385497	0.163263	0.310077	-0.438309	-0.406887	0.31457	-0.381351	-0.543647	-0.367367	-0.0882928	0.324539	-0.0379302	-0.260618	-0.314487	-0.211255	-0.27635	-0.195035	-0.277282	-0.296069	-0.273873	-0.272994	-0.275969	-0.361016	-0.0883666	-0.240632	-0.176758	0.0756535	0.326289	-0.0605954	-0.0379302	-0.183614	-0.282415	-0.0168742	0.0117803	0.0410607	-0.257273	-0.263917	-0.306878	0.0783749	-0.222571	-0.254315	-0.277282	-0.27025	-0.263373	-0.272994	-0.275969	-0.361016	-0.187779	-0.237229	-0.386358	-0.422814	-0.185824	-0.034982	-0.0435601	0.326289	-0.0253578	-0.0606762	-0.0379302	-0.179861	-0.151253	-0.175105	-0.227163	-0.272793	-0.0601117	-0.000277869	-0.0168742	0.0900488	-0.263917	-0.306878	-0.222571	0.098536	-0.250748	-0.237587	-0.171767	0.0783749	-0.277282	-0.27025	-0.263373	-0.257273	-0.198761	-0.190036	-0.130902	-0.272994	-0.275969	-0.361016	-0.187779	-0.237229	-0.386358	-0.422814	-0.185824	-0.034982	-0.0707457	0.00372462	-0.0443787	0.152044	-0.0253578	-0.0279996	0.0713538	-0.196145	-0.151253	-0.148264	-0.162664	-0.214769	-0.254904	-0.0601117	-0.000277869	0.0731771	-0.0168742	-0.153308	0.0804085	0.00619212	-0.263917	-0.306878	-0.222571	-0.259788	0.098536	-0.105332	0.0253257	0.0443987	0.0484204	-0.719775	-0.0162305	0.384615	-0.250748	-0.228451	-0.165832	-0.327628	-0.266222	0.101902	-0.0379302	-0.0377874	-0.277282	0.101598	0.101668	0.134367	-0.27025	-0.263373	-0.257273	-0.198761	-0.190036	-0.130902	-0.272994	-0.275969	-0.361016	-0.0954592	-0.0394465	-0.466482	-0.185495	-0.187779	-0.237229	-0.386358	-0.422814	-0.185824	-0.034982	-0.0628105	-0.127072	0.0361753	-0.0307546	-0.0979985	-0.12437	-0.27025	-0.263373	-0.325111	0.0727932	0.0474168	-0.100853	-0.0052879	-0.177704	-0.197769	0.152094	-0.208194	-0.344395	-0.374781	-0.0255407	-0.153328	-0.00557807	0.0403876	-0.20597	-0.0825268	0.0498374	-0.250748	-0.215759	-0.185157	-0.349486	-0.0155134	0.0691692	-0.0660537	-0.0223322	-0.0374873	-0.0413443	-0.0188468	-0.0109556	-0.0782732	-0.158761	-0.100572	-0.148264	-0.174346	0.0432313	0.0728313	0.0251118	0.0299653	-0.10311	0.012163	-0.102799	-0.0771083	-0.0260074	-0.00456427	-0.177442	-0.0928996	-0.0484929	-0.0436133	-0.0267541	0.00490652	-0.011015	0.0956442	-0.0334754	-0.00731736	-0.115364	-0.0292564	-0.253116	0.0171202	0.0294201	0.00492637	-0.038689	-0.260627	0.0352501	-0.171466	-0.222571	-0.103784	-0.427908	-0.248016	-0.518979	0.00677581	-0.0887313	-0.00917112	-0.0945316	-0.0845956	0.0225372	-0.0211194	0.469487	-0.107474	-0.116651	0.0145577	0.053301	0.0421315	0.238182	-0.183791	0.00908444	-0.0292038	-0.0600405	-0.231134	-0.400608	-0.432812	0.11197	-0.205963	-0.0286515	0.0168392	-0.000971358	0.00126146	0.111719	-0.257273	-0.198761	-0.190036	-0.130902	-0.137565	-0.176114	-0.106704	-0.192004	-0.0146504	-0.0556198	-0.0677093	-0.208358	-0.391764	-0.0255689	-0.226573	-0.142682	-0.121743	-0.44264	-0.0379302	-0.224592	-0.272994	-0.275969	-0.361016	-0.0954592	-0.0394465	-0.466482	-0.185495	-0.187779	-0.237229	-0.386358	-0.422814	-0.185824	-0.034982	-0.199196	-0.045418	0.0646735	-0.200334	-0.200334	-0.0495563	0.0394855	-0.0495563	0.0394855	-0.0557477	-0.0491033	-0.0278299	-0.0987344	0.303354	0.199244	0.244526	0.303037	0.136343	0.465919	0.110619	0.244576	0.302047	0.262699	0.136343	0.465919	-0.208835	0.110619	0.262699	0.136343	0.188326	1	0.468388	0.354888	0.199474	0.507771	0.465919	0.461887	-0.208812	0.110803	0.188418	0.140029	0.208789	0.152888	0.185779	0.180758	0.135158	0.734186	0.284925	0.158344	0.253891	0.489454	0.507771	0.465919	0.139116	0.0455062	-0.305338	0.0123758	-0.0279892	-0.305338	0.0124509	0.102264	-0.0279892	-0.153203	0.102264	-0.0279892	-0.284079	0.581224	0.276974	0.187474	-0.00320767	0.276056	-0.0433061	-0.153261	-0.0787411	-0.118272	-0.0193891	0.0561267	-0.10322	-0.0763719	-0.0188647	-0.031267	0.428564	-0.304163	0.142934	-0.0884268	-0.0336109	-0.0646521	-0.190965	-0.135993	0.302583	-0.190693	-0.136687	0.302583	-0.198711	0.357077	-0.179397	0.305092	0.302583	-0.117758	-0.158321	-0.161927	-0.155225	0.238339	-0.267501	0.305092	0.302583	-0.200384	-0.200384	-0.049629	0.0393785	-0.049629	0.0393785	-0.0557913	-0.0491759	-0.0278644	-0.0988128	0.246003	0.305283	0.137754	0.465539	0.11147	0.246053	0.304294	0.263874	0.137754	0.465539	-0.210391	0.11147	0.263874	0.137754	0.190455	0.997527	0.469932	0.356773	0.200777	0.506652	0.465539	0.463316	-0.210382	0.111646	0.190601	0.141403	0.21011	0.154933	0.187962	0.1824	0.136532	0.737576	0.285859	0.160406	0.256046	0.489272	0.506652	0.465539	-0.0106147	-0.246003	-0.011346	-0.11874	0.4735	-0.118797	0.364266	-0.305283	0.0106983	-0.15394	-0.30851	0.575647	0.277166	0.20542	-0.00542868	0.276037	-0.0439899	-0.154019	-0.0846459	-0.125314	-0.0200205	0.0566706	-0.101711	-0.0828647	-0.0223217	-0.0317135	0.425039	-0.310494	0.148411	-0.0959657	-0.0387017	-0.137754	0.0970731	-0.0694131	0.0970731	-0.0694511	-0.0545507	-0.0199026	-0.0209485	-0.0109901	-0.117245	-0.0110144	-0.465539	-0.374929	-0.41196	-0.107329	-0.187508	-0.370541	-0.0536964	-0.1882	-0.374952	-0.0935942	-0.372916	-0.225068	-0.337207	-0.225455	-0.406303	-0.237366	-0.161562	-0.289943	-0.0536964	0.11147	0.246053	0.304294	0.263874	0.137754	0.465539	-0.210391	0.11147	0.263874	0.137754	0.190455	0.997527	0.469932	0.356773	0.200777	0.506652	0.465539	0.463316	-0.210382	0.111646	0.190601	0.141403	0.21011	0.154933	0.187962	0.1824	0.136532	0.737576	0.285859	0.160406	0.256046	0.489272	0.506652	0.465539	0.0483698	0.0483698	-0.139448	-0.00852845	0.00680902	-0.0114274	-0.118954	0.473257	-0.119011	0.364088	-0.153308	-0.306491	0.576094	0.277696	0.208032	-0.00478544	0.276551	-0.0433587	-0.153372	-0.0835024	-0.124315	-0.0195326	0.0574131	-0.100563	-0.0817003	-0.0213875	-0.031053	0.425717	-0.309982	0.149174	-0.0950959	-0.0368212	-0.0970731	-0.146985	-0.0483698	-0.0970731	-0.147007	-0.0480522	-0.128469	-0.16573	-0.140326	0.281784	-0.0694131	0.0970731	-0.0694511	-0.0545507	-0.0199026	-0.0209485	-0.0109901	-0.117245	-0.0110144	-0.374929	-0.41196	-0.107329	-0.187508	-0.370541	-0.0536964	-0.1882	-0.374952	-0.0935942	-0.372916	-0.225068	-0.337207	-0.225455	-0.406303	-0.237366	-0.161562	-0.289943	-0.0536964	0.146985	0.0694131	0.667642	0.392382	0.0870145	0.383921	0.374929	0.383555	0.418159	0.10975	0.0557219	0.549263	0.361765	0.319977	0.383921	0.374929	0.0483698	-0.139448	-0.00852845	0.00680902	-0.0970731	-0.147007	-0.0480522	-0.128469	-0.16573	-0.140326	0.281784	-0.0694511	-0.0545507	-0.0199026	-0.0209485	0.5979	0.313157	0.446455	0.41196	0.311258	0.0356043	0.358342	0.0531768	-0.0130395	0.103081	0.0351374	0.0138414	0.0672003	0.38887	0.470872	-0.268136	0.0207405	0.405022	0.139216	0.401674	0.446455	0.41196	-0.16105	-0.434003	0.0632063	0.107329	-0.151035	-0.667619	0.0106364	-0.511767	-0.145547	-0.495504	-0.173041	-0.134712	-0.545833	-0.0267771	-0.230748	0.0632063	0.107329	0.169592	0.187508	-0.392381	0.0995853	-0.000153375	0.0105462	0.0563733	-0.357376	0.100931	-0.048016	0.169592	0.187508	0.404052	0.370541	0.25025	-0.0106133	-0.279064	-0.108048	0.309875	0.0943073	0.356031	0.311292	0.404052	0.370541	-0.0870603	0.352033	0.139918	0.0536964	-0.16744	-0.383943	-0.0525387	-0.395244	-0.20946	-0.344026	-0.214467	-0.425041	-0.245109	-0.132293	-0.303272	0.0536964	-0.1882	-0.374952	-0.0935942	-0.372916	-0.225068	-0.337207	-0.225455	-0.406303	-0.237366	-0.161562	-0.289943	-0.0536964	-0.383549	0.0959207	-0.00284675	0.00655985	0.0519181	-0.356001	0.0983584	-0.0497356	0.16744	0.1882	0.00872152	-0.0119219	-0.0430705	0.0116177	-0.0129242	0.00852007	-0.0186768	0.418171	0.109787	0.0557791	0.549228	0.361751	0.319995	0.383943	0.374952	-0.0996331	-0.041644	-0.0117064	0.0525387	0.0935942	0.00664132	-0.0558998	0.0154358	-0.034879	0.0229911	-0.0334525	0.395244	0.372916	0.0114688	0.0486005	-0.173284	0.0151967	0.0866767	0.00586533	-0.366067	0.118909	-0.0548408	0.20946	0.225068	-0.0229561	-0.0238461	0.096564	0.288929	0.213128	0.344026	0.337207	0.0445949	0.00225084	0.00488629	-0.240542	-0.0339654	-0.0248917	0.071469	-0.388166	0.109811	-0.0800905	0.214467	0.225455	0.39898	0.388956	0.425041	0.406303	0.182378	0.0878139	0.245109	0.237366	-0.206121	0.132293	0.161562	0.303272	0.289943	0.0536964
P_Bacteroidetes|F_Rikenellaceae_RA	-0.0690967	0.193121	0.349396	-0.383654	-0.37276	0.424285	-0.31168	-0.473797	-0.296214	-0.174447	0.212115	-0.0625599	-0.181833	-0.366975	-0.112515	-0.213078	-0.0939246	-0.280752	-0.341192	-0.302094	-0.333658	-0.206683	-0.358384	-0.174501	-0.183784	-0.0559943	0.0490013	0.208262	0.013701	-0.0625599	-0.0963816	-0.190542	0.0640329	0.028907	0.0329604	-0.191722	-0.18721	-0.379482	0.0816256	-0.130947	-0.149673	-0.280752	-0.341145	-0.298995	-0.333658	-0.206683	-0.358384	-0.185392	-0.317113	-0.379852	-0.464205	-0.144673	0.000516844	-0.0514045	0.208262	-0.0991961	0.01373	-0.0625599	-0.0934356	-0.223184	-0.139998	-0.160915	-0.202611	-0.0611326	-0.0322001	0.0640329	0.0558323	-0.18721	-0.379482	-0.130947	0.147035	-0.139355	-0.182534	-0.0456594	0.0816256	-0.280752	-0.341145	-0.298995	-0.191722	-0.209614	-0.147301	-0.0577972	-0.333658	-0.206683	-0.358384	-0.185392	-0.317113	-0.379852	-0.464205	-0.144673	0.000516844	0.0219479	0.0197325	-0.0433652	0.0277116	-0.0991961	-0.0528526	0.0794603	-0.250996	-0.223184	-0.144442	-0.130081	-0.144655	-0.18429	-0.0611326	-0.0322001	0.13135	0.0640329	-0.145998	0.174396	0.0270021	-0.18721	-0.379482	-0.130947	-0.244643	0.147035	-0.0942611	-0.00907224	0.0275056	0.01603	-0.327647	0.0800428	0.444671	-0.139355	-0.200078	-0.0841396	-0.867011	-0.284546	0.0575375	-0.0625599	0.000371186	-0.280752	0.0839952	0.0793391	0.107518	-0.341145	-0.298995	-0.191722	-0.209614	-0.147301	-0.0577972	-0.333658	-0.206683	-0.358384	0.0185134	0.0324443	-0.458072	-0.224923	-0.185392	-0.317113	-0.379852	-0.464205	-0.144673	0.000516844	-0.0482913	-0.0441658	0.0799821	-0.0329686	-0.250532	-0.0697899	-0.341145	-0.298995	-0.857537	0.127501	0.18163	-0.139254	-0.022348	-0.159055	-0.187274	0.0278581	-0.23162	-0.360898	-0.400372	-0.0994037	-0.168078	0.0170717	0.0828371	-0.188853	0.0053981	0.138781	-0.139355	-0.158467	-0.200097	-0.323516	-0.0424349	0.0778496	0.054464	0.0155489	-0.0255088	-0.0108913	-0.0346312	-0.0631132	-0.093671	-0.264657	-0.13929	-0.144442	-0.0651945	-0.032546	0.0582656	-0.00785994	0.0170915	-0.0720456	0.0456149	-0.0356613	-0.0728372	-0.0643987	-0.0121892	-0.256023	-0.114321	-0.0712937	-0.0640497	-0.0493895	-0.00587139	-0.0323068	0.141825	-0.0449677	0.121528	-0.129503	0.0802494	-0.182642	-0.0345254	-0.00333452	0.0280196	-0.0366782	-0.186702	0.125895	-0.162686	-0.130947	-0.0370361	-0.498272	-0.219732	-0.180462	0.0980454	-0.122231	-0.0515338	-0.0821941	0.00685185	0.00902281	0.103643	0.487267	-0.0819846	-0.150228	-0.0142961	0.0321317	0.00872977	0.271853	-0.240588	0.0381793	0.0508272	-0.0456832	-0.311137	-0.46829	-0.525058	0.0678007	-0.278549	0.0493023	0.0343607	0.0155386	-0.0230479	0.122454	-0.191722	-0.209614	-0.147301	-0.0577972	-0.173322	-0.196329	-0.10441	-0.205246	0.0116112	-0.0406524	0.0423408	-0.0751103	-0.0532318	0.0680116	-0.208933	-0.0811508	-0.250064	-0.462326	-0.0625599	-0.292108	-0.333658	-0.206683	-0.358384	0.0185134	0.0324443	-0.458072	-0.224923	-0.185392	-0.317113	-0.379852	-0.464205	-0.144673	0.000516844	-0.218172	-0.150899	-0.0542945	-0.216912	-0.216912	-0.0215943	0.0119325	-0.0215943	0.0119325	-0.112566	-0.0211888	-0.15515	-0.151724	0.192981	0.2182	0.0909868	0.192559	0.0326063	0.480905	0.140878	0.0909407	0.191518	0.263255	0.0326063	0.480905	-0.111583	0.140878	0.263255	0.0326063	0.0620619	0.468388	1	0.288706	0.0932188	0.472742	0.480905	0.984001	-0.111796	0.141116	0.100289	0.054481	0.192546	0.115372	0.123094	0.144863	0.10249	0.294307	0.27844	0.0774761	0.116859	0.457071	0.472742	0.480905	0.060289	0.150962	-0.189799	-0.0391628	-0.0971486	-0.189799	-0.0391782	0.193679	-0.0971486	-0.0233737	0.193679	-0.0971486	-0.351802	0.259238	0.791372	0.283695	-0.0231855	0.786017	-0.00769466	-0.0234847	-0.0696906	-0.142061	0.00729733	0.117505	-0.0373832	-0.0323833	0.0285944	0.00694408	0.142078	-0.324296	0.226553	-0.0914589	-0.119617	0.0543102	-0.147825	-0.0584037	0.401408	-0.147722	-0.0590091	0.401408	-0.139324	0.168399	-0.133487	0.360695	0.401408	-0.0437824	-0.090534	-0.064715	-0.0634904	0.0637378	-0.226542	0.360695	0.401408	-0.21694	-0.21694	-0.0216521	0.0118592	-0.0216521	0.0118592	-0.112596	-0.0212469	-0.155179	-0.151776	0.0889936	0.19009	0.0314156	0.478915	0.139955	0.0889475	0.189068	0.261697	0.0314156	0.478915	-0.11434	0.139955	0.261697	0.0314156	0.0600462	0.46547	0.998832	0.286055	0.0912358	0.47043	0.478915	0.982613	-0.114551	0.140171	0.0991973	0.0529698	0.191783	0.113738	0.121711	0.144142	0.101821	0.292277	0.276446	0.0763404	0.114685	0.453268	0.47043	0.478915	0.0392108	-0.0889936	0.038599	0.0477868	0.270633	0.0476597	0.171463	-0.19009	-0.0392167	-0.0225602	-0.381016	0.255601	0.789262	0.302186	-0.0231205	0.783556	-0.0105962	-0.0227056	-0.0785328	-0.148588	0.00526763	0.116255	-0.0383695	-0.0384529	0.0253737	0.00485977	0.139678	-0.332323	0.229999	-0.102322	-0.128054	-0.0314156	0.211624	0.0493631	0.211624	0.049277	0.0326105	0.0727254	0.0317054	0.0688829	-0.0527752	0.0688004	-0.478915	-0.362472	-0.470723	-0.324109	0.0977818	-0.406332	-0.104225	0.100508	-0.362524	-0.121283	-0.415379	-0.283179	-0.35077	-0.240533	-0.464787	-0.233158	-0.129309	-0.336071	-0.104225	0.139955	0.0889475	0.189068	0.261697	0.0314156	0.478915	-0.11434	0.139955	0.261697	0.0314156	0.0600462	0.46547	0.998832	0.286055	0.0912358	0.47043	0.478915	0.982613	-0.114551	0.140171	0.0991973	0.0529698	0.191783	0.113738	0.121711	0.144142	0.101821	0.292277	0.276446	0.0763404	0.114685	0.453268	0.47043	0.478915	0.0187644	0.0187644	-0.160187	-0.0674117	-0.0994016	0.0386059	0.0476691	0.270487	0.047543	0.171368	-0.0218881	-0.37968	0.256198	0.789513	0.304351	-0.0225875	0.783773	-0.00996627	-0.0220306	-0.0774747	-0.147783	0.00567494	0.116873	-0.0373641	-0.0371989	0.026099	0.00540637	0.140318	-0.331903	0.230564	-0.101476	-0.126406	-0.211624	-0.113147	-0.0187644	-0.211624	-0.113213	-0.0184972	-0.209663	-0.204346	-0.217929	0.327021	0.0493631	0.211624	0.049277	0.0326105	0.0727254	0.0317054	0.0688829	-0.0527752	0.0688004	-0.362472	-0.470723	-0.324109	0.0977818	-0.406332	-0.104225	0.100508	-0.362524	-0.121283	-0.415379	-0.283179	-0.35077	-0.240533	-0.464787	-0.233158	-0.129309	-0.336071	-0.104225	0.113147	-0.0493631	0.230796	0.821007	-0.0425886	0.328636	0.362472	0.803219	0.376921	0.066607	-0.0188315	0.1153	0.364923	0.258353	0.328636	0.362472	0.0187644	-0.160187	-0.0674117	-0.0994016	-0.211624	-0.113213	-0.0184972	-0.209663	-0.204346	-0.217929	0.327021	0.049277	0.0326105	0.0727254	0.0317054	0.326249	0.79746	0.463973	0.470723	0.79256	0.0934217	0.406851	0.101319	-0.0111002	0.0309722	0.0777137	0.102022	0.1351	0.473874	0.21767	-0.262876	0.0407719	0.515182	0.0952118	0.456249	0.463973	0.470723	0.745822	-0.227811	0.267182	0.324109	0.736475	-0.230979	0.266507	-0.245916	0.0846507	-0.220626	0.220807	-0.214541	-0.363831	0.304332	0.0935636	0.267182	0.324109	-0.203063	-0.0977818	-0.821007	-0.328239	-0.45189	-0.485823	-0.707394	-0.726121	-0.250239	-0.537543	-0.203063	-0.0977818	0.392448	0.406332	0.215537	0.0153421	-0.29469	-0.0899252	0.364789	0.153381	0.44499	0.32766	0.392448	0.406332	0.0424503	0.142902	0.160494	0.104225	0.207564	-0.32871	-0.0533941	-0.394819	-0.234761	-0.311068	-0.162531	-0.451519	-0.184716	-0.0173727	-0.279656	0.104225	0.100508	-0.362524	-0.121283	-0.415379	-0.283179	-0.35077	-0.240533	-0.464787	-0.233158	-0.129309	-0.336071	-0.104225	-0.803244	-0.322888	-0.453224	-0.48884	-0.698192	-0.723316	-0.256118	-0.539877	-0.207564	-0.100508	0.067608	-0.0479422	-0.0838854	0.0131491	-0.0127241	0.0244757	-0.0682439	0.377028	0.066677	-0.0187293	0.115494	0.364973	0.258439	0.32871	0.362524	-0.0735988	-0.288242	0.0460515	0.0533941	0.121283	-0.0996065	-0.0777996	0.0402536	0.0164813	0.0652934	-0.0431619	0.394819	0.415379	0.0827307	0.116288	-0.172958	0.0351442	0.0656775	0.0909285	-0.369479	0.241833	-0.0093219	0.234761	0.283179	0.0308901	-0.0605657	0.110599	0.332785	0.183492	0.311068	0.35077	0.0480676	-0.038046	0.0268693	-0.276678	-0.0953477	-0.0566491	-0.251995	-0.446632	0.18872	-0.133037	0.162531	0.240533	0.488484	0.43151	0.451519	0.464787	0.204559	0.035574	0.184716	0.233158	-0.335795	0.0173727	0.129309	0.279656	0.336071	0.104225
P_Bacteroidetes|F_Ruminococcaceae_RA	-0.143401	0.298685	0.165775	-0.242829	-0.224092	-0.18868	-0.258125	-0.391342	-0.23569	-0.322919	0.903287	-0.0237823	-0.181352	-0.216471	-0.840391	-0.127224	0.134331	-0.131045	-0.14436	0.00547779	-0.19585	-0.131302	-0.219201	-0.322961	-0.102498	0.0668029	-0.136969	0.896715	0.251617	-0.0237823	-0.792789	0.0104662	-0.156066	-0.0083844	0.0634218	-0.108087	-0.187678	-0.22364	0.0361559	-0.130523	-0.153071	-0.131045	-0.112869	0.00759569	-0.19585	-0.131302	-0.219201	-0.0994511	-0.173169	-0.215581	-0.26137	-0.129861	0.0257704	-0.0437633	0.896715	-0.258627	0.251576	-0.0237823	-0.790824	-0.277552	-0.0484779	0.0618323	0.0209301	0.00294763	0.0381757	-0.156066	-0.130224	-0.187678	-0.22364	-0.130523	0.0226973	-0.156672	-0.091402	0.0768983	0.0361559	-0.131045	-0.112869	0.00759569	-0.108087	-0.213751	-0.213045	-0.0599436	-0.19585	-0.131302	-0.219201	-0.0994511	-0.173169	-0.215581	-0.26137	-0.129861	0.0257704	-0.0153484	0.114387	-0.040913	0.481947	-0.258627	-0.170863	-0.0947148	-0.149226	-0.277552	-0.154737	-0.0571092	0.0727313	0.0174764	0.00294763	0.0381757	0.0382802	-0.156066	-0.0373099	-0.303987	-0.0885833	-0.187678	-0.22364	-0.130523	-0.113054	0.0226973	-0.0864064	-0.107591	-0.148879	-0.174876	0.251537	-0.0559391	0.36235	-0.156672	-0.0721895	0.10919	0.1172	-0.739719	-0.103948	-0.0237823	0.240014	-0.131045	-0.0446467	0.0274868	-0.0169622	-0.112869	0.00759569	-0.108087	-0.213751	-0.213045	-0.0599436	-0.19585	-0.131302	-0.219201	-0.0770622	-0.0430138	-0.296865	-0.0401992	-0.0994511	-0.173169	-0.215581	-0.26137	-0.129861	0.0257704	-0.0210485	-0.140024	0.0146248	-0.0501414	-0.106636	0.0356811	-0.112869	0.00759569	0.109759	-0.0394252	0.0075647	-0.139667	-0.169638	0.0194145	-0.076049	0.481944	-0.0835865	0.164643	0.0693022	-0.258576	-0.0491426	-0.26833	-0.202457	-0.0737688	-0.0913576	-0.0321389	-0.156672	-0.0836974	-0.130476	-0.209083	-0.164042	-0.0953769	0.0215336	-0.0481895	-0.00755686	-0.0322948	-0.150197	-0.185852	0.0237808	0.046411	-0.32416	-0.154737	-0.0778022	-0.0522662	-0.0318152	-0.233737	0.112331	0.0882694	0.0128154	-0.109214	0.000822818	0.0285534	-0.536868	-0.129296	-0.0935327	0.0170938	-0.307439	-0.235319	-0.173472	-0.263277	0.0224563	-0.21951	-0.0694483	0.0509266	-0.0769097	-0.172813	-0.0547459	-0.0701029	-0.0859914	-0.10339	-0.188898	-0.0653031	-0.09957	-0.130523	-0.172981	-0.146331	-0.107794	0.225334	-0.0120483	-0.0286196	0.0934562	-0.0802585	-0.00987381	0.14628	-0.0535302	0.397096	-0.0727993	0.029866	-0.169127	-0.208956	-0.245182	-0.0587149	-0.38965	-0.254243	-0.109323	-0.0876331	-0.223815	-0.197332	-0.275081	-0.0898802	0.063774	0.0169363	0.281513	-0.087717	-0.126519	0.0613604	-0.108087	-0.213751	-0.213045	-0.0599436	-0.131207	-0.212617	-0.179159	-0.259918	0.104587	0.116662	-0.214295	-0.0771283	0.0733097	-0.0573633	-0.105655	0.104724	-0.0288902	-0.343397	-0.0237823	-0.13666	-0.19585	-0.131302	-0.219201	-0.0770622	-0.0430138	-0.296865	-0.0401992	-0.0994511	-0.173169	-0.215581	-0.26137	-0.129861	0.0257704	-0.607059	-0.162461	-0.282126	-0.606379	-0.606379	0.113532	-0.125456	0.113532	-0.125456	-0.133322	0.113538	-0.239598	-0.145096	0.917157	0.607081	0.228348	0.926944	0.483092	0.476464	0.469848	0.228351	0.926756	0.613518	0.483092	0.476464	-0.0316182	0.469848	0.613518	0.483092	0.768254	0.354888	0.288706	1	0.189314	0.546028	0.476464	0.286447	-0.0315678	0.469704	0.681474	0.638087	0.622311	0.638631	0.893812	0.656096	0.561744	0.297522	0.68699	0.646753	0.730255	0.722207	0.546028	0.476464	-0.285644	0.162517	-0.913351	-0.394348	-0.00492207	-0.913351	-0.394301	0.0876553	-0.00492207	-0.574139	0.0876553	-0.00492207	-0.251472	-0.416438	-0.242215	0.326584	-0.369285	-0.233439	-0.0109654	-0.574149	-0.0193923	-0.0494047	0.017149	0.170048	-0.0191	0.283773	0.109438	0.126329	-0.371639	-0.1303	0.231461	0.00662067	-0.142495	0.282145	-0.148367	0.296175	0.306625	-0.148264	0.295818	0.306625	0.213075	-0.042548	-0.141215	0.340581	0.306625	0.194934	0.219903	0.213233	0.370637	-0.054655	0.130805	0.340581	0.306625	-0.606401	-0.606401	0.113489	-0.125532	0.113489	-0.125532	-0.133354	0.113494	-0.239625	-0.145145	0.225852	0.924286	0.482104	0.474524	0.469284	0.225857	0.924132	0.612113	0.482104	0.474524	-0.0334551	0.469284	0.612113	0.482104	0.767362	0.352217	0.287442	0.99698	0.187666	0.543543	0.474524	0.285054	-0.0334127	0.469142	0.681317	0.637426	0.621401	0.637608	0.89376	0.655118	0.561691	0.295747	0.685183	0.646039	0.727748	0.717522	0.543543	0.474524	0.405279	-0.225852	0.405004	-0.0840652	0.0744266	-0.0841807	0.0629476	-0.924286	-0.405229	-0.589225	-0.30899	-0.428612	-0.250723	0.314492	-0.378324	-0.241477	-0.0245424	-0.589237	-0.0427143	-0.065706	0.0079367	0.162671	-0.0327827	0.276085	0.0960868	0.119901	-0.383792	-0.143233	0.22839	-0.0147868	-0.172337	-0.482104	0.0603015	-0.343258	0.0603015	-0.343295	0.0106426	0.0139639	0.00817977	-0.213781	0.0272033	-0.213799	-0.474524	-0.371019	-0.18842	-0.368946	-0.31023	-0.102093	0.00860177	-0.309025	-0.371022	-0.259708	-0.154601	-0.135996	-0.0248162	-0.220801	-0.163365	0.0415055	-0.0663573	-0.121864	0.00860177	0.469284	0.225857	0.924132	0.612113	0.482104	0.474524	-0.0334551	0.469284	0.612113	0.482104	0.767362	0.352217	0.287442	0.99698	0.187666	0.543543	0.474524	0.285054	-0.0334127	0.469142	0.681317	0.637426	0.621401	0.637608	0.89376	0.655118	0.561691	0.295747	0.685183	0.646039	0.727748	0.717522	0.543543	0.474524	-0.116093	-0.116093	-0.158981	-0.146382	-0.21679	0.404956	-0.0841638	0.0743395	-0.0842799	0.0628833	-0.589259	-0.308535	-0.428174	-0.250395	0.315078	-0.378041	-0.241176	-0.0241264	-0.589278	-0.0421819	-0.0653621	0.00807654	0.162857	-0.0324166	0.276823	0.0964571	0.120083	-0.383402	-0.143083	0.228656	-0.0143766	-0.171445	-0.0603015	-0.434915	0.116093	-0.0603015	-0.434884	0.116092	-0.0964122	-0.0869433	-0.071905	0.0726915	-0.343258	0.0603015	-0.343295	0.0106426	0.0139639	0.00817977	-0.213781	0.0272033	-0.213799	-0.371019	-0.18842	-0.368946	-0.31023	-0.102093	0.00860177	-0.309025	-0.371022	-0.259708	-0.154601	-0.135996	-0.0248162	-0.220801	-0.163365	0.0415055	-0.0663573	-0.121864	0.00860177	0.434915	0.343258	0.161782	0.197786	0.0581327	0.405351	0.371019	0.193343	0.157112	0.43918	0.419046	0.141165	0.411416	0.480143	0.405351	0.371019	-0.116093	-0.158981	-0.146382	-0.21679	-0.0603015	-0.434884	0.116092	-0.0964122	-0.0869433	-0.071905	0.0726915	-0.343295	0.0106426	0.0139639	0.00817977	-0.30663	-0.172377	0.205754	0.18842	-0.165838	0.0497419	-0.128992	0.0861209	0.0360776	-0.176695	0.0575622	0.0629455	0.181009	0.0301922	-0.289845	-0.0741273	0.0900636	0.173235	-0.0133239	0.178501	0.205754	0.18842	0.0895306	-0.0768428	0.423444	0.368946	0.0914153	-0.161933	0.0592659	0.313889	0.358331	0.297028	0.326016	-0.0319098	0.176464	0.416684	0.490905	0.423444	0.368946	0.358289	0.31023	-0.19779	-0.0129288	0.2637	0.212864	-0.0732513	0.100013	0.351438	0.355931	0.358289	0.31023	0.111573	0.102093	-0.0593791	0.0608239	0.118302	-0.0410036	-0.178312	0.142334	0.0531091	-0.0188562	0.111573	0.102093	-0.0581963	0.0731902	0.159216	-0.00860177	-0.35463	-0.405364	-0.286075	-0.162606	-0.150668	-0.0334224	-0.27287	-0.172322	0.0506072	-0.0884423	-0.142429	-0.00860177	-0.309025	-0.371022	-0.259708	-0.154601	-0.135996	-0.0248162	-0.220801	-0.163365	0.0415055	-0.0663573	-0.121864	0.00860177	-0.193365	-0.0145973	0.256519	0.204283	-0.0751377	0.0959519	0.343846	0.348226	0.35463	0.309025	0.146246	0.000198369	-0.0152431	0.01323	0.00896083	0.0812765	0.00778934	0.157187	0.439201	0.419044	0.141237	0.411401	0.480144	0.405364	0.371022	0.150588	-0.0485115	0.262506	0.286075	0.259708	-0.216669	-0.0403381	0.0213851	-0.0182386	0.0966492	0.0123125	0.162606	0.154601	0.0239885	0.12842	-0.0684071	0.0454261	-0.0404083	-0.110334	-0.101281	0.101907	0.0477597	0.150668	0.135996	0.163168	-0.00986489	0.0680371	-0.0263609	-0.073209	0.0334224	0.0248162	0.104679	0.0123533	-0.10788	-0.268933	-0.0978079	-0.119968	-0.260989	-0.037636	0.229481	0.213087	0.27287	0.220801	0.153258	0.14499	0.172322	0.163365	-0.108399	-0.15937	-0.0506072	-0.0415055	-0.0721735	0.0884423	0.0663573	0.142429	0.121864	-0.00860177
P_Bacteroidetes|F_Sutterellaceae_RA	-0.0674657	0.0850766	0.141492	-0.119812	-0.0433238	0.111605	-0.0810623	-0.180294	-0.0798241	-0.0188597	0.204817	0.000569092	-0.013545	0.084246	-0.142075	-0.203217	-0.475086	-0.0228397	-0.0950309	-0.024344	-0.0451536	-0.105063	-0.0985389	-0.0189278	-0.222412	-0.263225	0.0534387	0.201097	-0.759649	0.000569092	-0.141832	-0.216097	0.0176057	0.0556069	0.0714921	-0.190689	-0.0129629	0.090073	-0.0341093	-0.114451	-0.126105	-0.0228397	-0.0866146	-0.000703574	-0.0451536	-0.105063	-0.0985389	-0.0465777	-0.0545058	-0.0938339	-0.101387	-0.152419	-0.109036	0.0293122	0.201097	-0.0607163	-0.7597	0.000569092	-0.140812	0.0304785	-0.154665	-0.165054	-0.212908	0.0545712	0.0598257	0.0176057	0.0544487	-0.0129629	0.090073	-0.114451	0.0120224	-0.123844	-0.220386	-0.267855	-0.0341093	-0.0228397	-0.0866146	-0.000703574	-0.190689	-0.0385579	-0.0744877	-0.0650509	-0.0451536	-0.105063	-0.0985389	-0.0465777	-0.0545058	-0.0938339	-0.101387	-0.152419	-0.109036	-0.0437605	-0.094336	0.0277807	0.00135716	-0.0607163	0.0292855	0.0949995	-0.0303871	0.0304785	0.0415102	-0.165513	-0.156947	-0.213489	0.0545712	0.0598257	0.046574	0.0176057	0.0305475	-0.0785004	0.0271199	-0.0129629	0.090073	-0.114451	-0.099769	0.0120224	-0.00102082	0.0423934	0.107966	0.106398	-0.0923609	0.00529299	0.141404	-0.123844	-0.204164	-0.251748	-0.0306774	-0.12371	0.0387159	0.000569092	-0.85608	-0.0228397	0.0563012	-0.0127052	0.0345011	-0.0866146	-0.000703574	-0.190689	-0.0385579	-0.0744877	-0.0650509	-0.0451536	-0.105063	-0.0985389	-0.0445025	0.194539	-0.0877948	-0.0575976	-0.0465777	-0.0545058	-0.0938339	-0.101387	-0.152419	-0.109036	-0.0696619	-0.00839131	0.0261544	0.0268891	-0.0450979	-0.142723	-0.0866146	-0.000703574	-0.0339305	0.0455009	0.0363266	-0.0536307	-0.019033	0.0150672	-0.0634983	0.00127882	-0.104166	-0.0348324	-0.0866334	-0.0605958	-0.173635	-0.0246018	-0.0546724	-0.0783733	0.0120173	0.0676844	-0.123844	-0.0243512	-0.0570461	-0.0221833	0.0354554	0.0939942	-0.127609	-0.12204	-0.192099	-0.216497	-0.0934282	-0.00174777	0.00879557	-0.120006	-0.0115457	0.0415102	-0.0524497	0.0503924	-0.00457005	0.00419651	0.0753804	0.0600428	0.0278435	0.0170855	0.0408708	0.0558404	-0.0886488	0.0260039	0.0116654	-0.019213	-0.0851135	-0.0541197	0.0011406	-0.0288686	0.0127965	-0.0369011	0.00815969	-0.0883045	0.0440593	-0.0572287	0.0559392	0.11142	0.0296349	0.0368549	-0.0183778	0.0810855	-0.00660595	-0.114451	0.0396388	-0.0977422	-0.0993403	-0.115056	-0.000226924	-0.310586	-0.185275	-0.000650744	-0.0738213	-0.111041	0.0270397	0.176971	0.0113784	-0.0266425	0.0201871	0.0870786	0.0650224	-0.02171	-0.0328564	-0.0179483	-0.00180002	0.0253627	0.00317017	-0.00485383	-0.00226604	0.0408083	0.0398554	-0.226561	-0.787612	0.0878024	0.0785267	0.05	-0.190689	-0.0385579	-0.0744877	-0.0650509	-0.037555	-0.0578492	0.0727694	-0.00177775	0.051607	0.0795892	-0.15455	-0.0153762	-0.0415275	0.0112926	-0.206563	-0.257678	0.00496704	-0.0765397	0.000569092	-0.0167785	-0.0451536	-0.105063	-0.0985389	-0.0445025	0.194539	-0.0877948	-0.0575976	-0.0465777	-0.0545058	-0.0938339	-0.101387	-0.152419	-0.109036	-0.0959367	0.0127884	0.277763	-0.0949134	-0.0949134	0.0841115	-0.0796525	0.0841115	-0.0796525	0.0100937	0.0839581	0.0480188	-0.0134769	0.192276	0.0959826	0.900615	0.192471	0.0587973	0.133266	0.105378	0.900644	0.192256	0.0748358	0.0587973	0.133266	0.0768915	0.105378	0.0748358	0.0587973	0.173503	0.199474	0.0932188	0.189314	1	0.126945	0.133266	0.0950374	0.0771041	0.105196	0.129184	0.143334	0.0893379	0.113394	0.172159	0.156131	0.093326	0.210266	0.112153	0.119148	0.207637	0.139913	0.126945	0.133266	0.406454	-0.0127208	-0.18952	0.661009	-0.0500898	-0.18952	0.661064	-0.0742561	-0.0500898	-0.021663	-0.0742561	-0.0500898	-0.0113986	0.0493005	0.0115217	0.0358035	0.764502	0.0141026	-0.0166132	-0.0216183	-0.0323516	0.0072585	0.0704316	-0.0242115	-0.0590433	0.0320796	0.0464295	0.00168881	0.074387	-0.00950586	-0.00223359	-0.0343049	0.0977044	-0.277743	0.284679	-0.398279	-0.151024	0.284996	-0.398381	-0.151024	-0.378552	-0.372639	0.425732	-0.221397	-0.151024	-0.28402	-0.349167	-0.338737	-0.30961	-0.290913	-0.273326	-0.221397	-0.151024	-0.0949593	-0.0949593	0.0840461	-0.0797482	0.0840461	-0.0797482	0.0100485	0.0838927	0.0479835	-0.0135376	0.896712	0.190241	0.0578782	0.13244	0.104755	0.896743	0.190014	0.0735801	0.0578782	0.13244	0.0756243	0.104755	0.0735801	0.0578782	0.171861	0.19673	0.0923912	0.187359	0.998044	0.125589	0.13244	0.0942026	0.0758512	0.104576	0.128046	0.142407	0.0882376	0.111951	0.170966	0.155194	0.0921681	0.208871	0.110709	0.117893	0.205349	0.137929	0.125589	0.13244	-0.653949	-0.896712	-0.65413	-0.626824	-0.623609	-0.626809	-0.520818	-0.190241	0.653997	-0.0227097	-0.0197804	0.0478652	0.0102373	0.0243437	0.760302	0.013122	-0.0186247	-0.0226794	-0.0383735	0.00551095	0.0707001	-0.0272451	-0.0612481	0.0280701	0.0461368	-0.000652331	0.0722112	-0.0101402	-0.00658199	-0.0365567	0.0920456	-0.0578782	-0.0084435	0.0306708	-0.0084435	0.0306938	0.0893343	0.0337627	0.0406752	-0.0258585	-0.0835991	-0.0257753	-0.13244	-0.0596402	-0.0753475	-0.0557764	-0.0581683	-0.0825265	-0.0536213	-0.0572758	-0.0595887	-0.00789094	-0.0784004	-0.0873213	-0.0833567	-0.0437521	-0.0553706	-0.0569857	-0.127054	-0.0892611	-0.0536213	0.104755	0.896743	0.190014	0.0735801	0.0578782	0.13244	0.0756243	0.104755	0.0735801	0.0578782	0.171861	0.19673	0.0923912	0.187359	0.998044	0.125589	0.13244	0.0942026	0.0758512	0.104576	0.128046	0.142407	0.0882376	0.111951	0.170966	0.155194	0.0921681	0.208871	0.110709	0.117893	0.205349	0.137929	0.125589	0.13244	-0.0831326	-0.0831326	-0.0831312	-0.0335426	-0.0106716	-0.654177	-0.627106	-0.623886	-0.627089	-0.521094	-0.0225622	-0.0191252	0.0480408	0.0103722	0.0252082	0.760523	0.013271	-0.0185381	-0.0225025	-0.038454	0.00573127	0.0708597	-0.0271851	-0.0610194	0.0286843	0.0462406	-0.000548599	0.0723049	-0.00997668	-0.00655274	-0.0363982	0.0923196	0.0084435	0.0345555	0.0831326	0.0084435	0.0345952	0.0829484	0.0463323	0.0461629	0.0487004	0.0264628	0.0306708	-0.0084435	0.0306938	0.0893343	0.0337627	0.0406752	-0.0258585	-0.0835991	-0.0257753	-0.0596402	-0.0753475	-0.0557764	-0.0581683	-0.0825265	-0.0536213	-0.0572758	-0.0595887	-0.00789094	-0.0784004	-0.0873213	-0.0833567	-0.0437521	-0.0553706	-0.0569857	-0.127054	-0.0892611	-0.0536213	-0.0345555	-0.0306708	0.0363782	-0.000390736	0.758702	0.0389992	0.0596402	0.000906469	0.0450357	-0.0116027	-0.0147883	0.058385	-0.0227632	0.00967343	0.0389992	0.0596402	-0.0831326	-0.0831312	-0.0335426	-0.0106716	0.0084435	0.0345952	0.0829484	0.0463323	0.0461629	0.0487004	0.0264628	0.0306938	0.0893343	0.0337627	0.0406752	0.0484767	0.0118651	0.0567539	0.0753475	0.014232	-0.0170297	0.0623623	-0.047891	0.0160183	0.0819512	0.0680749	-0.0555503	0.0444524	0.0556689	0.0726066	-0.0105074	-0.0308352	-0.0228208	0.107251	0.0260963	0.0567539	0.0753475	-0.0348933	0.733384	0.0301541	0.0557764	-0.0306008	-0.0362461	0.0355065	-0.0606554	-0.0367472	-0.0650725	0.0135873	0.0313013	-0.0395115	-0.0588938	-0.0218323	0.0301541	0.0557764	0.0369642	0.0581683	0.000439715	0.0578309	-0.0136208	0.0379091	0.0591838	-0.0158457	-0.0481082	0.00335434	0.0369642	0.0581683	0.0645326	0.0825265	-0.0103159	-0.0244348	0.00118786	0.0471255	0.0662279	-0.0129404	-0.0303696	0.0224458	0.0645326	0.0825265	-0.758688	-0.655101	0.0829233	0.0536213	-0.0361414	-0.0389541	0.0135899	-0.062902	-0.0549886	-0.0596429	-0.0154451	-0.0384289	-0.0371103	-0.104784	-0.0622591	0.0536213	-0.0572758	-0.0595887	-0.00789094	-0.0784004	-0.0873213	-0.0833567	-0.0437521	-0.0553706	-0.0569857	-0.127054	-0.0892611	-0.0536213	-0.000871355	0.0543504	-0.0159931	0.0333466	0.0561076	-0.0174072	-0.0502168	0.000488608	0.0361414	0.0572758	0.0332774	-0.018838	0.0169473	0.0685551	-0.0222923	0.0429258	0.00208195	0.0449876	-0.0116276	-0.0148174	0.0582719	-0.0227788	0.00963205	0.0389541	0.0595887	-0.0226119	-0.0055859	-0.0769143	-0.0135899	0.00789094	-0.0105011	0.0259088	0.0826413	-0.0321179	0.0596968	-0.00657022	0.062902	0.0784004	-0.0372903	0.0385101	-0.0138409	-0.0403254	0.0545057	0.0539077	0.00714739	-0.0267544	0.009143	0.0549886	0.0873213	-0.020455	-0.0801461	0.0223217	-0.0120893	0.0265924	0.0596429	0.0833567	0.0902882	0.013434	0.0224794	-0.0308123	-0.0581048	-0.00769495	0.0223583	-0.0417974	-0.102849	-0.0576243	0.0154451	0.0437521	-0.0168892	0.0105379	0.0384289	0.0553706	-0.0318434	0.0072794	0.0371103	0.0569857	0.067373	0.104784	0.127054	0.0622591	0.0892611	0.0536213
P_Bacteroidetes|F_unclassified_O_Clostridiales_RA	0.177599	0.421571	0.10875	-0.636999	-0.762897	0.0371102	-0.668771	-0.742485	-0.640054	-0.146787	0.537008	-0.0854607	-0.520994	-0.542678	-0.363916	-0.44817	-0.155219	-0.410756	-0.434012	-0.269022	-0.510436	-0.606899	-0.707214	-0.146832	-0.252726	-0.0937329	0.0701051	0.544628	0.0724142	-0.0854607	-0.303614	-0.260736	-0.0924285	-0.0609255	-0.0089383	-0.413392	-0.518723	-0.515093	0.0526614	-0.382006	-0.476103	-0.410756	-0.361747	-0.257278	-0.510436	-0.606899	-0.707214	-0.343538	-0.446977	-0.671085	-0.733669	-0.324643	-0.0764132	-0.00730139	0.544628	-0.0938428	0.0723728	-0.0854607	-0.297612	-0.210819	-0.209114	-0.138321	-0.219987	-0.0814701	-0.0127369	-0.0924285	0.086485	-0.518723	-0.515093	-0.382006	0.0446691	-0.471225	-0.2447	-0.0674988	0.0526614	-0.410756	-0.361747	-0.257278	-0.413392	-0.405761	-0.308973	-0.197814	-0.510436	-0.606899	-0.707214	-0.343538	-0.446977	-0.671085	-0.733669	-0.324643	-0.0764132	-0.106241	0.0824915	0.00316425	0.46389	-0.0938428	-0.221119	-0.06437	-0.363	-0.210819	-0.270939	-0.197356	-0.118792	-0.204243	-0.0814701	-0.0127369	0.144702	-0.0924285	-0.0740895	0.0717335	-0.0261141	-0.518723	-0.515093	-0.382006	-0.402105	0.0446691	-0.268253	-0.0788136	-0.0870565	-0.111891	-0.122646	-0.209876	0.268815	-0.471225	-0.213838	-0.0301784	-0.209114	-0.32449	0.120223	-0.0854607	0.129377	-0.410756	0.026157	0.0889265	0.0707501	-0.361747	-0.257278	-0.413392	-0.405761	-0.308973	-0.197814	-0.510436	-0.606899	-0.707214	-0.26876	-0.164517	-0.938918	-0.169291	-0.343538	-0.446977	-0.671085	-0.733669	-0.324643	-0.0764132	-0.0360232	-0.273824	0.0240988	0.0137779	-0.0779755	-0.0476178	-0.361747	-0.257278	-0.214952	-0.0558967	-0.099417	-0.216532	0.0266241	-0.157238	-0.283486	0.46397	-0.168306	-0.0278305	-0.12224	-0.0938973	-0.140561	0.059456	0.0863543	-0.300478	-0.316566	-0.113869	-0.471225	-0.309609	-0.290839	-0.466038	-0.205207	-0.0675325	-0.0198382	-0.00409581	0.123526	0.0929324	0.0350338	-0.0475218	-0.026962	-0.0640168	-0.32516	-0.270939	-0.289642	-0.025498	-0.00198023	-0.0127241	0.211545	-0.0127872	0.0206408	-0.247603	-0.095338	-0.0251407	0.0200178	-0.212025	-0.194009	0.134435	-0.0743778	-0.220783	0.0523564	-0.0823443	0.0448303	-0.14795	-0.163267	0.0218933	-0.183874	-0.467098	-0.0492697	-0.0352762	-0.0236823	-0.062833	-0.516354	-0.11501	-0.310549	-0.382006	-0.238455	-0.518959	-0.377999	0.0449479	-0.115419	-0.106183	0.117447	-0.258906	-0.0759477	0.109013	-0.239669	0.378971	-0.124796	-0.0434088	-0.145669	-0.0851302	-0.157174	0.32526	-0.291474	-0.0383927	-0.171661	-0.169784	-0.418854	-0.587096	-0.664426	0.134714	-0.0382528	-0.0756413	0.201609	-0.137355	-0.13447	0.148539	-0.413392	-0.405761	-0.308973	-0.197814	-0.30278	-0.332878	-0.17387	-0.343544	0.134816	0.0537097	-0.159845	-0.301192	-0.178026	-0.168555	-0.253568	-0.0149033	-0.145811	-0.708803	-0.0854607	-0.352118	-0.510436	-0.606899	-0.707214	-0.26876	-0.164517	-0.938918	-0.169291	-0.343538	-0.446977	-0.671085	-0.733669	-0.324643	-0.0764132	-0.327847	-0.0695742	0.00108696	-0.331576	-0.331576	-0.0152985	0.00436662	-0.0152985	0.00436662	-0.137266	-0.0151642	-0.0981621	-0.114184	0.50852	0.327872	0.218379	0.502537	0.288922	0.815369	0.230845	0.218399	0.500851	0.40407	0.288922	0.815369	-0.342472	0.230845	0.40407	0.288922	0.336435	0.507771	0.472742	0.546028	0.126945	1	0.815369	0.471338	-0.342598	0.230869	0.264067	0.229379	0.481197	0.29025	0.307651	0.315113	0.280127	0.275842	0.473451	0.309122	0.453151	0.802126	1	0.815369	0.067146	0.0696205	-0.515368	-0.142605	0.0137182	-0.515368	-0.14256	0.119622	0.0137182	-0.473321	0.119622	0.0137182	-0.401864	0.0196605	0.133525	0.15885	-0.189107	0.140937	-0.114699	-0.473391	-0.215038	-0.217733	-0.104586	0.260524	-0.111132	-0.160425	-0.0224151	0.0182729	-0.11689	-0.431552	0.223548	-0.0878999	-0.00360576	-0.00107763	-0.295144	-0.0659064	0.618657	-0.29499	-0.0669343	0.618657	-0.154904	-0.0212889	-0.320441	0.74862	0.618657	-0.111166	-0.158995	-0.110701	-0.108079	-0.14234	-0.290561	0.74862	0.618657	-0.331602	-0.331602	-0.0153443	0.00429816	-0.0153443	0.00429816	-0.137289	-0.0152099	-0.0981796	-0.114231	0.224296	0.509616	0.29313	0.81617	0.233389	0.224318	0.508017	0.408337	0.29313	0.81617	-0.338785	0.233389	0.408337	0.29313	0.343149	0.512092	0.477302	0.552524	0.131888	0.999504	0.81617	0.475792	-0.338905	0.233398	0.269833	0.234105	0.484659	0.295611	0.31325	0.319062	0.283616	0.282707	0.477261	0.314184	0.45914	0.80386	0.999504	0.81617	0.140516	-0.224296	0.139433	-0.241339	0.175274	-0.241466	0.0430843	-0.509616	-0.140461	-0.473707	-0.424568	0.0188951	0.134056	0.189403	-0.188356	0.141471	-0.116162	-0.473789	-0.219031	-0.219451	-0.104539	0.263158	-0.104489	-0.162742	-0.0227443	0.022186	-0.116773	-0.437627	0.233141	-0.0929858	-0.00447629	-0.29313	0.0735318	-0.304751	0.0735318	-0.304827	-0.151967	-0.0652862	-0.0562847	-0.202313	-0.0872277	-0.202387	-0.81617	-0.775369	-0.701338	-0.686457	-0.5855	-0.669987	0.0659832	-0.580665	-0.775385	-0.53664	-0.669146	-0.490726	-0.476455	-0.553591	-0.676367	-0.405581	-0.336052	-0.534032	0.0659832	0.233389	0.224318	0.508017	0.408337	0.29313	0.81617	-0.338785	0.233389	0.408337	0.29313	0.343149	0.512092	0.477302	0.552524	0.131888	0.999504	0.81617	0.475792	-0.338905	0.233398	0.269833	0.234105	0.484659	0.295611	0.31325	0.319062	0.283616	0.282707	0.477261	0.314184	0.45914	0.80386	0.999504	0.81617	0.012358	0.012358	-0.128009	-0.0978468	-0.0710971	0.13938	-0.241459	0.175135	-0.241587	0.0429801	-0.472608	-0.421319	0.0200971	0.134942	0.19356	-0.187399	0.142317	-0.115026	-0.472699	-0.217045	-0.218013	-0.103712	0.264268	-0.102748	-0.160895	-0.0212671	0.0231452	-0.115611	-0.436818	0.234288	-0.0913852	-0.00158991	-0.0735318	-0.404743	-0.012358	-0.0735318	-0.404773	-0.0122735	-0.232236	-0.176838	-0.144138	0.465158	-0.304751	0.0735318	-0.304827	-0.151967	-0.0652862	-0.0562847	-0.202313	-0.0872277	-0.202387	-0.775369	-0.701338	-0.686457	-0.5855	-0.669987	0.0659832	-0.580665	-0.775385	-0.53664	-0.669146	-0.490726	-0.476455	-0.553591	-0.676367	-0.405581	-0.336052	-0.534032	0.0659832	0.404743	0.304751	0.471919	0.508361	0.161984	0.903151	0.775369	0.502973	0.349412	0.45063	0.301258	0.317404	0.720173	0.697219	0.903151	0.775369	0.012358	-0.128009	-0.0978468	-0.0710971	-0.0735318	-0.404773	-0.0122735	-0.232236	-0.176838	-0.144138	0.465158	-0.304827	-0.151967	-0.0652862	-0.0562847	0.124671	0.200231	0.873217	0.701338	0.206195	-0.00428171	0.125626	-0.0340046	-0.0716843	0.055038	-0.0307114	0.0402801	0.0996546	0.459411	-0.0119085	-0.375475	0.0586203	0.61519	0.244399	0.618448	0.873217	0.701338	0.159035	-0.215711	0.857874	0.686457	0.166061	-0.472092	0.0582949	-0.130388	0.347816	-0.0818019	0.390714	-0.280027	-0.276981	0.566437	0.458409	0.857874	0.686457	0.714939	0.5855	-0.508374	-0.0818257	0.187852	0.200087	-0.234009	-0.311125	0.441746	0.249614	0.714939	0.5855	0.86893	0.669987	0.326303	0.186726	-0.38562	-0.100565	0.350831	0.187354	0.577809	0.554615	0.86893	0.669987	-0.162096	0.102851	0.128355	-0.0659832	-0.704262	-0.903164	-0.615524	-0.824579	-0.625574	-0.586788	-0.731854	-0.789144	-0.523123	-0.472427	-0.756838	-0.0659832	-0.580665	-0.775385	-0.53664	-0.669146	-0.490726	-0.476455	-0.553591	-0.676367	-0.405581	-0.336052	-0.534032	0.0659832	-0.502994	-0.087036	0.177455	0.186169	-0.238987	-0.315159	0.429217	0.237698	0.704262	0.580665	0.097766	-0.00998819	-0.0319716	-0.0245964	0.0494039	0.0906537	0.0333981	0.349521	0.45068	0.301331	0.317546	0.720178	0.697239	0.903164	0.775385	0.198039	-0.125178	0.384244	0.615524	0.53664	-0.0710887	-0.0543097	-0.0205709	0.0565492	0.0946317	0.0662575	0.824579	0.669146	0.0824845	0.138482	-0.216939	0.101265	0.20122	-0.0503944	-0.496255	0.277192	0.0302468	0.625574	0.490726	0.0860964	0.065396	0.035565	0.303599	0.163876	0.586788	0.476455	0.0595675	0.0129692	0.034934	-0.336146	-0.0488066	-0.0741465	-0.429551	-0.479556	0.360275	0.113258	0.731854	0.553591	0.605489	0.580046	0.789144	0.676367	0.250343	0.116355	0.523123	0.405581	-0.302074	0.472427	0.336052	0.756838	0.534032	-0.0659832
P_Bacteroidetes|F_unclassified_P_Firmicutes_RA	0.105542	0.430251	0.129768	-0.586339	-0.724099	0.0388602	-0.620345	-0.690834	-0.593284	-0.131453	0.463778	-0.109945	-0.465118	-0.43164	-0.314122	-0.454159	-0.161411	-0.348133	-0.428214	-0.213625	-0.495913	-0.575808	-0.682164	-0.131504	-0.269151	-0.109966	0.0688777	0.46844	0.0339431	-0.109945	-0.247819	-0.227492	-0.0364818	-0.0707721	0.0109396	-0.417931	-0.465142	-0.405815	0.0878682	-0.36946	-0.445717	-0.348133	-0.368312	-0.178457	-0.495913	-0.575808	-0.682164	-0.331488	-0.58922	-0.94094	-0.958356	-0.313207	-0.0489593	-0.015145	0.46844	-0.103742	0.0339039	-0.109945	-0.242143	-0.16954	-0.209544	-0.102119	-0.193139	-0.0557856	0.000178225	-0.0364818	0.0833711	-0.465142	-0.405815	-0.36946	-0.0158972	-0.435075	-0.26064	-0.0856562	0.0878682	-0.348133	-0.368312	-0.178457	-0.417931	-0.426162	-0.278218	-0.19272	-0.495913	-0.575808	-0.682164	-0.331488	-0.58922	-0.94094	-0.958356	-0.313207	-0.0489593	-0.0966495	0.124926	-0.00632769	0.376941	-0.103742	-0.244864	-0.105851	-0.350577	-0.16954	-0.266266	-0.196636	-0.0843831	-0.179939	-0.0557856	0.000178225	0.140565	-0.0364818	-0.0323162	0.0812074	-0.00182853	-0.465142	-0.405815	-0.36946	-0.365724	-0.0158972	-0.249816	-0.109676	-0.124375	-0.157083	-0.135414	-0.15541	0.281235	-0.435075	-0.233016	-0.0587849	-0.254176	-0.295683	0.104219	-0.109945	0.087006	-0.348133	0.0128044	0.122329	0.0799016	-0.368312	-0.178457	-0.417931	-0.426162	-0.278218	-0.19272	-0.495913	-0.575808	-0.682164	-0.228225	-0.154168	-0.768045	-0.149809	-0.331488	-0.58922	-0.94094	-0.958356	-0.313207	-0.0489593	-0.0105034	-0.276939	0.0425703	0.00972208	-0.0990845	-0.0470705	-0.368312	-0.178457	-0.260525	-0.0252528	-0.0519165	-0.219708	0.0388455	-0.112514	-0.278654	0.376984	-0.183837	-0.0570086	-0.152096	-0.103799	-0.152961	0.105471	0.0885686	-0.293	-0.295078	-0.0757626	-0.435075	-0.256104	-0.26198	-0.444886	-0.233234	-0.107757	-0.0313172	0.00391353	0.152065	0.120085	0.0406257	-0.0273218	-0.00153318	-0.102317	-0.350281	-0.266266	-0.262972	-0.0356823	0.0340047	0.0262297	0.212429	0.0297079	0.00160179	-0.214397	-0.0645546	-0.00803431	0.010893	-0.207651	-0.136911	0.170897	-0.0729834	-0.233483	0.100387	-0.0525498	-0.0162782	-0.141954	-0.140078	0.0424679	-0.153614	-0.452534	-0.113578	-0.0757889	-0.000633018	-0.0481707	-0.463638	-0.080077	-0.278475	-0.36946	-0.200087	-0.505375	-0.345621	0.0424652	-0.0933765	-0.125998	0.094038	-0.240231	-0.0768325	0.155146	-0.167184	0.375513	-0.0854381	-0.0106613	-0.157522	-0.0932486	-0.170138	0.298173	-0.289832	-0.00452103	-0.17379	-0.135368	-0.413984	-0.550315	-0.638916	0.118299	-0.00967824	-0.0698221	0.154156	-0.189684	-0.166277	0.11256	-0.417931	-0.426162	-0.278218	-0.19272	-0.306376	-0.322825	-0.145837	-0.322311	0.16237	0.0877537	-0.153794	-0.290679	-0.177272	-0.11738	-0.271479	-0.0460307	-0.14583	-0.680291	-0.109945	-0.305465	-0.495913	-0.575808	-0.682164	-0.228225	-0.154168	-0.768045	-0.149809	-0.331488	-0.58922	-0.94094	-0.958356	-0.313207	-0.0489593	-0.286921	-0.0619366	0.0163408	-0.289408	-0.289408	0.0138271	-0.0249667	0.0138271	-0.0249667	-0.129826	0.0140525	-0.0830212	-0.122253	0.439807	0.286947	0.216983	0.429491	0.212617	1	0.22053	0.216999	0.427937	0.337548	0.212617	1	-0.283259	0.22053	0.337548	0.212617	0.283953	0.465919	0.480905	0.476464	0.133266	0.815369	1	0.481069	-0.283328	0.220561	0.192033	0.185965	0.468241	0.226699	0.267936	0.278268	0.225702	0.230097	0.438684	0.253183	0.401926	0.735528	0.815369	1	0.0830027	0.0619853	-0.444239	-0.0973376	-0.0346028	-0.444239	-0.0972905	0.0888152	-0.0346028	-0.386074	0.0888152	-0.0346028	-0.381344	0.0402019	0.182628	0.15749	-0.140427	0.190623	-0.117158	-0.386131	-0.247857	-0.204467	-0.102882	0.297381	-0.136892	-0.132461	-0.0109138	-0.00300311	-0.104654	-0.391308	0.232485	-0.11238	0.00777186	-0.0163288	-0.255382	-0.0845795	0.831033	-0.255225	-0.0856	0.831033	-0.165684	-0.0168388	-0.279403	0.586852	0.831033	-0.121421	-0.186762	-0.134741	-0.113432	-0.145596	-0.278322	0.586852	0.831033	-0.289436	-0.289436	0.0137761	-0.0250426	0.0137761	-0.0250426	-0.129847	0.0140023	-0.0830406	-0.122302	0.22103	0.434346	0.215721	0.999488	0.222209	0.221047	0.432876	0.340317	0.215721	0.999488	-0.281112	0.222209	0.340317	0.215721	0.288709	0.468439	0.484133	0.480798	0.13629	0.814588	0.999488	0.484221	-0.281182	0.222229	0.196073	0.189231	0.470919	0.230656	0.272235	0.280904	0.228505	0.2349	0.441044	0.256713	0.406104	0.735939	0.814588	0.999488	0.0927056	-0.22103	0.0916191	-0.211911	0.149615	-0.212027	0.0160518	-0.434346	-0.0926598	-0.382697	-0.392043	0.0419417	0.184541	0.196654	-0.136976	0.192317	-0.114848	-0.382769	-0.247258	-0.203546	-0.100164	0.301186	-0.128402	-0.12857	-0.00815433	0.00126313	-0.102343	-0.394777	0.244116	-0.113077	0.0141998	-0.215721	0.0957426	-0.216153	0.0957426	-0.216202	-0.115415	-0.0361344	-0.0250825	-0.132092	-0.0774244	-0.132151	-0.999488	-0.926135	-0.913767	-0.906235	-0.785541	-0.908667	-0.472278	-0.77992	-0.92614	-0.704514	-0.883435	-0.750198	-0.669284	-0.821286	-0.831541	-0.622122	-0.645553	-0.837188	-0.472278	0.222209	0.221047	0.432876	0.340317	0.215721	0.999488	-0.281112	0.222209	0.340317	0.215721	0.288709	0.468439	0.484133	0.480798	0.13629	0.814588	0.999488	0.484221	-0.281182	0.222229	0.196073	0.189231	0.470919	0.230656	0.272235	0.280904	0.228505	0.2349	0.441044	0.256713	0.406104	0.735939	0.814588	0.999488	-0.0175066	-0.0175066	-0.144002	-0.109214	-0.0758126	0.0915746	-0.21203	0.149476	-0.212147	0.0159365	-0.381613	-0.38869	0.0431137	0.185355	0.200763	-0.136026	0.193116	-0.113744	-0.381688	-0.245428	-0.202162	-0.0993094	0.302245	-0.12678	-0.126704	-0.00674741	0.00218866	-0.101211	-0.393997	0.245214	-0.111472	0.0169013	-0.0957426	-0.321076	0.0175066	-0.0957426	-0.321099	0.0176164	-0.220732	-0.166593	-0.130865	0.474699	-0.216153	0.0957426	-0.216202	-0.115415	-0.0361344	-0.0250825	-0.132092	-0.0774244	-0.132151	-0.926135	-0.913767	-0.906235	-0.785541	-0.908667	-0.472278	-0.77992	-0.92614	-0.704514	-0.883435	-0.750198	-0.669284	-0.821286	-0.831541	-0.622122	-0.645553	-0.837188	-0.472278	0.321076	0.216153	0.405085	0.492491	0.138866	0.728136	0.926135	0.489158	0.328628	0.419416	0.220442	0.24148	0.655013	0.61921	0.728136	0.926135	-0.0175066	-0.144002	-0.109214	-0.0758126	-0.0957426	-0.321099	0.0176164	-0.220732	-0.166593	-0.130865	0.474699	-0.216202	-0.115415	-0.0361344	-0.0250825	0.135867	0.242091	0.722353	0.913767	0.248649	-0.0109771	0.157153	-0.0842469	-0.0664442	0.0716617	-0.032018	0.00632233	0.106077	0.452548	-0.00762975	-0.336452	0.0275205	0.596931	0.245027	0.601062	0.722353	0.913767	0.19016	-0.184378	0.667331	0.906235	0.197831	-0.405226	0.0773369	-0.16144	0.313003	-0.113092	0.362169	-0.288455	-0.26774	0.530359	0.412385	0.667331	0.906235	0.512791	0.785541	-0.492486	-0.0852039	0.135355	0.1459	-0.270148	-0.326786	0.386951	0.182168	0.512791	0.785541	0.699715	0.908667	0.314665	0.219578	-0.346291	-0.0891882	0.347789	0.195262	0.55854	0.53096	0.699715	0.908667	-0.138956	0.0704253	0.144433	0.472278	-0.50202	-0.728146	-0.45887	-0.697903	-0.457571	-0.422633	-0.535884	-0.659724	-0.38419	-0.26477	-0.542087	0.472278	-0.77992	-0.92614	-0.704514	-0.883435	-0.750198	-0.669284	-0.821286	-0.831541	-0.622122	-0.645553	-0.837188	-0.472278	-0.489168	-0.0929022	0.123671	0.131165	-0.274975	-0.332055	0.373125	0.16885	0.50202	0.77992	0.109167	-0.0347061	-0.0280014	-0.016429	0.0319307	0.10054	0.0260919	0.328725	0.419467	0.2205	0.241618	0.655019	0.619216	0.728146	0.92614	0.164654	-0.147176	0.346933	0.45887	0.704514	-0.0758208	-0.0175904	0.00274873	0.0544886	0.132846	0.0733108	0.697903	0.883435	0.0545565	0.139064	-0.195173	0.0765136	0.195353	-0.0387987	-0.461873	0.277528	0.0258158	0.457571	0.750198	0.0688774	0.051478	0.0129146	0.269333	0.117907	0.422633	0.669284	0.0915966	0.0202822	0.0342694	-0.311979	-0.0786924	-0.0649805	-0.414653	-0.455539	0.353498	0.0978594	0.535884	0.821286	0.574562	0.545625	0.659724	0.831541	0.242598	0.105683	0.38419	0.622122	-0.307147	0.26477	0.645553	0.542087	0.837188	0.472278
P_Bacteroidetes|G_Alistipes_RA	-0.0526667	0.191216	0.334574	-0.38691	-0.380851	0.399177	-0.316843	-0.477091	-0.300528	-0.176632	0.213742	-0.0598269	-0.186807	-0.372211	-0.11591	-0.217522	-0.0932416	-0.274077	-0.331317	-0.300376	-0.328142	-0.212446	-0.358757	-0.176685	-0.180123	-0.0537675	0.049215	0.210376	0.0104147	-0.0598269	-0.0962136	-0.190153	0.0471732	0.0311852	0.0281251	-0.195801	-0.191521	-0.384484	0.0781251	-0.137524	-0.15606	-0.274077	-0.327785	-0.300529	-0.328142	-0.212446	-0.358757	-0.186956	-0.312348	-0.382683	-0.463685	-0.145928	0.00669814	-0.0580965	0.210376	-0.0991559	0.0104385	-0.0598269	-0.0931671	-0.225852	-0.128293	-0.167344	-0.201332	-0.0624143	-0.0321371	0.0471732	0.0563761	-0.191521	-0.384484	-0.137524	0.145023	-0.147132	-0.180432	-0.0401382	0.0781251	-0.274077	-0.327785	-0.300529	-0.195801	-0.209798	-0.153025	-0.0580586	-0.328142	-0.212446	-0.358757	-0.186956	-0.312348	-0.382683	-0.463685	-0.145928	0.00669814	0.00695577	0.0118262	-0.0516229	0.0409449	-0.0991559	-0.0515497	0.0684788	-0.255158	-0.225852	-0.144981	-0.122409	-0.149563	-0.18347	-0.0624143	-0.0321371	0.141231	0.0471732	-0.144894	0.169537	0.0252054	-0.191521	-0.384484	-0.137524	-0.249182	0.145023	-0.0927252	-0.0111952	0.0231085	0.0113443	-0.318841	0.0554604	0.433714	-0.147132	-0.197077	-0.078446	-0.850102	-0.276616	0.059896	-0.0598269	-0.00113402	-0.274077	0.0844612	0.0822978	0.109543	-0.327785	-0.300529	-0.195801	-0.209798	-0.153025	-0.0580586	-0.328142	-0.212446	-0.358757	0.0116833	0.0288786	-0.455777	-0.215797	-0.186956	-0.312348	-0.382683	-0.463685	-0.145928	0.00669814	-0.0464987	-0.0535219	0.0760394	-0.0408957	-0.238797	-0.0752664	-0.327785	-0.300529	-0.872848	0.114728	0.168265	-0.133061	-0.0128351	-0.156803	-0.187533	0.041084	-0.224273	-0.33779	-0.37924	-0.0993951	-0.158523	0.0174589	0.0819773	-0.201077	-0.00371415	0.124306	-0.147132	-0.159588	-0.18991	-0.315715	-0.0404966	0.0664306	0.0513546	0.0200505	-0.0205789	-0.00464507	-0.0279986	-0.0675189	-0.0882024	-0.257051	-0.141272	-0.144981	-0.0733512	-0.0203706	0.0559478	-0.0118068	0.021972	-0.074069	0.0499291	-0.052825	-0.0757613	-0.0622433	-0.00538742	-0.24658	-0.120373	-0.0603901	-0.0518796	-0.0534972	-0.00237406	-0.0318401	0.140551	-0.0478263	0.0964995	-0.122088	0.0654643	-0.196163	-0.0293135	-0.00988666	0.0262576	-0.0396733	-0.191407	0.117597	-0.167669	-0.137524	-0.0482055	-0.49641	-0.225438	-0.170246	0.0814261	-0.120872	-0.0462917	-0.0818648	-0.00546439	0.00395735	0.0810517	0.478692	-0.0766969	-0.142072	-0.0128562	0.0193967	0.00210013	0.270197	-0.229091	0.0296425	0.0386228	-0.0582882	-0.305002	-0.469066	-0.522955	0.0701175	-0.267773	0.0427399	0.0356533	0.0106359	-0.0345195	0.123643	-0.195801	-0.209798	-0.153025	-0.0580586	-0.180426	-0.201979	-0.103685	-0.209246	0.0202072	-0.0504408	0.0387677	-0.0862085	-0.0621625	0.0584811	-0.204714	-0.0745278	-0.164099	-0.467356	-0.0598269	-0.282848	-0.328142	-0.212446	-0.358757	0.0116833	0.0288786	-0.455777	-0.215797	-0.186956	-0.312348	-0.382683	-0.463685	-0.145928	0.00669814	-0.220452	-0.152705	-0.0569232	-0.219382	-0.219382	-0.0233236	0.0128492	-0.0233236	0.0128492	-0.123567	-0.0228689	-0.15479	-0.151405	0.195664	0.220481	0.0949054	0.193985	0.0472317	0.481069	0.141647	0.0948633	0.192956	0.26603	0.0472317	0.481069	-0.12561	0.141647	0.26603	0.0472317	0.0656446	0.461887	0.984001	0.286447	0.0950374	0.471338	0.481069	1	-0.125815	0.141914	0.101127	0.0576253	0.195334	0.119095	0.121328	0.137602	0.103596	0.286666	0.271082	0.0845043	0.121544	0.461993	0.471338	0.481069	0.0584568	0.152769	-0.192838	-0.0365558	-0.0806233	-0.192838	-0.0365668	0.195533	-0.0806233	-0.0359978	0.195533	-0.0806233	-0.34885	0.250714	0.775232	0.26962	-0.0222312	0.799958	-0.0182899	-0.0361017	-0.0718032	-0.142326	-0.000309244	0.11832	-0.0341599	-0.0426102	0.0136733	0.00535588	0.132348	-0.323005	0.213621	-0.0839018	-0.118423	0.0569389	-0.141707	-0.0574697	0.403019	-0.141578	-0.058097	0.403019	-0.136895	0.16436	-0.128347	0.360622	0.403019	-0.048196	-0.0885078	-0.0611276	-0.0644406	0.0593265	-0.224148	0.360622	0.403019	-0.21941	-0.21941	-0.0233813	0.0127751	-0.0233813	0.0127751	-0.123596	-0.0229269	-0.15482	-0.151456	0.093208	0.191869	0.046214	0.479223	0.14085	0.0931659	0.190858	0.26468	0.046214	0.479223	-0.128124	0.14085	0.26468	0.046214	0.0639239	0.45927	0.983093	0.284138	0.0933243	0.46917	0.479223	0.998824	-0.128327	0.141096	0.100293	0.0563309	0.194704	0.117717	0.120222	0.137064	0.103078	0.28495	0.269341	0.0836095	0.11966	0.458402	0.46917	0.479223	0.0355603	-0.093208	0.0349321	0.034767	0.263362	0.0346386	0.163937	-0.191869	-0.0355622	-0.0343892	-0.373954	0.248072	0.773985	0.290957	-0.02123	0.798138	-0.020127	-0.0345274	-0.0789151	-0.147348	-0.00155143	0.118035	-0.0335693	-0.0467163	0.0117334	0.00420792	0.130837	-0.329865	0.217946	-0.0931235	-0.12389	-0.046214	0.198945	0.0293865	0.198945	0.0293064	0.0134669	0.0614105	0.0217246	0.0580449	-0.0629339	0.0579641	-0.479223	-0.368062	-0.469269	-0.327347	0.089337	-0.408149	-0.107326	0.109917	-0.368112	-0.135462	-0.415296	-0.288651	-0.351266	-0.241788	-0.46443	-0.241973	-0.13242	-0.333542	-0.107326	0.14085	0.0931659	0.190858	0.26468	0.046214	0.479223	-0.128124	0.14085	0.26468	0.046214	0.0639239	0.45927	0.983093	0.284138	0.0933243	0.46917	0.479223	0.998824	-0.128327	0.141096	0.100293	0.0563309	0.194704	0.117717	0.120222	0.137064	0.103078	0.28495	0.269341	0.0836095	0.11966	0.458402	0.46917	0.479223	0.0201022	0.0201022	-0.161203	-0.0730191	-0.0976575	0.0349353	0.0346312	0.263192	0.034504	0.163826	-0.0337098	-0.372517	0.248678	0.774255	0.293205	-0.0206848	0.798372	-0.0194806	-0.0338473	-0.0778107	-0.146526	-0.00113879	0.118677	-0.0325365	-0.0454441	0.0124874	0.00477961	0.131498	-0.329432	0.218536	-0.0922554	-0.122187	-0.198945	-0.123494	-0.0201022	-0.198945	-0.12355	-0.0197966	-0.213912	-0.203923	-0.216232	0.321413	0.0293865	0.198945	0.0293064	0.0134669	0.0614105	0.0217246	0.0580449	-0.0629339	0.0579641	-0.368062	-0.469269	-0.327347	0.089337	-0.408149	-0.107326	0.109917	-0.368112	-0.135462	-0.415296	-0.288651	-0.351266	-0.241788	-0.46443	-0.241973	-0.13242	-0.333542	-0.107326	0.123494	-0.0293865	0.237575	0.817122	-0.0319772	0.33374	0.368062	0.827237	0.365316	0.0755755	-0.00725044	0.120353	0.37137	0.271031	0.33374	0.368062	0.0201022	-0.161203	-0.0730191	-0.0976575	-0.198945	-0.12355	-0.0197966	-0.213912	-0.203923	-0.216232	0.321413	0.0293064	0.0134669	0.0614105	0.0217246	0.317729	0.782276	0.460884	0.469269	0.804704	0.0815606	0.386353	0.0981421	-0.0120614	0.0317575	0.0693334	0.104738	0.120356	0.470657	0.207764	-0.261638	0.0473974	0.511736	0.0956853	0.458636	0.460884	0.469269	0.733371	-0.222239	0.269776	0.327347	0.759356	-0.237756	0.248986	-0.240236	0.0841361	-0.212542	0.225468	-0.215515	-0.358717	0.308325	0.104231	0.269776	0.327347	-0.195359	-0.089337	-0.817124	-0.337343	-0.446297	-0.471805	-0.699207	-0.715207	-0.239331	-0.519298	-0.195359	-0.089337	0.392439	0.408149	0.211188	0.0201034	-0.297008	-0.0989991	0.367007	0.14356	0.444791	0.337651	0.392439	0.408149	0.03184	0.13707	0.161579	0.107326	0.221661	-0.333808	-0.0671877	-0.393394	-0.237674	-0.30844	-0.16068	-0.449217	-0.191301	-0.0153898	-0.272264	0.107326	0.109917	-0.368112	-0.135462	-0.415296	-0.288651	-0.351266	-0.241788	-0.46443	-0.241973	-0.13242	-0.333542	-0.107326	-0.827259	-0.356696	-0.471782	-0.508958	-0.718318	-0.732932	-0.271673	-0.552983	-0.221661	-0.109917	0.0732265	-0.0374176	-0.0736936	0.0146343	0.00152936	0.0258304	-0.0517733	0.365419	0.0756446	-0.00715213	0.12054	0.371421	0.271107	0.333808	0.368112	-0.0556787	-0.274207	0.0615723	0.0671877	0.135462	-0.0978808	-0.0767842	0.0336464	0.0235916	0.0542443	-0.0332354	0.393394	0.415296	0.0843422	0.104999	-0.172526	0.0407495	0.0650464	0.0972353	-0.364282	0.245631	0.0025641	0.237674	0.288651	0.0297875	-0.0492753	0.101246	0.329763	0.185274	0.30844	0.351266	0.0348333	-0.036728	0.02167	-0.271431	-0.0787463	-0.0534543	-0.257191	-0.444032	0.188638	-0.125023	0.16068	0.241788	0.486256	0.432746	0.449217	0.46443	0.212688	0.0509833	0.191301	0.241973	-0.328548	0.0153898	0.13242	0.272264	0.333542	0.107326
P_Bacteroidetes|G_Bacteroides_RA	-0.452228	-0.282084	0.579525	0.23233	0.534733	0.349445	0.455473	0.434046	0.43845	-0.0276609	-0.048662	0.0336373	0.32795	0.0898682	-0.0274612	0.222779	0.0749896	0.119077	0.131945	0.0105642	0.276695	0.215875	0.324757	-0.027709	-0.0132759	-0.0675906	-0.056125	-0.059686	-0.0454137	0.0336373	-0.108855	0.150147	0.101229	0.077534	0.0793559	0.211215	0.320451	0.0809681	0.236733	0.174982	0.227296	0.119077	0.0626034	0.0505106	0.276695	0.215875	0.324757	0.202654	0.237601	0.19969	0.289501	0.189389	0.0467077	0.0171232	-0.059686	-0.0584015	-0.0455063	0.0336373	-0.111908	0.0842546	0.104531	0.0512803	0.0976305	0.0310497	0.0418742	0.101229	-0.0612567	0.320451	0.0809681	0.174982	0.0730242	0.224175	-0.029371	-0.097126	0.236733	0.119077	0.0626034	0.0505106	0.211215	0.242448	0.0242048	0.149045	0.276695	0.215875	0.324757	0.202654	0.237601	0.19969	0.289501	0.189389	0.0467077	0.135407	0.140135	0.0111068	-0.769906	-0.0584015	0.197465	0.105586	0.211485	0.0842546	0.172029	0.0913017	0.0470134	0.0899702	0.0310497	0.0418742	-0.0603778	0.101229	-0.0225555	-0.178471	0.0851514	0.320451	0.0809681	0.174982	0.204827	0.0730242	0.208047	0.0821675	0.137582	0.152226	0.0980356	0.469297	0.702077	0.224175	-0.0511741	-0.124107	0.0352445	-0.0494491	-0.101794	0.0336373	-0.0981515	0.119077	0.0672596	0.135944	0.130158	0.0626034	0.0505106	0.211215	0.242448	0.0242048	0.149045	0.276695	0.215875	0.324757	0.260169	0.176069	0.36868	0.020289	0.202654	0.237601	0.19969	0.289501	0.189389	0.0467077	0.0216776	0.117387	0.135567	0.0145938	-0.114596	-0.0504994	0.0626034	0.0505106	0.052121	0.260155	0.331149	0.0240916	-0.19822	0.0299986	0.117372	-0.769934	0.0652579	-0.0925579	-0.0257437	-0.0584402	0.00464014	-0.201191	-0.0945061	0.197603	0.274336	0.289874	0.224175	0.118619	0.0773694	0.196362	0.192059	0.106008	-0.0510932	-0.0827289	-0.172797	-0.180573	-0.22991	0.0560462	-0.0549399	-0.111023	0.221621	0.172029	0.238864	0.0196574	0.208085	0.0664226	-0.213576	-0.0485337	0.00505465	0.271268	0.0453206	0.033652	-0.168308	0.0662182	0.132472	-0.211642	-0.171065	0.197624	-0.0948507	0.0354502	0.0729616	0.0215136	0.379495	-0.118812	0.237514	0.260835	0.0540453	0.104578	0.0873706	0.00923648	0.317789	0.278756	0.238969	0.174982	0.26273	0.251545	0.196893	-0.043853	0.280644	-0.0130925	-0.212759	0.212256	0.0742155	0.0674761	0.570161	0.723472	0.0754394	-0.0506079	0.124892	0.128823	0.167906	-0.182583	0.0208032	-0.0586148	0.296746	0.208617	0.231682	0.224839	0.301585	-0.106206	-0.0944384	0.176557	-0.151072	0.14946	0.109649	-0.0506642	0.211215	0.242448	0.0242048	0.149045	0.174298	0.210752	0.0588542	0.191672	-0.166147	-0.0684933	-0.000177955	0.324784	0.197138	0.241314	-0.0306889	-0.123573	-0.0306805	0.328262	0.0336373	0.0859962	0.276695	0.215875	0.324757	0.260169	0.176069	0.36868	0.020289	0.202654	0.237601	0.19969	0.289501	0.189389	0.0467077	0.00380348	-0.0217057	-0.0590378	0.0079529	0.0079529	0.10413	-0.103303	0.10413	-0.103303	0.1444	0.104284	0.00991242	-0.0764238	-0.0310402	-0.00376136	0.0183928	-0.00912005	-0.103057	-0.283328	0.0350162	0.0184625	-0.00811077	-0.0910493	-0.103057	-0.283328	0.999993	0.0350162	-0.0910493	-0.103057	0.0435323	-0.208812	-0.111796	-0.0315678	0.0771041	-0.342598	-0.283328	-0.125815	1	0.0351203	0.104419	0.0351154	-0.193764	-0.0669865	0.0683541	0.0845759	-0.0539261	-0.0253111	-0.0555733	0.00746392	-0.0391387	-0.279783	-0.342598	-0.283328	-0.0760657	0.0217825	0.0400013	0.0224051	-0.108954	0.0400013	0.0224861	-0.0961306	-0.108954	0.681932	-0.0961306	-0.108954	0.201338	-0.0873344	-0.0233814	0.0413787	0.0756177	-0.0403421	0.196659	0.681966	0.208563	0.0845932	0.230009	-0.243081	-0.0910971	0.165169	0.172337	-0.0523142	0.034245	0.178416	-0.0289721	0.0521985	-0.0261411	0.0590633	0.134067	0.0895182	-0.233885	0.134337	0.0900125	-0.233885	0.119914	-0.0135795	0.173239	-0.279759	-0.233885	0.172467	0.156681	0.0191844	0.113501	0.0866749	0.152417	-0.279759	-0.233885	0.00791061	0.00791061	0.104057	-0.103391	0.104057	-0.103391	0.144348	0.104212	0.00987149	-0.0764855	0.0112614	-0.0174446	-0.107516	-0.285674	0.0322725	0.0113309	-0.0164389	-0.0959821	-0.107516	-0.285674	0.998415	0.0322725	-0.0959821	-0.107516	0.0363888	-0.214875	-0.117216	-0.0394507	0.071246	-0.344645	-0.285674	-0.131178	0.99842	0.0323766	0.0985928	0.0303135	-0.19741	-0.0725799	0.0627376	0.0804287	-0.0574744	-0.0328168	-0.0606781	0.00230024	-0.0462694	-0.284186	-0.344645	-0.285674	-0.00681176	-0.0112614	-0.00624005	0.549312	-0.0988869	0.549389	0.00677836	0.0174446	0.0068889	0.670283	0.141593	-0.103628	-0.0343034	-0.020117	0.0624036	-0.0512224	0.182998	0.670318	0.178476	0.0604558	0.218119	-0.260178	-0.114189	0.134432	0.150271	-0.068763	0.0183022	0.162122	-0.0487236	0.0259575	-0.0661282	0.107516	0.0137826	0.504548	0.0137826	0.504562	0.338801	0.0401011	0.114437	0.586348	0.0494142	0.586383	0.285674	0.552739	0.302379	0.243638	0.286633	0.298437	-0.0390788	0.275896	0.552744	0.265381	0.314284	0.204266	0.123926	0.188691	0.274757	0.168173	0.0915225	0.179608	-0.0390788	0.0322725	0.0113309	-0.0164389	-0.0959821	-0.107516	-0.285674	0.998415	0.0322725	-0.0959821	-0.107516	0.0363888	-0.214875	-0.117216	-0.0394507	0.071246	-0.344645	-0.285674	-0.131178	0.99842	0.0323766	0.0985928	0.0303135	-0.19741	-0.0725799	0.0627376	0.0804287	-0.0574744	-0.0328168	-0.0606781	0.00230024	-0.0462694	-0.284186	-0.344645	-0.285674	-0.104853	-0.104853	-0.138003	0.0614994	-0.0303711	-0.00631633	0.549076	-0.0991454	0.549156	0.00655762	0.669904	0.139894	-0.104162	-0.0347199	-0.0220536	0.0619098	-0.0516479	0.182617	0.669933	0.177642	0.0596832	0.217738	-0.260625	-0.114989	0.133768	0.149621	-0.0692457	0.0176677	0.161595	-0.0492706	0.0253821	-0.0676314	-0.0137826	0.558257	0.104853	-0.0137826	0.558271	0.104942	0.197822	0.0251047	0.108081	-0.217897	0.504548	0.0137826	0.504562	0.338801	0.0401011	0.114437	0.586348	0.0494142	0.586383	0.552739	0.302379	0.243638	0.286633	0.298437	-0.0390788	0.275896	0.552744	0.265381	0.314284	0.204266	0.123926	0.188691	0.274757	0.168173	0.0915225	0.179608	-0.0390788	-0.558257	-0.504548	-0.7941	-0.565149	-0.466192	-0.634819	-0.552739	-0.568575	-0.414594	-0.574576	-0.58226	-0.656956	-0.63236	-0.709465	-0.634819	-0.552739	-0.104853	-0.138003	0.0614994	-0.0303711	-0.0137826	0.558271	0.104942	0.197822	0.0251047	0.108081	-0.217897	0.504562	0.338801	0.0401011	0.114437	-0.130391	-0.0547417	-0.374901	-0.302379	-0.0703842	0.140296	-0.013664	0.109672	0.00847379	-0.0346606	0.193788	-0.162236	0.101594	-0.264669	-0.0156071	0.147003	-0.0198757	-0.312749	-0.15967	-0.33486	-0.374901	-0.302379	0.0715798	0.147553	-0.308339	-0.243638	0.0487751	0.794142	0.106539	0.174505	-0.113311	0.0167765	-0.171289	0.208912	0.155015	-0.231575	-0.189798	-0.308339	-0.243638	-0.33103	-0.286633	0.565146	0.0455237	-0.128611	-0.194468	0.0182611	0.0843752	-0.283398	-0.189097	-0.33103	-0.286633	-0.38603	-0.298437	-0.187906	-0.236275	0.197608	0.151101	-0.246721	-0.0491551	-0.322369	-0.353732	-0.38603	-0.298437	0.466261	-0.0561095	0.137725	0.0390788	0.315834	0.634806	0.299877	0.389763	0.242318	0.167622	0.243487	0.322052	0.230144	0.129599	0.241909	0.0390788	0.275896	0.552744	0.265381	0.314284	0.204266	0.123926	0.188691	0.274757	0.168173	0.0915225	0.179608	-0.0390788	0.568547	0.0601312	-0.113794	-0.172647	0.0367731	0.0964609	-0.264548	-0.169616	-0.315834	-0.275896	-0.0610627	-0.0938212	-0.132377	0.0895465	-0.229335	-0.0801629	-0.143825	-0.414653	-0.574578	-0.582283	-0.656984	-0.632345	-0.709458	-0.634806	-0.552744	-0.187095	-0.0367141	-0.241572	-0.299877	-0.265381	-0.0305582	-0.063764	0.154543	-0.236716	0.0415703	-0.102882	-0.389763	-0.314284	-0.135011	0.0720823	0.0911713	-0.031192	-0.0948622	-0.00963728	0.216609	-0.160512	-0.0413349	-0.242318	-0.204266	-0.0571573	-0.220101	0.10513	-0.0886168	-0.00453667	-0.167622	-0.123926	0.194699	0.11767	0.0780642	0.0938451	-0.100787	0.0861473	0.221274	0.236173	-0.145508	-0.0463705	-0.243487	-0.188691	-0.282299	-0.274676	-0.322052	-0.274757	-0.165738	-0.138257	-0.230144	-0.168173	0.133475	-0.129599	-0.0915225	-0.241909	-0.179608	0.0390788
P_Bacteroidetes|G_Bifidobacterium_RA	-0.0362814	0.0453024	0.0999044	-0.0838949	-0.0351867	-0.166557	-0.0778074	-0.203766	-0.0676858	-0.836452	0.494381	-0.0177779	-0.0330661	-0.203604	-0.362848	-0.00087517	0.170614	-0.049154	-0.0520899	-0.061946	-0.00336518	-0.0394305	-0.0272017	-0.836464	0.0423222	0.138656	-0.169754	0.489195	0.133665	-0.0177779	-0.295537	0.0942579	-0.0984949	-0.0425287	0.039022	0.00584888	-0.037421	-0.225757	-0.118986	-0.0105309	-0.0466002	-0.049154	-0.0544292	-0.0619441	-0.00336518	-0.0394305	-0.0272017	-0.0354445	-0.0250059	-0.113679	-0.0967612	0.0731993	-0.0250695	-0.114857	0.489195	-0.958839	0.133601	-0.0177779	-0.295381	-0.326179	0.00133963	0.101996	0.0800499	-0.0152577	0.0437699	-0.0984949	-0.167714	-0.037421	-0.225757	-0.0105309	-0.0350118	-0.0509617	0.0470614	0.14123	-0.118986	-0.049154	-0.0544292	-0.0619441	0.00584888	-0.0782852	-0.0485743	0.0604645	-0.00336518	-0.0394305	-0.0272017	-0.0354445	-0.0250059	-0.113679	-0.0967612	0.0731993	-0.0250695	0.0699016	0.0872539	-0.104604	0.257337	-0.958839	-0.102059	-0.0337927	-0.0124078	-0.326179	-0.0884349	-0.0324758	0.116098	0.0643962	-0.0152577	0.0437699	0.00503135	-0.0984949	-0.0072356	-0.129847	-0.104725	-0.037421	-0.225757	-0.0105309	-0.0334959	-0.0350118	0.0966697	-0.183433	-0.174957	-0.2381	0.221292	0.0273794	0.257353	-0.0509617	0.0503927	0.150431	0.0849731	-0.253427	-0.131346	-0.0177779	0.134388	-0.049154	-0.174714	-0.124756	-0.200438	-0.0544292	-0.0619441	0.00584888	-0.0782852	-0.0485743	0.0604645	-0.00336518	-0.0394305	-0.0272017	-0.0113475	-0.0384748	-0.0905251	0.0699136	-0.0354445	-0.0250059	-0.113679	-0.0967612	0.0731993	-0.0250695	0.0600215	-0.0118849	-0.0860898	-0.106066	-0.0843067	0.0881005	-0.0544292	-0.0619441	0.07883	-0.0307701	0.0638542	-0.0283893	-0.244537	0.072883	-0.0353311	0.257278	-0.0224311	0.12133	0.0761583	-0.95877	-0.0386298	-0.131619	-0.0911231	0.0476625	0.017994	-0.017733	-0.0509617	0.00249549	-0.0826143	0.0120468	-0.0999905	-0.0285018	0.219017	0.0364034	0.0381266	0.050085	-0.0804018	-0.34427	-0.0123983	0.0344796	-0.202941	-0.0884349	0.0287441	-0.168194	-0.074415	-0.216918	0.021391	0.0593105	-0.0103681	-0.0352263	-0.0344599	0.049868	-0.198378	-0.119495	-0.0693577	-0.00399917	-0.196111	-0.124596	-0.149455	-0.184074	-0.0381252	-0.0795709	-0.00724789	0.113864	-0.00906237	0.0209685	-0.151761	-0.0473891	-0.101775	-0.0494965	-0.0453749	-0.0627861	-0.0325569	-0.0105309	-0.177369	0.0098768	-0.0322623	0.170567	0.0693438	0.00798203	0.124021	0.0950382	0.107307	0.162702	0.0429428	0.241388	0.0101682	0.0810701	-0.200155	-0.212718	-0.270399	-0.0888112	-0.175176	-0.0456089	-0.0569466	-0.0287884	-0.00846696	-0.0957099	-0.077632	-0.128531	-0.0193045	-0.0569521	0.180506	-0.101748	-0.119144	-0.0557289	0.00584888	-0.0782852	-0.0485743	0.0604645	0.0346949	-0.102046	-0.116726	-0.14256	0.0706144	0.0546922	-0.0102961	0.0624092	0.109876	0.0104989	0.040548	0.116287	0.0185817	-0.0740371	-0.0177779	-0.0859972	-0.00336518	-0.0394305	-0.0272017	-0.0113475	-0.0384748	-0.0905251	0.0699136	-0.0354445	-0.0250059	-0.113679	-0.0967612	0.0731993	-0.0250695	-0.859363	-0.777359	-0.641901	-0.858605	-0.858605	0.774024	-0.790604	0.774024	-0.790604	-0.485306	0.774012	-0.71534	-0.646282	0.475158	0.85936	0.13271	0.46275	0.277025	0.220561	0.999962	0.132761	0.462991	0.471314	0.277025	0.220561	0.035088	0.999962	0.471314	0.277025	0.402663	0.110803	0.141116	0.469704	0.105196	0.230869	0.220561	0.141914	0.0351203	1	0.367172	0.339003	0.359778	0.421813	0.421455	0.383806	0.342898	0.123177	0.343373	0.292089	0.34148	0.306381	0.230869	0.220561	-0.226663	0.777383	-0.471993	-0.196061	0.0274558	-0.471993	-0.195997	0.24403	0.0274558	-0.293513	0.24403	0.0274558	-0.11411	-0.28609	-0.138964	0.0676036	-0.190976	-0.131939	0.168829	-0.293515	0.00217325	-0.0244966	0.0213099	0.137214	0.104921	0.0839461	0.108286	0.125163	-0.230559	0.00521957	0.102625	-0.0736427	-0.157433	0.641919	0.049392	0.220707	0.163373	0.0494428	0.220673	0.163373	0.18781	-0.00696366	0.0306572	0.163744	0.163373	0.256521	0.191789	0.233447	0.214889	0.014654	0.161393	0.163744	0.163373	-0.858602	-0.858602	0.774009	-0.790631	0.774009	-0.790631	-0.485311	0.773997	-0.71536	-0.646286	0.130346	0.460173	0.275754	0.219152	0.99956	0.130401	0.460399	0.469548	0.275754	0.219152	0.033475	0.99956	0.469548	0.275754	0.401091	0.108496	0.139988	0.466826	0.103815	0.229211	0.219152	0.140642	0.0335154	0.999597	0.366257	0.338026	0.358507	0.420417	0.420132	0.382755	0.342443	0.121331	0.341792	0.291217	0.339204	0.30349	0.229211	0.219152	0.192449	-0.130346	0.192504	-0.0526918	-0.034914	-0.0527848	-0.00522863	-0.460173	-0.192389	-0.289634	-0.0972662	-0.279338	-0.134412	0.0892068	-0.187355	-0.127199	0.177027	-0.28967	0.0107729	-0.0155078	0.0254992	0.14375	0.115214	0.0951666	0.116334	0.133829	-0.224488	0.0131719	0.111931	-0.0659986	-0.14487	-0.275754	0.14787	-0.198818	0.14787	-0.19883	0.0296533	0.0532154	-0.0623671	-0.223064	0.164302	-0.223084	-0.219152	-0.168116	-0.0666893	-0.191663	-0.14512	-0.0409529	-0.0426929	-0.141064	-0.168086	-0.127521	-0.0465568	-0.11197	0.0357298	-0.125533	-0.0304074	0.0113144	-0.0552905	-0.0755083	-0.0426929	0.99956	0.130401	0.460399	0.469548	0.275754	0.219152	0.033475	0.99956	0.469548	0.275754	0.401091	0.108496	0.139988	0.466826	0.103815	0.229211	0.219152	0.140642	0.0335154	0.999597	0.366257	0.338026	0.358507	0.420417	0.420132	0.382755	0.342443	0.121331	0.341792	0.291217	0.339204	0.30349	0.229211	0.219152	-0.783151	-0.783151	-0.475361	-0.766014	-0.887577	0.192444	-0.0527292	-0.0349035	-0.0528235	-0.00523695	-0.289905	-0.0976233	-0.279323	-0.134413	0.0888887	-0.187337	-0.127188	0.177052	-0.289949	0.0106454	-0.0156774	0.0253933	0.143642	0.115116	0.095155	0.116328	0.133754	-0.224397	0.013084	0.111838	-0.0659431	-0.144775	-0.14787	-0.353938	0.783151	-0.14787	-0.353907	0.783175	-0.223182	-0.145705	-0.251305	-0.148612	-0.198818	0.14787	-0.19883	0.0296533	0.0532154	-0.0623671	-0.223064	0.164302	-0.223084	-0.168116	-0.0666893	-0.191663	-0.14512	-0.0409529	-0.0426929	-0.141064	-0.168086	-0.127521	-0.0465568	-0.11197	0.0357298	-0.125533	-0.0304074	0.0113144	-0.0552905	-0.0755083	-0.0426929	0.353938	0.198818	0.00998862	0.08833	0.0370678	0.167772	0.168116	0.088505	0.0511592	0.254548	0.289419	0.0272468	0.164922	0.194692	0.167772	0.168116	-0.783151	-0.475361	-0.766014	-0.887577	-0.14787	-0.353907	0.783175	-0.223182	-0.145705	-0.251305	-0.148612	-0.19883	0.0296533	0.0532154	-0.0623671	-0.22573	-0.104886	0.0512551	0.0666893	-0.0993269	0.201604	-0.100265	0.0551911	0.0125376	-0.29375	0.0393702	0.150507	0.135302	-0.049614	-0.186208	0.0347545	-0.0349929	0.0354332	-0.102632	0.00965633	0.0512551	0.0666893	0.0807337	0.0215364	0.203015	0.191663	0.0808934	-0.0101107	0.0479313	0.226761	0.132663	0.282034	0.158465	0.0466937	0.182188	0.201171	0.245405	0.203015	0.191663	0.143168	0.14512	-0.0883073	-0.0219039	0.0727382	0.0639219	-0.0466491	0.101708	0.143691	0.142836	0.143168	0.14512	0.0185691	0.0409529	-0.110892	0.113279	0.0638895	0.0712227	-0.130041	0.0811086	-0.00556869	-0.0648118	0.0185691	0.0409529	-0.0371227	0.00631671	0.475804	0.0426929	-0.138318	-0.167765	-0.115836	-0.0302342	-0.090095	0.0680559	-0.126699	-0.00863685	0.0419277	-0.0349848	-0.0588795	0.0426929	-0.141064	-0.168086	-0.127521	-0.0465568	-0.11197	0.0357298	-0.125533	-0.0304074	0.0113144	-0.0552905	-0.0755083	-0.0426929	-0.0885215	-0.0251523	0.0687235	0.0568063	-0.0474119	0.0977264	0.137453	0.13544	0.138318	0.141064	0.766232	-0.164251	-0.158128	-0.0967313	-0.063751	-0.0547573	-0.187991	0.0511884	0.254556	0.28941	0.0273352	0.164896	0.194659	0.167765	0.168086	0.0591313	-0.0205625	0.112975	0.115836	0.127521	-0.887581	-0.0325332	0.0168861	0.0992047	0.0875296	-0.0707386	0.0302342	0.0465568	0.103522	0.107847	0.0223754	-0.0335836	-0.0749762	-0.0115676	0.0632077	0.0739211	0.0706781	0.090095	0.11197	0.23	-0.0602722	-0.0349438	-0.0925906	-0.136835	-0.0680559	-0.0357298	0.00989161	-0.175746	0.0358755	-0.0340579	-0.151859	-0.154108	-0.104347	0.0696352	0.112346	0.104376	0.126699	0.125533	-0.00233783	-0.023154	0.00863685	0.0304074	-0.0625131	-0.101746	-0.0419277	-0.0113144	-0.031198	0.0349848	0.0552905	0.0588795	0.0755083	0.0426929
P_Bacteroidetes|G_Blautia_RA	-0.11484	0.0121349	0.157344	-0.0210284	0.112553	-0.149135	0.00101514	-0.23821	0.0169952	-0.315638	0.772928	-0.0614888	0.0654821	-0.169052	-0.74191	0.0927568	0.181785	0.000958303	0.0122976	0.00787687	0.0234841	0.0343957	0.0383033	-0.315659	-0.0692645	0.0927121	-0.204514	0.76377	0.273216	-0.0614888	-0.683762	0.0566238	-0.246116	0.0767638	0.0678092	0.100914	0.0615038	-0.195006	0.0326122	0.0285986	0.0423508	0.000958303	-0.000626527	0.00571998	0.0234841	0.0343957	0.0383033	0.0665246	0.0352654	-0.00210317	0.019805	-0.0319513	0.0518246	-0.119536	0.76377	-0.183603	0.273223	-0.0614888	-0.683561	-0.308663	0.0234006	0.0575948	0.0574252	0.0554687	0.0399411	-0.246116	-0.205178	0.0615038	-0.195006	0.0285986	0.100636	0.0389453	-0.0594085	0.0931046	0.0326122	0.000958303	-0.000626527	0.00571998	0.100914	-0.0205994	-0.209639	-0.014141	0.0234841	0.0343957	0.0383033	0.0665246	0.0352654	-0.00210317	0.019805	-0.0319513	0.0518246	-0.0196174	0.00783601	-0.115653	0.345185	-0.183603	-0.00603673	-0.0396023	-0.0092804	-0.308663	-0.0373803	0.00184439	0.0618557	0.045762	0.0554687	0.0399411	-0.0279244	-0.246116	-0.0402545	-0.594429	-0.0767997	0.0615038	-0.195006	0.0285986	0.0240431	0.100636	0.0172617	-0.0103536	-0.0564016	-0.0490292	0.336682	0.0472931	0.301857	0.0389453	-0.0507348	0.112449	0.252143	-0.293922	-0.197101	-0.0614888	0.238851	0.000958303	0.0168023	0.0170135	0.0225575	-0.000626527	0.00571998	0.100914	-0.0205994	-0.209639	-0.014141	0.0234841	0.0343957	0.0383033	0.0447533	0.053455	-0.0184306	0.0582275	0.0665246	0.0352654	-0.00210317	0.019805	-0.0319513	0.0518246	-0.0199409	-0.0416013	0.0217246	-0.131961	-0.0632653	-0.00575292	-0.000626527	0.00571998	0.243541	-0.00260749	0.0343411	-0.0671272	-0.347765	0.0350428	0.0592931	0.345204	0.0248043	0.1887	0.154619	-0.183545	-0.00877135	-0.830914	-0.310781	0.0618408	0.0240753	0.0329184	0.0389453	0.0361001	-0.0463592	-0.0315336	-0.00599196	-0.0392134	-0.056896	-0.0990156	-0.201432	-0.208579	-0.27794	-0.282187	0.0107313	0.0909483	-0.184097	-0.0373803	-0.0184671	0.0684174	-0.0722165	-0.407093	-0.0493042	0.00839002	0.00257665	-0.0223415	0.0503168	0.0362583	-0.212777	0.0201189	0.00594787	-0.0278293	-0.357357	-0.0475012	-0.230972	-0.206913	0.10027	-0.167666	1.0744e-05	-0.0293906	0.0135181	0.034488	0.0827241	0.0185713	-0.0732722	-0.125983	0.0615213	-0.00669572	-0.00595153	0.0285986	-0.0549478	0.0705232	0.0184856	0.228121	0.0362221	0.0657421	0.0276733	0.0286681	-0.0280717	4.54156e-05	0.0500297	0.322796	-0.0639001	0.0262527	-0.0502496	-0.201196	-0.155149	-0.137495	-0.196248	-0.428418	-0.0213734	-0.0568945	0.0238602	-0.0233907	-0.00415296	-0.186321	0.00509696	0.0732219	0.226009	0.0593927	0.0153226	0.076711	0.100914	-0.0205994	-0.209639	-0.014141	0.0166525	-0.04868	-0.146844	-0.120466	-0.0282186	-0.0128509	-0.27433	0.0846311	0.167802	0.0139853	-0.0725287	0.128077	0.0349885	-0.0424089	-0.0614888	-0.0362479	0.0234841	0.0343957	0.0383033	0.0447533	0.053455	-0.0184306	0.0582275	0.0665246	0.0352654	-0.00210317	0.019805	-0.0319513	0.0518246	-0.551448	-0.174269	-0.307734	-0.549424	-0.549424	0.0170809	-0.0375714	0.0170809	-0.0375714	0.00972164	0.0170485	-0.1935	-0.0439216	0.789302	0.551463	0.136403	0.792813	0.509706	0.192033	0.367338	0.13637	0.793237	0.578767	0.509706	0.192033	0.104546	0.367338	0.578767	0.509706	0.820979	0.188418	0.100289	0.681474	0.129184	0.264067	0.192033	0.101127	0.104419	0.367172	1	0.651353	0.454873	0.695267	0.597841	0.631718	0.464572	0.22783	0.469152	0.705282	0.686616	0.43102	0.264067	0.192033	-0.31198	0.174312	-0.783312	-0.397314	0.10751	-0.783312	-0.397319	0.144963	0.10751	-0.438403	0.144963	0.10751	0.206352	-0.471192	-0.353464	-0.133293	-0.352922	-0.344546	0.192944	-0.438431	0.609616	0.0890714	0.164271	0.0415969	0.186804	-0.0369741	0.185329	0.0809934	-0.356003	-0.0246695	0.0517698	0.226589	-0.0290647	0.307749	-0.105897	0.315949	0.0699883	-0.105862	0.315934	0.0699883	0.346205	-0.068038	-0.0841796	0.125663	0.0699883	0.334986	0.524844	0.320797	0.24039	-0.0158284	0.206656	0.125663	0.0699883	-0.549438	-0.549438	0.0170598	-0.0376161	0.0170598	-0.0376161	0.00969844	0.0170268	-0.193521	-0.043951	0.132251	0.787892	0.507283	0.189833	0.365908	0.13222	0.788354	0.575773	0.507283	0.189833	0.101916	0.365908	0.575773	0.507283	0.818025	0.184014	0.0980284	0.676794	0.126339	0.261478	0.189833	0.0987251	0.101804	0.365753	0.998443	0.649212	0.452819	0.692858	0.595699	0.629271	0.463659	0.224081	0.466405	0.703119	0.681968	0.42585	0.261478	0.189833	0.404037	-0.132251	0.404087	0.0218463	0.0362847	0.0217241	0.0792129	-0.787892	-0.404036	-0.447132	0.192501	-0.477228	-0.358819	-0.159003	-0.358149	-0.349441	0.188464	-0.447193	0.597732	0.0810555	0.15907	0.0381686	0.17408	-0.0500735	0.18163	0.0784521	-0.36183	-0.029694	0.0500601	0.215318	-0.0448623	-0.507283	0.0137523	-0.340209	0.0137523	-0.340262	0.0939642	0.0176308	0.0292224	-0.156766	-0.0241543	-0.156815	-0.189833	-0.0989676	0.130357	-0.127768	-0.126464	0.086603	0.0510668	-0.125631	-0.0989894	-0.0869754	0.250367	0.0511323	0.117789	-0.0278877	0.0723102	0.106302	0.0268347	0.0536018	0.0510668	0.365908	0.13222	0.788354	0.575773	0.507283	0.189833	0.101916	0.365908	0.575773	0.507283	0.818025	0.184014	0.0980284	0.676794	0.126339	0.261478	0.189833	0.0987251	0.101804	0.365753	0.998443	0.649212	0.452819	0.692858	0.595699	0.629271	0.463659	0.224081	0.466405	0.703119	0.681968	0.42585	0.261478	0.189833	-0.022022	-0.022022	-0.135902	0.0215117	-0.125678	0.404088	0.0218039	0.0362439	0.0216816	0.0792103	-0.447511	0.193128	-0.47716	-0.358736	-0.159406	-0.358167	-0.34937	0.188592	-0.447575	0.598124	0.0809779	0.159005	0.0380752	0.17401	-0.0500683	0.181804	0.0784295	-0.361753	-0.0297333	0.0500257	0.215415	-0.04502	-0.0137523	-0.37972	0.022022	-0.0137523	-0.379715	0.0220064	0.203805	-0.00554342	0.00916756	-0.201611	-0.340209	0.0137523	-0.340262	0.0939642	0.0176308	0.0292224	-0.156766	-0.0241543	-0.156815	-0.0989676	0.130357	-0.127768	-0.126464	0.086603	0.0510668	-0.125631	-0.0989894	-0.0869754	0.250367	0.0511323	0.117789	-0.0278877	0.0723102	0.106302	0.0268347	0.0536018	0.0510668	0.37972	0.340209	-0.00659312	-0.00379265	-0.0178588	0.142234	0.0989676	-0.00492311	0.0166186	0.273867	0.433714	0.0451202	0.152398	0.22366	0.142234	0.0989676	-0.022022	-0.135902	0.0215117	-0.125678	-0.0137523	-0.379715	0.0220064	0.203805	-0.00554342	0.00916756	-0.201611	-0.340262	0.0939642	0.0176308	0.0292224	-0.482347	-0.365672	-0.112138	-0.130357	-0.357381	0.127067	-0.275372	0.534615	-0.00353453	-0.246094	0.112421	0.0989231	0.111912	-0.242244	-0.387862	-0.0944904	0.137182	-0.145729	-0.182106	-0.180439	-0.112138	-0.130357	-0.00082354	-0.0219315	0.195058	0.127768	0.00332791	0.00642603	0.0252376	0.691712	0.250389	0.450487	0.179371	0.108268	0.268875	0.2025	0.314763	0.195058	0.127768	0.19821	0.126464	0.00374073	0.0291055	0.244878	0.183899	0.0454734	0.231548	0.219877	0.287635	0.19821	0.126464	-0.0577121	-0.086603	-0.0691366	0.0692061	0.0228282	0.20384	-0.198055	0.0920618	-0.0958415	-0.102049	-0.0577121	-0.086603	0.0177434	0.0647577	0.135969	-0.0510668	-0.196917	-0.142281	-0.134851	0.263894	0.0140378	0.0888283	-0.0962155	0.0520717	0.0938704	-0.0263764	0.0126541	-0.0510668	-0.125631	-0.0989894	-0.0869754	0.250367	0.0511323	0.117789	-0.0278877	0.0723102	0.106302	0.0268347	0.0536018	0.0510668	0.00485574	0.026963	0.238561	0.176076	0.0417032	0.227444	0.21592	0.282761	0.196917	0.125631	-0.0216453	0.164425	-0.108591	0.0198103	-0.0535459	-0.0428166	-0.0372071	0.0166947	0.27391	0.433726	0.045241	0.152396	0.223708	0.142281	0.0989894	0.0937739	0.0169599	0.129086	0.134851	0.0869754	-0.125549	-0.351479	-0.10142	-0.299008	-0.216824	-0.259705	-0.263894	-0.250367	0.0775814	0.0862826	-0.072244	0.0870399	-0.0963205	-0.111629	0.050601	-0.0350796	0.00132306	-0.0140378	-0.0511323	0.134995	-0.0441367	0.00710425	-0.127511	-0.125836	-0.0888283	-0.117789	0.0227501	0.0245425	0.16405	0.00511132	-0.000540102	0.0368359	-0.099082	0.123933	0.0864209	0.150426	0.0962155	0.0278877	-0.063683	-0.0580907	-0.0520717	-0.0723102	-0.12317	-0.126476	-0.0938704	-0.106302	0.0415737	0.0263764	-0.0268347	-0.0126541	-0.0536018	-0.0510668
P_Bacteroidetes|G_Butyricicoccus_RA	-0.107082	0.114493	0.0621321	-0.0372355	0.0658308	-0.306957	-0.043144	-0.223065	-0.0271262	-0.263046	0.689458	-0.0604362	0.0264035	-0.0894354	-0.688279	0.0742291	0.164405	0.0813073	0.0229811	0.0973024	0.0069911	-0.0178043	-0.00636735	-0.263044	-0.0197322	0.104252	-0.149058	0.682566	0.185531	-0.0604362	-0.634958	0.0892668	-0.169198	0.021931	0.0502673	0.0848902	0.0201886	-0.103886	-0.0297051	-0.00367086	-0.00533009	0.0813073	0.0312413	0.10007	0.0069911	-0.0178043	-0.00636735	0.0133434	0.0130462	-0.00770329	0.00226566	-0.0082224	0.0521773	-0.064602	0.682566	-0.171356	0.185484	-0.0604362	-0.635247	-0.266106	0.0253417	0.101247	0.0923688	0.0413047	0.0563767	-0.169198	-0.156139	0.0201886	-0.103886	-0.00367086	-0.0130639	-0.00507592	-0.00949667	0.109752	-0.0297051	0.0813073	0.0312413	0.10007	0.0848902	-0.0785867	-0.130333	-0.000230604	0.0069911	-0.0178043	-0.00636735	0.0133434	0.0130462	-0.00770329	0.00226566	-0.0082224	0.0521773	-0.0189898	0.0356402	-0.05856	0.354971	-0.171356	-0.0953033	-0.127314	-0.0354295	-0.266106	-0.0532605	0.014384	0.0985048	0.0800705	0.0413047	0.0563767	-0.0147119	-0.169198	0.0371006	-0.514201	-0.0671905	0.0201886	-0.103886	-0.00367086	0.00275209	-0.0130639	-0.0251207	-0.0705935	-0.178119	-0.176092	0.317735	-0.0410259	0.191958	-0.00507592	-0.00502007	0.134918	0.253129	-0.319678	-0.142668	-0.0604362	0.182971	0.0813073	-0.0580488	-0.0211466	-0.0556937	0.0312413	0.10007	0.0848902	-0.0785867	-0.130333	-0.000230604	0.0069911	-0.0178043	-0.00636735	0.00658302	-0.0295631	-0.00803675	0.0843815	0.0133434	0.0130462	-0.00770329	0.00226566	-0.0082224	0.0521773	0.0222953	-0.0938421	0.00635025	-0.0806975	-0.0716626	0.0256485	0.0312413	0.10007	0.243165	-0.0587767	-0.0202697	-0.0944632	-0.249312	0.0938452	0.0233098	0.354906	0.00947158	0.207608	0.15868	-0.171255	0.0247336	-0.403977	-0.826002	0.0349182	-0.0561686	-0.020424	-0.00507592	0.0500454	-0.0493872	0.0247842	-0.0881396	-0.137371	-0.0795771	-0.078339	-0.112703	-0.130276	-0.189146	-0.211063	0.0656442	0.0976857	-0.249941	-0.0532605	-0.0102437	-0.00453906	-0.119514	-0.365816	0.0723641	0.110908	0.00534318	-0.0848648	0.0580271	0.0646676	-0.288674	0.0180676	-0.0140535	0.0502407	-0.308299	-0.149411	-0.190548	-0.23013	-0.0114796	-0.175398	-0.0532486	0.0355992	-0.0782327	0.013486	-0.02899	-0.115495	-0.0685156	-0.0845533	0.0208417	0.00790532	0.0026248	-0.00367086	-0.127503	0.078709	0.00498548	0.230021	-0.011381	0.029313	0.0595055	-0.019131	-0.0308847	0.057943	-0.0451163	0.219751	-0.0234196	0.0359878	-0.114289	-0.221102	-0.21319	-0.224425	-0.124691	-0.330607	-0.0981181	-0.06823	-0.0412688	0.026062	-0.00228102	-0.134156	0.0928664	0.0138121	0.21688	-0.0962032	-0.0759467	-0.00954547	0.0848902	-0.0785867	-0.130333	-0.000230604	-0.0169196	-0.114778	-0.172355	-0.184559	0.0628535	0.097109	-0.351726	0.0240959	0.115723	-0.00258977	-0.0197753	0.146216	0.058385	-0.0822661	-0.0604362	0.0759719	0.0069911	-0.0178043	-0.00636735	0.00658302	-0.0295631	-0.00803675	0.0843815	0.0133434	0.0130462	-0.00770329	0.00226566	-0.0082224	0.0521773	-0.481447	-0.132029	-0.267709	-0.480212	-0.480212	0.0329823	-0.0484975	0.0329823	-0.0484975	-0.0204066	0.0329528	-0.145208	-0.0177911	0.709434	0.481438	0.174953	0.71166	0.413368	0.185965	0.33916	0.174976	0.712031	0.512367	0.413368	0.185965	0.035061	0.33916	0.512367	0.413368	0.718936	0.140029	0.054481	0.638087	0.143334	0.229379	0.185965	0.0576253	0.0351154	0.339003	0.651353	1	0.474221	0.625049	0.604488	0.56421	0.456575	0.171808	0.384493	0.593015	0.667538	0.420757	0.229379	0.185965	-0.284122	0.132021	-0.705267	-0.303564	0.0379274	-0.705267	-0.303515	0.113919	0.0379274	-0.43963	0.113919	0.0379274	0.143172	-0.44068	-0.346286	-0.0745172	-0.29027	-0.335704	0.104262	-0.439622	0.179742	0.637065	0.0808586	0.122184	0.162617	0.0660217	0.149745	0.116153	-0.347579	0.0780589	-0.0127931	0.140388	0.0739531	0.267711	-0.020861	0.287953	0.072567	-0.0207615	0.288046	0.072567	0.309777	-0.0717574	-0.0301306	0.101571	0.072567	0.269021	0.307885	0.303962	0.278362	-0.0278034	0.265602	0.101571	0.072567	-0.480204	-0.480204	0.0330033	-0.0484932	0.0330033	-0.0484932	-0.0204005	0.0329726	-0.145204	-0.0177874	0.171838	0.708357	0.411826	0.184318	0.338197	0.171862	0.708713	0.51053	0.411826	0.184318	0.0325387	0.338197	0.51053	0.411826	0.717224	0.137478	0.0525062	0.634703	0.14035	0.227381	0.184318	0.0555104	0.0326136	0.338048	0.650535	0.998622	0.47329	0.623779	0.603992	0.562641	0.456517	0.169082	0.382385	0.591818	0.664619	0.416587	0.227381	0.184318	0.309477	-0.171838	0.309671	-0.0587539	-0.0441614	-0.0588215	0.00347669	-0.708357	-0.309434	-0.447392	0.13135	-0.447302	-0.351788	-0.0997468	-0.294725	-0.340558	0.101059	-0.447376	0.168961	0.629397	0.075032	0.118433	0.151509	0.0602393	0.145333	0.11383	-0.352792	0.0750741	-0.015633	0.131231	0.0623524	-0.411826	0.039268	-0.298066	0.039268	-0.298082	0.0526328	0.0739341	0.0460572	-0.210318	0.0223358	-0.210277	-0.184318	-0.121075	0.098415	-0.1382	-0.147249	0.0776755	0.0203751	-0.144854	-0.12106	-0.10011	0.117965	-0.00958179	0.151665	-0.0517912	0.113033	0.075826	0.013414	0.0550808	0.0203751	0.338197	0.171862	0.708713	0.51053	0.411826	0.184318	0.0325387	0.338197	0.51053	0.411826	0.717224	0.137478	0.0525062	0.634703	0.14035	0.227381	0.184318	0.0555104	0.0326136	0.338048	0.650535	0.998622	0.47329	0.623779	0.603992	0.562641	0.456517	0.169082	0.382385	0.591818	0.664619	0.416587	0.227381	0.184318	-0.0359643	-0.0359643	-0.0708533	-0.0189932	-0.110048	0.309628	-0.0588533	-0.0442671	-0.0589215	0.00340002	-0.447697	0.131603	-0.447268	-0.351728	-0.100523	-0.294861	-0.340538	0.101041	-0.447681	0.16893	0.629593	0.0748638	0.118251	0.151357	0.0600918	0.145254	0.113668	-0.352874	0.0750697	-0.0156791	0.131183	0.0621607	-0.039268	-0.366197	0.0359643	-0.039268	-0.366128	0.0359615	-0.00569021	0.0164979	-0.0148552	-0.163669	-0.298066	0.039268	-0.298082	0.0526328	0.0739341	0.0460572	-0.210318	0.0223358	-0.210277	-0.121075	0.098415	-0.1382	-0.147249	0.0776755	0.0203751	-0.144854	-0.12106	-0.10011	0.117965	-0.00958179	0.151665	-0.0517912	0.113033	0.075826	0.013414	0.0550808	0.0203751	0.366197	0.298066	0.0182089	-0.00714601	0.0366214	0.143683	0.121075	-0.00589513	0.0207505	0.330288	0.426608	0.0541539	0.165943	0.258765	0.143683	0.121075	-0.0359643	-0.0708533	-0.0189932	-0.110048	-0.039268	-0.366128	0.0359615	-0.00569021	0.0164979	-0.0148552	-0.163669	-0.298082	0.0526328	0.0739341	0.0460572	-0.440369	-0.348942	-0.104742	-0.098415	-0.339215	0.0575044	-0.260227	0.100009	0.576022	-0.179928	0.0405361	0.096336	0.0935752	-0.22301	-0.367743	0.0380725	0.0720279	-0.126651	-0.0397138	-0.121044	-0.104742	-0.098415	-0.016431	0.0301257	0.17583	0.1382	-0.011553	-0.0182828	0.00410758	0.439472	0.184012	0.422698	0.169023	0.0792652	0.335239	0.196723	0.335241	0.17583	0.1382	0.191688	0.147249	0.00712055	0.0296705	0.194561	0.17559	0.0588157	0.293314	0.221788	0.314246	0.191688	0.147249	-0.080639	-0.0776755	-0.14827	0.131364	0.115828	0.154205	-0.225926	0.0058912	-0.104194	-0.0815869	-0.080639	-0.0776755	-0.036669	0.0198432	0.0708465	-0.0203751	-0.188202	-0.143694	-0.124177	0.132912	-0.0166865	0.148991	-0.0896409	0.115007	0.0765209	-0.00775019	0.0563325	-0.0203751	-0.144854	-0.12106	-0.10011	0.117965	-0.00958179	0.151665	-0.0517912	0.113033	0.075826	0.013414	0.0550808	0.0203751	0.00585961	0.0261873	0.188058	0.166657	0.0542209	0.287053	0.214488	0.306417	0.188202	0.144854	0.0189675	-0.00396136	0.298847	0.00255797	0.0136213	0.0116171	-0.0129124	0.0207757	0.330272	0.426572	0.0541912	0.165924	0.258731	0.143694	0.12106	0.0935172	0.0271102	0.135299	0.124177	0.10011	-0.109944	0.407859	-0.00102878	0.00935946	0.0142031	-0.02504	-0.132912	-0.117965	-0.361286	-0.279266	-0.307212	-0.376016	-0.543842	-0.05719	0.148389	0.0140817	0.0890512	0.0166865	0.00958179	0.155527	-0.00365945	-0.103019	-0.181676	-0.172448	-0.148991	-0.151665	0.0238117	-0.0349072	0.0693839	0.0389443	-0.0356584	-0.0439985	-0.0875943	0.191743	0.101697	0.20253	0.0896409	0.0517912	-0.122404	-0.110015	-0.115007	-0.113033	-0.0867153	-0.048752	-0.0765209	-0.075826	0.0684392	0.00775019	-0.013414	-0.0563325	-0.0550808	-0.0203751
P_Bacteroidetes|G_Coprococcus_RA	-0.0286299	0.354365	-0.0544177	-0.227267	-0.302367	-0.375646	-0.315306	-0.452567	-0.294202	-0.255573	0.646067	-0.0266772	-0.195356	-0.143929	-0.59641	-0.148748	0.121958	-0.0622614	-0.145168	0.0868657	-0.209748	-0.161963	-0.250063	-0.255544	-0.0422577	0.126437	-0.128938	0.640535	0.207057	-0.0266772	-0.530591	0.0256891	-0.16763	-0.0459207	0.036014	-0.127183	-0.198649	-0.159405	-0.0181193	-0.136321	-0.19233	-0.0622614	-0.0996922	0.0876548	-0.209748	-0.161963	-0.250063	-0.12856	-0.204267	-0.264052	-0.316627	-0.130296	-0.0317653	-0.0497764	0.640535	-0.205474	0.206939	-0.0266772	-0.528442	-0.261909	-0.0610215	0.102777	0.046077	0.0134179	0.0366287	-0.16763	-0.12912	-0.198649	-0.159405	-0.136321	-0.0903623	-0.190212	-0.0289612	0.13388	-0.0181193	-0.0622614	-0.0996922	0.0876548	-0.127183	-0.298974	-0.175678	-0.0582717	-0.209748	-0.161963	-0.250063	-0.12856	-0.204267	-0.264052	-0.316627	-0.130296	-0.0317653	-0.0812416	0.0651583	-0.0452742	0.487655	-0.205474	-0.248392	-0.204877	-0.182999	-0.261909	-0.133743	-0.0677745	0.114172	0.0416836	0.0134179	0.0366287	0.0411873	-0.16763	0.0886012	-0.33015	-0.0914435	-0.198649	-0.159405	-0.136321	-0.101809	-0.0903623	-0.11649	-0.15807	-0.264942	-0.291648	0.243004	-0.155865	0.116614	-0.190212	-0.006364	0.167358	0.116216	-0.319615	-0.103751	-0.0266772	0.218687	-0.0622614	-0.0792686	0.020559	-0.0467775	-0.0996922	0.0876548	-0.127183	-0.298974	-0.175678	-0.0582717	-0.209748	-0.161963	-0.250063	-0.122558	-0.0934461	-0.307	0.0370058	-0.12856	-0.204267	-0.264052	-0.316627	-0.130296	-0.0317653	0.00924737	-0.156756	-0.0235775	-0.0472041	-0.0707812	0.0487172	-0.0996922	0.0876548	0.107202	-0.13075	-0.0855866	-0.165181	-0.0900734	0.0971715	-0.108728	0.487585	-0.0945352	0.181143	0.0770316	-0.205306	-0.0320984	-0.142187	-0.163999	-0.106247	-0.162737	-0.0972621	-0.190212	-0.0426224	-0.100596	-0.160947	-0.241977	-0.207389	0.011439	-0.0196924	0.0746395	0.0469648	-0.0929769	-0.198683	0.0569325	0.0755218	-0.906371	-0.133743	-0.12209	-0.0249753	-0.0909896	-0.255025	0.216842	0.145561	-0.00986425	-0.214602	0.0201245	0.0488719	-0.215853	-0.0669098	-0.0897225	0.150584	-0.267749	-0.307055	-0.0858622	-0.232817	-0.0872809	-0.269991	-0.169885	0.103435	-0.167259	-0.211088	-0.117365	-0.158219	-0.0897776	-0.0974923	-0.205426	-0.137042	-0.121264	-0.136321	-0.212421	-0.130602	-0.0897765	0.259889	-0.103552	-0.017159	0.1676	-0.120944	-0.0606892	0.115382	-0.167213	0.159994	-0.037848	0.104172	-0.247547	-0.308781	-0.358912	-0.0765191	-0.272897	-0.26459	-0.212247	-0.141842	-0.253145	-0.175855	-0.276456	-0.0876094	0.130903	-0.0674953	0.270736	-0.196602	-0.191248	0.00657127	-0.127183	-0.298974	-0.175678	-0.0582717	-0.190739	-0.234805	-0.148392	-0.258731	0.199956	0.173437	-0.222339	-0.165462	0.0488067	-0.0963252	-0.0358993	0.168089	-0.0301877	-0.315585	-0.0266772	-0.0619498	-0.209748	-0.161963	-0.250063	-0.122558	-0.0934461	-0.307	0.0370058	-0.12856	-0.204267	-0.264052	-0.316627	-0.130296	-0.0317653	-0.458999	-0.13843	-0.23364	-0.457858	-0.457858	0.0724475	-0.0817667	0.0724475	-0.0817667	-0.142292	0.0722015	-0.186284	-0.0669738	0.655914	0.458967	0.137624	0.655818	0.396662	0.468241	0.359992	0.137712	0.655526	0.490208	0.396662	0.468241	-0.19382	0.359992	0.490208	0.396662	0.612303	0.208789	0.192546	0.622311	0.0893379	0.481197	0.468241	0.195334	-0.193764	0.359778	0.454873	0.474221	1	0.52476	0.534515	0.521902	0.450307	0.129249	0.496676	0.534848	0.570806	0.575457	0.481197	0.468241	-0.230356	0.138387	-0.652475	-0.306934	0.0497141	-0.652475	-0.306821	0.125435	0.0497141	-0.542845	0.125435	0.0497141	-0.0331653	-0.359142	-0.207682	-0.00399396	-0.309067	-0.198064	-0.0415228	-0.542818	-0.0696131	-0.0226883	-0.00606896	0.819537	0.0792805	0.0186961	0.127358	0.137471	-0.359898	-0.0588642	0.15895	0.0872899	-0.028059	0.233626	-0.0982156	0.233623	0.355755	-0.097977	0.233223	0.355755	0.214327	-0.0485665	-0.115684	0.344769	0.355755	0.140622	0.150555	0.222288	0.214174	-0.0867949	0.141089	0.344769	0.355755	-0.457825	-0.457825	0.0724855	-0.0817216	0.0724855	-0.0817216	-0.142267	0.0722398	-0.186261	-0.0669364	0.135352	0.65325	0.395537	0.46623	0.359093	0.135445	0.652959	0.488538	0.395537	0.46623	-0.195798	0.359093	0.488538	0.395537	0.611272	0.207144	0.191372	0.619537	0.0876006	0.479048	0.46623	0.194059	-0.195728	0.358884	0.45416	0.473229	0.999367	0.5238	0.534208	0.52095	0.45039	0.127679	0.49468	0.533772	0.568448	0.571442	0.479048	0.46623	0.309811	-0.135352	0.30949	-0.148453	0.0340904	-0.148522	-0.00471215	-0.65325	-0.309702	-0.548727	-0.0475029	-0.362584	-0.211413	-0.00289057	-0.311254	-0.20156	-0.0464253	-0.548709	-0.0772694	-0.0253872	-0.00899498	0.81853	0.0775257	0.0172419	0.12605	0.138089	-0.364288	-0.0618059	0.162903	0.0779214	-0.0366804	-0.395537	0.0475164	-0.37234	0.0475164	-0.372347	-0.0370556	0.0241481	0.013323	-0.268863	-0.00570307	-0.268864	-0.46623	-0.442717	-0.231593	-0.424005	-0.383645	-0.243569	-0.0717404	-0.38039	-0.442716	-0.310031	-0.240814	-0.239352	0.264671	-0.303379	-0.184427	-0.0700019	-0.132854	-0.218429	-0.0717404	0.359093	0.135445	0.652959	0.488538	0.395537	0.46623	-0.195798	0.359093	0.488538	0.395537	0.611272	0.207144	0.191372	0.619537	0.0876006	0.479048	0.46623	0.194059	-0.195728	0.358884	0.45416	0.473229	0.999367	0.5238	0.534208	0.52095	0.45039	0.127679	0.49468	0.533772	0.568448	0.571442	0.479048	0.46623	-0.0748576	-0.0748576	-0.0977256	-0.143267	-0.171708	0.309383	-0.148625	0.0339235	-0.148694	-0.00487084	-0.548608	-0.0460591	-0.362064	-0.211109	-0.00195412	-0.311023	-0.201277	-0.0460472	-0.548595	-0.0765859	-0.0249223	-0.00868748	0.818605	0.0779539	0.0178402	0.126574	0.138313	-0.363896	-0.06144	0.163139	0.078431	-0.035801	-0.0475164	-0.449779	0.0748576	-0.0475164	-0.449743	0.0747243	-0.156067	-0.0468073	-0.0318163	0.0920138	-0.37234	0.0475164	-0.372347	-0.0370556	0.0241481	0.013323	-0.268863	-0.00570307	-0.268864	-0.442717	-0.231593	-0.424005	-0.383645	-0.243569	-0.0717404	-0.38039	-0.442716	-0.310031	-0.240814	-0.239352	0.264671	-0.303379	-0.184427	-0.0700019	-0.132854	-0.218429	-0.0717404	0.449779	0.37234	0.210332	0.219205	0.10822	0.439335	0.442717	0.218205	0.174528	0.859194	0.461326	0.150819	0.443348	0.493444	0.439335	0.442717	-0.0748576	-0.0977256	-0.143267	-0.171708	-0.0475164	-0.449743	0.0747243	-0.156067	-0.0468073	-0.0318163	0.0920138	-0.372347	-0.0370556	0.0241481	0.013323	-0.31891	-0.190208	0.209057	0.231593	-0.181633	-0.0439663	-0.146366	-0.080085	-0.0246348	-0.190391	-0.011338	0.0734906	0.130969	0.00311475	-0.336676	-0.0675068	0.0815643	0.162808	-0.0406888	0.139537	0.209057	0.231593	0.0658781	-0.0589031	0.430784	0.424005	0.0713125	-0.210442	0.0455456	0.240787	0.310862	0.306144	0.307147	-0.101164	0.195292	0.420092	0.456681	0.430784	0.424005	0.370598	0.383645	-0.219174	-0.00855539	0.228161	0.205928	-0.0852981	0.128536	0.362361	0.333383	0.370598	0.383645	0.220001	0.243569	0.0227323	0.775159	-0.0113002	0.0996832	-0.0362225	0.165316	0.176018	0.142138	0.220001	0.243569	-0.108279	0.0299352	0.097739	0.0717404	-0.364091	-0.439334	-0.29125	-0.222861	-0.206768	0.344299	-0.292443	-0.163665	-0.0244403	-0.0858614	-0.17819	0.0717404	-0.38039	-0.442716	-0.310031	-0.240814	-0.239352	0.264671	-0.303379	-0.184427	-0.0700019	-0.132854	-0.218429	-0.0717404	-0.218186	-0.014041	0.219143	0.195321	-0.0889017	0.122423	0.352673	0.322622	0.364091	0.38039	0.14309	0.00490875	0.030509	0.0146632	0.102626	0.141268	0.0883869	0.174571	0.859208	0.461304	0.150887	0.443307	0.493417	0.439334	0.442716	0.148157	-0.0562717	0.271019	0.29125	0.310031	-0.171536	0.0139414	0.0252665	0.100081	0.146341	0.115021	0.222861	0.240814	0.0810283	0.133953	-0.019534	0.0978446	0.0016859	-0.0782977	-0.0492905	0.155328	0.0666283	0.206768	0.239352	0.168673	0.0617499	-0.446157	-0.443195	-0.617627	-0.344299	-0.264671	0.0637984	0.00164673	0.0721693	-0.0710049	-0.0612117	-0.0916986	-0.278277	-0.00871	0.263901	0.200613	0.292443	0.303379	0.135102	0.108079	0.163665	0.184427	-0.0205687	-0.0787479	0.0244403	0.0700019	-0.113231	0.0858614	0.132854	0.17819	0.218429	0.0717404
P_Bacteroidetes|G_Dorea_RA	-0.00394614	0.0857048	0.0191938	-0.0850555	-0.0217147	-0.30864	-0.140664	-0.338796	-0.122928	-0.379315	0.726652	-0.0342713	-0.0317645	-0.166642	-0.675378	0.0391222	0.175553	-0.00137096	0.0207904	0.0301391	-0.00299929	0.0109396	0.00470588	-0.379341	0.0221012	0.15961	-0.23657	0.718668	0.252638	-0.0342713	-0.572799	0.0271203	-0.264916	0.0113475	-0.00103342	0.0504913	-0.0336117	-0.197547	-0.120991	-0.00618128	-0.00438629	-0.00137096	0.0214178	0.0233602	-0.00299929	0.0109396	0.00470588	-0.00566907	-0.00706979	-0.0349866	-0.0297514	-0.0187138	0.0566865	-0.128996	0.718668	-0.253137	0.252645	-0.0342713	-0.571571	-0.38041	-0.00954377	0.0264294	0.015362	-0.0209104	0.0101391	-0.264916	-0.242141	-0.0336117	-0.197547	-0.00618128	0.0612882	-0.0107838	0.0289262	0.1613	-0.120991	-0.00137096	0.0214178	0.0233602	0.0504913	-0.0947508	-0.162687	0.0250802	-0.00299929	0.0109396	0.00470588	-0.00566907	-0.00706979	-0.0349866	-0.0297514	-0.0187138	0.0566865	-0.0438563	-0.0220685	-0.121228	0.452353	-0.253137	-0.116313	-0.109678	-0.0757831	-0.38041	-0.0786165	-0.0328129	0.0367363	0.00682833	-0.0209104	0.0101391	-0.0625911	-0.264916	-0.0173647	-0.462593	-0.138574	-0.0336117	-0.197547	-0.00618128	0.00572791	0.0612882	-0.0190923	-0.105412	-0.203789	-0.21515	0.348016	-0.103912	0.187909	-0.0107838	0.0390221	0.195384	0.224804	-0.263024	-0.210353	-0.0342713	0.236964	-0.00137096	-0.0579082	-0.110964	-0.106764	0.0214178	0.0233602	0.0504913	-0.0947508	-0.162687	0.0250802	-0.00299929	0.0109396	0.00470588	-0.0251313	-0.00406557	-0.0618399	0.0540427	-0.00566907	-0.00706979	-0.0349866	-0.0297514	-0.0187138	0.0566865	-0.0652301	-0.0388823	-0.0576688	-0.135384	-0.0444099	0.0738224	0.0214178	0.0233602	0.214234	-0.10399	-0.069957	-0.0810317	-0.238556	0.0592285	-0.00940937	0.452375	-0.0324375	0.228533	0.148588	-0.253028	-0.0149625	-0.429878	-0.309115	0.0086151	-0.0323136	-0.0638645	-0.0107838	0.0219558	-0.016489	-0.0273385	-0.109366	-0.113012	0.0629644	-0.0505548	-0.0856983	-0.0940687	-0.178967	-0.341417	-0.00317624	0.129721	-0.289105	-0.0786165	-0.0533706	-0.0154798	-0.180026	-0.843328	0.0474612	0.062491	-0.0234879	-0.118183	-0.0227207	0.0214811	-0.173405	-0.0594212	-0.0510893	-0.0297248	-0.330752	-0.17908	-0.189702	-0.244166	0.0599722	-0.206852	-0.112681	0.0438032	-0.059125	-0.00138133	-0.0533311	-0.120436	-0.135286	-0.0976753	-0.0331146	-0.0947041	-0.0850535	-0.00618128	-0.153669	-0.00228218	0.00287478	0.258287	-0.0388374	0.0567161	0.0918793	-0.0207114	-0.0185612	0.0249223	-0.115612	0.215452	-0.0393347	0.0377526	-0.15737	-0.288075	-0.282469	-0.170333	-0.163983	-0.426033	-0.124696	-0.129433	-0.0442936	-0.0847701	-0.0893654	-0.19992	0.0104496	-0.00755217	0.281335	-0.052266	-0.0802357	0.0392244	0.0504913	-0.0947508	-0.162687	0.0250802	-0.0320441	-0.140801	-0.155655	-0.192505	0.00963952	0.0371329	-0.195776	0.0110684	0.137051	-0.04843	0.00722035	0.206361	0.0730125	-0.114636	-0.0342713	-0.0177862	-0.00299929	0.0109396	0.00470588	-0.0251313	-0.00406557	-0.0618399	0.0540427	-0.00566907	-0.00706979	-0.0349866	-0.0297514	-0.0187138	0.0566865	-0.589472	-0.253714	-0.346878	-0.587787	-0.587787	0.0522979	-0.0725923	0.0522979	-0.0725923	-0.131034	0.0521487	-0.298567	0.163553	0.73448	0.589484	0.134477	0.721545	0.509319	0.226699	0.422024	0.134457	0.721498	0.619417	0.509319	0.226699	-0.0668808	0.422024	0.619417	0.509319	0.726785	0.152888	0.115372	0.638631	0.113394	0.29025	0.226699	0.119095	-0.0669865	0.421813	0.695267	0.625049	0.52476	1	0.550426	0.602754	0.484871	0.17253	0.430322	0.687225	0.603867	0.466795	0.29025	0.226699	-0.29275	0.253745	-0.729357	-0.362727	0.141217	-0.729357	-0.362725	0.235583	0.141217	-0.523375	0.235583	0.141217	0.0888621	-0.466476	-0.319903	-0.125814	-0.338392	-0.308606	0.0977394	-0.523416	0.216499	0.112241	0.0745069	0.166772	0.654238	-0.0562371	0.17675	0.134449	-0.370171	0.0259025	0.0308635	0.243254	-0.0790479	0.346889	-0.0829992	0.286698	0.112106	-0.0830202	0.286499	0.112106	0.300113	-0.0758012	-0.0838545	0.15746	0.112106	0.26823	0.3281	0.560382	0.228162	-0.0436038	0.226491	0.15746	0.112106	-0.587799	-0.587799	0.0522807	-0.0726303	0.0522807	-0.0726303	-0.131047	0.0521308	-0.29859	0.163529	0.130772	0.717317	0.507261	0.224725	0.420792	0.130752	0.717253	0.616923	0.507261	0.224725	-0.0701148	0.420792	0.616923	0.507261	0.724299	0.149123	0.113442	0.634507	0.110576	0.287858	0.224725	0.116982	-0.0702044	0.420585	0.693856	0.623015	0.523459	0.998522	0.549285	0.600816	0.484475	0.169519	0.427754	0.685484	0.600009	0.462078	0.287858	0.224725	0.359221	-0.130772	0.35909	-0.0809633	-0.00125772	-0.0810886	0.0294088	-0.717317	-0.359221	-0.522216	0.11676	-0.46037	-0.317301	-0.117052	-0.334616	-0.305544	0.105016	-0.522279	0.227511	0.121886	0.0776943	0.173444	0.646718	-0.0472659	0.187557	0.141274	-0.364153	0.0350617	0.0377778	0.251953	-0.068831	-0.507261	0.0548331	-0.417298	0.0548331	-0.417348	-0.0291756	0.263415	0.0155675	-0.326979	0.016983	-0.327031	-0.224725	-0.187178	0.0591788	-0.177315	-0.162909	0.0273418	0.0285267	-0.158609	-0.187186	-0.118533	0.0965619	-0.0108242	0.155225	-0.0407502	0.0593271	0.05566	0.0441112	0.0274127	0.0285267	0.420792	0.130752	0.717253	0.616923	0.507261	0.224725	-0.0701148	0.420792	0.616923	0.507261	0.724299	0.149123	0.113442	0.634507	0.110576	0.287858	0.224725	0.116982	-0.0702044	0.420585	0.693856	0.623015	0.523459	0.998522	0.549285	0.600816	0.484475	0.169519	0.427754	0.685484	0.600009	0.462078	0.287858	0.224725	-0.0575733	-0.0575733	-0.0789556	-0.0997008	-0.224883	0.35909	-0.0809539	-0.00123347	-0.0810801	0.0294311	-0.522428	0.11782	-0.460116	-0.317099	-0.116473	-0.334499	-0.305375	0.105267	-0.522489	0.227918	0.12218	0.0777202	0.173488	0.646974	-0.0470175	0.187788	0.141357	-0.363963	0.0353043	0.0380087	0.252064	-0.0683783	-0.0548331	-0.504015	0.0575733	-0.0548331	-0.504007	0.0574908	-0.0938735	0.230512	-0.0444505	-0.173532	-0.417298	0.0548331	-0.417348	-0.0291756	0.263415	0.0155675	-0.326979	0.016983	-0.327031	-0.187178	0.0591788	-0.177315	-0.162909	0.0273418	0.0285267	-0.158609	-0.187186	-0.118533	0.0965619	-0.0108242	0.155225	-0.0407502	0.0593271	0.05566	0.0441112	0.0274127	0.0285267	0.504015	0.417298	0.0917385	0.0976679	0.0688505	0.231326	0.187178	0.0979744	0.0853942	0.415511	0.772357	0.117877	0.280094	0.347271	0.231326	0.187178	-0.0575733	-0.0789556	-0.0997008	-0.224883	-0.0548331	-0.504007	0.0574908	-0.0938735	0.230512	-0.0444505	-0.173532	-0.417348	-0.0291756	0.263415	0.0155675	-0.446997	-0.315388	-0.046436	-0.0591788	-0.305491	0.0629335	-0.242087	0.170939	0.0607164	-0.299841	0.0474795	0.593335	0.138845	-0.142696	-0.376753	-0.00421247	0.19631	-0.0388955	-0.169618	-0.0790153	-0.046436	-0.0591788	0.0227514	-0.00625592	0.24035	0.177315	0.0281023	-0.0919142	0.0244913	0.478642	0.251207	0.723769	0.26199	0.0600134	0.307348	0.287763	0.373388	0.24035	0.177315	0.220235	0.162909	-0.0977059	0.0196534	0.216217	0.21784	0.0135682	0.247459	0.273484	0.311796	0.220235	0.162909	-0.012392	-0.0273418	-0.0684052	0.201709	0.00407659	0.210935	-0.111111	0.0621927	0.00416088	-0.0188536	-0.012392	-0.0273418	-0.0689582	0.0361132	0.079109	-0.0285267	-0.214857	-0.231369	-0.157208	0.0956154	-0.0234369	0.143366	-0.0846388	0.0522944	0.0515782	0.0115235	0.0162804	-0.0285267	-0.158609	-0.187186	-0.118533	0.0965619	-0.0108242	0.155225	-0.0407502	0.0593271	0.05566	0.0441112	0.0274127	0.0285267	-0.0980313	0.0163292	0.208597	0.206717	0.00812899	0.241104	0.266909	0.300833	0.214857	0.158609	0.0994939	0.0323371	-0.014919	-0.00399703	0.323674	0.0430621	0.0603062	0.0854783	0.415549	0.77237	0.118014	0.280093	0.347287	0.231369	0.187186	0.126984	0.0117006	0.178212	0.157208	0.118533	-0.224694	-0.0692336	-0.0270821	0.394342	0.00123764	0.0456383	-0.0956154	-0.0965619	0.420308	0.0834913	-0.0344783	0.0951344	-0.157136	-0.0447267	0.0851639	0.0489407	0.0562991	0.0234369	0.0108242	0.195933	0.0589164	-0.110371	-0.157396	-0.201657	-0.143366	-0.155225	-0.276998	-0.341097	0.176388	0.0537743	0.0149138	-0.00853807	-0.171262	0.117701	0.125071	0.125428	0.0846388	0.0407502	-0.0381941	-0.0575477	-0.0522944	-0.0593271	-0.0366914	-0.0592412	-0.0515782	-0.05566	-0.0169989	-0.0115235	-0.0441112	-0.0162804	-0.0274127	-0.0285267
[truncated: 9,543,250 more chars]
